# A multi-level investigation of the genetic relationship between endometriosis and ovarian cancer histotypes

**DOI:** 10.1101/2021.06.28.21259290

**Authors:** Sally Mortlock, Rosario I. Corona, Pik Fang Kho, Paul Pharoah, Ji-Heui Seo, Matthew L. Freedman, Simon A. Gayther, Matthew T. Siedhoff, Peter A.W. Rogers, Ronald Leuchter, Christine S. Walsh, Ilana Cass, Beth Y. Karlan, B.J. Rimel, Ovarian Cancer Association Consortium, International Endometriosis Genetics Consortium, Grant W. Montgomery, Kate Lawrenson, Siddhartha P. Kar

**Author notes:** These authors jointly supervised this study and are co-last authors (Kate Lawrenson, Siddhartha P. Kar).

## Abstract

Endometriosis is associated with increased risk of epithelial ovarian cancers (EOCs). Data from large endometriosis and EOC genome-wide association meta-analyses were used to estimate the genetic correlation and evaluate the causal relationship between genetic liability to endometriosis and major EOC histotypes, and to identify shared susceptibility loci. We estimated a significant genetic correlation (r_g_) between endometriosis and clear cell (r_g_=0.71), endometrioid (r_g_=0.48) and high-grade serous (r_g_=0.19) ovarian cancer, all supported by Mendelian randomization analyses. A bivariate meta-analysis identified 28 loci associated with endometriosis and EOC, including two novel risk loci, and 19 with evidence for a single underlying causal variant. Differences in the shared risk suggest different underlying pathways may contribute to the relationship between endometriosis and the different histotypes. Functional annotation using transcriptomic and epigenomic profiles of relevant tissues/cells highlighted several target genes. This comprehensive analysis reveals profound genetic overlap between endometriosis and EOC histotypes with valuable genomic targets for understanding the biological mechanisms linking the diseases.

## Supplementary Table for "A multi-level investigation of the genetic relationship between endometriosis and ovarian cancer histotypes" (part 1 of 3)

### Sheet: Table S1
Table S1. SNPs associated with endometriosis and epithelial ovarian cancer histotypes using fixed and independent models in MetABF.
SNP	P-value	CHR	BP	ABF	Comparison	Model
rs10012589	1.09509e-09	4	56002689	8.96055	Endo_CCOC	Fixed
rs10012701	3.56563e-09	4	56002776	8.44786	Endo_CCOC	Fixed
rs10013070	3.48485e-08	4	55997201	7.45782	Endo_CCOC	Fixed
rs10013228	4.27061e-09	4	55997340	8.36951	Endo_CCOC	Fixed
rs10020668	4.21223e-09	4	55996903	8.37549	Endo_CCOC	Fixed
rs1002330	5.32349e-06	17	46253515	5.2738	Endo_CCOC	Fixed
rs10026340	4.48728e-08	4	55998136	7.34802	Endo_CCOC	Fixed
rs10056155	1.73275e-05	5	64240458	4.76126	Endo_CCOC	Fixed
rs10073992	1.96799e-05	5	64259577	4.70598	Endo_CCOC	Fixed
rs10082839	6.70799e-05	12	15447714	4.17341	Endo_CCOC	Fixed
rs10083121	8.83246e-05	12	15496734	4.05392	Endo_CCOC	Fixed
rs10090060	2.51944e-05	8	75257608	4.5987	Endo_CCOC	Fixed
rs10092584	5.43338e-05	8	75291453	4.26493	Endo_CCOC	Fixed
rs10093087	1.85717e-05	8	75301149	4.73115	Endo_CCOC	Fixed
rs10109451	1.86998e-05	8	75305314	4.72816	Endo_CCOC	Fixed
rs10110715	1.41895e-06	8	75314250	5.84803	Endo_CCOC	Fixed
rs10122243	8.27786e-07	9	22158924	6.08208	Endo_CCOC	Fixed
rs10161242	5.7263e-05	12	15465854	4.24213	Endo_CCOC	Fixed
rs10161274	4.64965e-05	12	15465378	4.33258	Endo_CCOC	Fixed
rs1016252	1.4336e-05	6	19706799	4.84357	Endo_CCOC	Fixed
rs10165819	3.04081e-11	2	11722102	10.517	Endo_CCOC	Fixed
rs10167914	8.57598e-09	2	113563361	8.06672	Endo_CCOC	Fixed
rs10200851	2.62738e-11	2	11722082	10.5805	Endo_CCOC	Fixed
rs10225976	3.26188e-06	7	25869693	5.48653	Endo_CCOC	Fixed
rs10232819	2.15053e-06	7	25876612	5.66745	Endo_CCOC	Fixed
rs10238703	1.67855e-05	7	25882174	4.77507	Endo_CCOC	Fixed
rs10241634	1.52814e-05	7	25887934	4.81584	Endo_CCOC	Fixed
rs10241659	1.61623e-06	7	25865361	5.7915	Endo_CCOC	Fixed
rs10242536	2.97427e-05	7	25882824	4.52662	Endo_CCOC	Fixed
rs10245353	1.25442e-05	7	25858614	4.90156	Endo_CCOC	Fixed
rs10260677	1.99373e-05	7	25874991	4.70033	Endo_CCOC	Fixed
rs10261019	3.10887e-06	7	25867692	5.5074	Endo_CCOC	Fixed
rs10262483	1.39986e-05	7	25884044	4.85391	Endo_CCOC	Fixed
rs10267498	2.2247e-05	7	25881726	4.65273	Endo_CCOC	Fixed
rs10271088	8.94911e-07	7	25865220	6.04822	Endo_CCOC	Fixed
rs10271460	1.72031e-06	7	25865380	5.76439	Endo_CCOC	Fixed
rs10274306	2.02107e-06	7	25865464	5.69442	Endo_CCOC	Fixed
rs10282436	1.72499e-05	7	25873110	4.76321	Endo_CCOC	Fixed
rs1040193	9.96828e-05	2	113530099	4.00138	Endo_CCOC	Fixed
rs10417716	2.27787e-05	19	11613302	4.64247	Endo_CCOC	Fixed
rs10445339	1.02388e-05	17	46216314	4.98975	Endo_CCOC	Fixed
rs10445377	3.14838e-06	17	46214168	5.50191	Endo_CCOC	Fixed
rs10466856	7.93745e-05	12	15456242	4.10032	Endo_CCOC	Fixed
rs10496444	1.06443e-06	2	113553668	5.97288	Endo_CCOC	Fixed
rs10496445	1.39482e-06	2	113552158	5.85548	Endo_CCOC	Fixed
rs10517342	7.16285e-06	4	56002858	5.14491	Endo_CCOC	Fixed
rs10517343	1.07432e-09	4	56002267	8.96886	Endo_CCOC	Fixed
rs1055144	1.65121e-05	7	25871109	4.7822	Endo_CCOC	Fixed
rs10737462	1.66977e-05	1	22444975	4.77734	Endo_CCOC	Fixed
rs10738610	7.06231e-05	9	22123766	4.15105	Endo_CCOC	Fixed
rs10757273	8.83147e-05	9	22090301	4.05397	Endo_CCOC	Fixed
rs10757277	6.49883e-05	9	22124450	4.18716	Endo_CCOC	Fixed
rs10757278	6.48798e-05	9	22124477	4.18789	Endo_CCOC	Fixed
rs10757279	7.74727e-05	9	22124630	4.11085	Endo_CCOC	Fixed
rs10757290	6.5982e-07	9	22161664	6.18057	Endo_CCOC	Fixed
rs10777675	3.85921e-06	12	95602319	5.4135	Endo_CCOC	Fixed
rs10777679	3.16027e-06	12	95658282	5.50028	Endo_CCOC	Fixed
rs10777683	4.58251e-05	12	95699929	4.3389	Endo_CCOC	Fixed
rs10799731	3.72349e-08	1	22365829	7.42905	Endo_CCOC	Fixed
rs10799737	6.36778e-05	1	22462131	4.19601	Endo_CCOC	Fixed
rs10811669	1.03372e-06	9	22172893	5.9856	Endo_CCOC	Fixed
rs10828250	3.15159e-05	10	21847178	4.50147	Endo_CCOC	Fixed
rs10828256	9.94718e-05	10	21883988	4.0023	Endo_CCOC	Fixed
rs10828258	3.29364e-05	10	21929734	4.48232	Endo_CCOC	Fixed
rs10835638	6.52953e-05	11	30252352	4.18512	Endo_CCOC	Fixed
rs10835644	6.33019e-05	11	30309827	4.19858	Endo_CCOC	Fixed
rs10835645	6.89343e-05	11	30309869	4.16156	Endo_CCOC	Fixed
rs10835646	6.77048e-05	11	30309905	4.16938	Endo_CCOC	Fixed
rs10835649	2.29584e-06	11	30329175	5.63906	Endo_CCOC	Fixed
rs10835655	6.47996e-05	11	30355903	4.18843	Endo_CCOC	Fixed
rs10846159	5.11934e-05	12	15363407	4.29079	Endo_CCOC	Fixed
rs10853098	6.00944e-06	17	46236581	5.22117	Endo_CCOC	Fixed
rs10859856	3.67657e-06	12	95631276	5.43456	Endo_CCOC	Fixed
rs10859863	3.13257e-06	12	95661809	5.5041	Endo_CCOC	Fixed
rs10859871	3.35244e-05	12	95711876	4.47464	Endo_CCOC	Fixed
rs10917119	1.17425e-08	1	22348409	7.93024	Endo_CCOC	Fixed
rs10917123	5.52972e-06	1	22355978	5.2573	Endo_CCOC	Fixed
rs10917128	1.87957e-10	1	22366102	9.72594	Endo_CCOC	Fixed
rs10917130	4.82942e-10	1	22371065	9.3161	Endo_CCOC	Fixed
rs10917151	1.09269e-09	1	22422721	8.9615	Endo_CCOC	Fixed
rs10917162	4.90693e-06	1	22480219	5.30919	Endo_CCOC	Fixed
rs10917163	4.36754e-06	1	22480241	5.35976	Endo_CCOC	Fixed
rs10929754	9.76523e-06	2	11683074	5.01032	Endo_CCOC	Fixed
rs10929757	2.2855e-08	2	11702661	7.64102	Endo_CCOC	Fixed
rs10929759	9.74575e-12	2	11722012	11.0112	Endo_CCOC	Fixed
rs10929760	6.65495e-08	2	11739368	7.17685	Endo_CCOC	Fixed
rs10934848	5.94703e-05	3	127790544	4.2257	Endo_CCOC	Fixed
rs10951112	2.10773e-05	7	25882839	4.67619	Endo_CCOC	Fixed
rs10957712	2.35071e-05	8	75304152	4.6288	Endo_CCOC	Fixed
rs10957713	8.66157e-06	8	75304218	5.0624	Endo_CCOC	Fixed
rs10957714	4.7762e-05	8	75305962	4.32092	Endo_CCOC	Fixed
rs10957715	1.28672e-05	8	75318259	4.89052	Endo_CCOC	Fixed
rs10957716	1.16654e-05	8	75319519	4.9331	Endo_CCOC	Fixed
rs10957717	1.60227e-05	8	75320003	4.79526	Endo_CCOC	Fixed
rs11012726	6.68202e-05	10	21797272	4.17509	Endo_CCOC	Fixed
rs11012732	6.63678e-05	10	21830104	4.17804	Endo_CCOC	Fixed
rs11012737	3.30517e-05	10	21849769	4.48081	Endo_CCOC	Fixed
rs11031005	3.49909e-06	11	30226356	5.45604	Endo_CCOC	Fixed
rs11031006	3.91334e-06	11	30226528	5.40745	Endo_CCOC	Fixed
rs11031010	1.43282e-05	11	30240178	4.84381	Endo_CCOC	Fixed
rs11031033	6.533e-05	11	30305675	4.18489	Endo_CCOC	Fixed
rs11031034	8.23201e-06	11	30306439	5.08449	Endo_CCOC	Fixed
rs11031035	8.73595e-05	11	30306650	4.05869	Endo_CCOC	Fixed
rs11031039	6.27472e-05	11	30314858	4.20241	Endo_CCOC	Fixed
rs11031040	3.68973e-06	11	30317733	5.43301	Endo_CCOC	Fixed
rs11031047	3.9753e-06	11	30337523	5.40063	Endo_CCOC	Fixed
rs11031052	6.44172e-05	11	30360794	4.191	Endo_CCOC	Fixed
rs11031056	7.23684e-05	11	30366528	4.14045	Endo_CCOC	Fixed
rs11056399	5.22458e-05	12	15365510	4.28195	Endo_CCOC	Fixed
rs11056400	5.40447e-05	12	15365558	4.26725	Endo_CCOC	Fixed
rs11056403	8.15959e-05	12	15377717	4.08833	Endo_CCOC	Fixed
rs11056404	7.59289e-05	12	15378291	4.11959	Endo_CCOC	Fixed
rs11056410	6.63003e-05	12	15382815	4.17848	Endo_CCOC	Fixed
rs11056412	6.66189e-05	12	15406943	4.1764	Endo_CCOC	Fixed
rs11056422	6.50223e-05	12	15461785	4.18694	Endo_CCOC	Fixed
rs11056429	6.59796e-05	12	15474823	4.18059	Endo_CCOC	Fixed
rs11056432	9.38158e-05	12	15497905	4.02772	Endo_CCOC	Fixed
rs11056433	8.85597e-05	12	15497942	4.05276	Endo_CCOC	Fixed
rs11056434	6.29575e-05	12	15498466	4.20095	Endo_CCOC	Fixed
rs11056437	6.94353e-05	12	15500105	4.15842	Endo_CCOC	Fixed
rs11056438	8.53092e-05	12	15500176	4.069	Endo_CCOC	Fixed
rs11056439	8.53092e-05	12	15500183	4.069	Endo_CCOC	Fixed
rs11056441	7.5193e-05	12	15501428	4.12382	Endo_CCOC	Fixed
rs11056448	8.74348e-05	12	15512137	4.05832	Endo_CCOC	Fixed
rs11056455	1.58637e-05	12	15543744	4.7996	Endo_CCOC	Fixed
rs11056456	4.20725e-05	12	15543758	4.376	Endo_CCOC	Fixed
rs11056457	2.15899e-05	12	15545128	4.66575	Endo_CCOC	Fixed
rs11056461	2.37398e-05	12	15558466	4.62452	Endo_CCOC	Fixed
rs11079814	4.25242e-06	17	46268439	5.37136	Endo_CCOC	Fixed
rs11107959	3.2216e-06	12	95672642	5.49193	Endo_CCOC	Fixed
rs11107968	2.57178e-05	12	95690444	4.58977	Endo_CCOC	Fixed
rs11107975	4.18114e-05	12	95711543	4.3787	Endo_CCOC	Fixed
rs111231540	1.2547e-05	6	19802226	4.90146	Endo_CCOC	Fixed
rs111407432	2.28984e-05	6	152585213	4.6402	Endo_CCOC	Fixed
rs111424117	8.11889e-06	6	19733035	5.0905	Endo_CCOC	Fixed
rs111509549	1.55597e-05	6	19798370	4.808	Endo_CCOC	Fixed
rs111533721	1.21919e-05	6	19803745	4.91393	Endo_CCOC	Fixed
rs111565547	3.95092e-05	6	19819666	4.4033	Endo_CCOC	Fixed
rs111648257	5.48798e-06	6	19742926	5.26059	Endo_CCOC	Fixed
rs1117153	6.35505e-05	12	15437905	4.19688	Endo_CCOC	Fixed
rs111992780	3.08568e-10	1	22361229	9.51065	Endo_CCOC	Fixed
rs1121384	8.58146e-06	6	19771507	5.06644	Endo_CCOC	Fixed
rs112388826	4.02694e-05	6	19819858	4.39502	Endo_CCOC	Fixed
rs112599867	1.72175e-05	6	19805532	4.76403	Endo_CCOC	Fixed
rs112606701	2.77759e-05	6	19819827	4.55633	Endo_CCOC	Fixed
rs112659166	2.20712e-05	6	19807409	4.65617	Endo_CCOC	Fixed
rs113071446	2.58067e-05	6	19810835	4.58827	Endo_CCOC	Fixed
rs113084984	6.76302e-05	2	11701843	4.16986	Endo_CCOC	Fixed
rs113331178	1.20947e-05	6	19725034	4.91741	Endo_CCOC	Fixed
rs113458950	3.47902e-05	6	19817550	4.45854	Endo_CCOC	Fixed
rs113575405	7.22943e-05	12	15480908	4.1409	Endo_CCOC	Fixed
rs113592672	7.78142e-05	6	19806063	4.10894	Endo_CCOC	Fixed
rs113894708	8.03137e-05	6	19806066	4.09521	Endo_CCOC	Fixed
rs113896292	2.08145e-05	6	19806466	4.68163	Endo_CCOC	Fixed
rs114146042	1.22508e-05	6	19807229	4.91184	Endo_CCOC	Fixed
rs11512201	7.02938e-05	11	30355857	4.15308	Endo_CCOC	Fixed
rs115348904	8.72702e-05	4	159311754	4.05913	Endo_CCOC	Fixed
rs11592565	7.26144e-05	10	21884471	4.13898	Endo_CCOC	Fixed
rs11614913	3.04771e-05	12	54385599	4.51603	Endo_CCOC	Fixed
rs116337064	6.93538e-05	4	159327813	4.15893	Endo_CCOC	Fixed
rs11670067	9.62164e-05	19	8787643	4.01675	Endo_CCOC	Fixed
rs11674184	5.42276e-14	2	11721535	13.2658	Endo_CCOC	Fixed
rs11674605	6.56798e-12	2	11722575	11.1826	Endo_CCOC	Fixed
rs11679605	9.18799e-08	2	11722468	7.03678	Endo_CCOC	Fixed
rs11679686	1.67899e-11	2	11736037	10.775	Endo_CCOC	Fixed
rs11684917	8.75367e-10	2	11674034	9.05781	Endo_CCOC	Fixed
rs11686429	1.21932e-10	2	11735135	9.91388	Endo_CCOC	Fixed
rs11686574	1.65417e-05	2	11684007	4.78142	Endo_CCOC	Fixed
rs11692389	1.96892e-06	2	11686298	5.70577	Endo_CCOC	Fixed
rs11692588	9.51922e-06	2	11684484	5.0214	Endo_CCOC	Fixed
rs116999894	2.64528e-05	19	11612052	4.57753	Endo_CCOC	Fixed
rs11722032	6.88237e-07	4	56024698	6.16226	Endo_CCOC	Fixed
rs11751190	8.60704e-06	6	152558197	5.06515	Endo_CCOC	Fixed
rs11755383	1.60732e-05	6	152661172	4.7939	Endo_CCOC	Fixed
rs11756362	1.60723e-05	6	152659814	4.79392	Endo_CCOC	Fixed
rs11770186	5.44628e-06	7	25894232	5.2639	Endo_CCOC	Fixed
rs117914842	4.75616e-06	9	22158307	5.32274	Endo_CCOC	Fixed
rs11831965	9.31975e-05	12	15491823	4.0306	Endo_CCOC	Fixed
rs11833467	8.82609e-05	12	15491164	4.05423	Endo_CCOC	Fixed
rs11870056	4.92002e-06	17	46219764	5.30803	Endo_CCOC	Fixed
rs11872095	3.90634e-06	17	46271172	5.40823	Endo_CCOC	Fixed
rs11935409	1.5103e-08	4	56019139	7.82094	Endo_CCOC	Fixed
rs11935575	1.80971e-06	4	56019596	5.74239	Endo_CCOC	Fixed
rs11936364	1.6459e-08	4	56019253	7.7836	Endo_CCOC	Fixed
rs11976790	5.25077e-07	7	25889721	6.27978	Endo_CCOC	Fixed
rs12027753	5.14779e-10	1	22358836	9.28838	Endo_CCOC	Fixed
rs12037376	1.26178e-11	1	22462111	10.899	Endo_CCOC	Fixed
rs12038474	5.00113e-11	1	22403357	10.3009	Endo_CCOC	Fixed
rs12042083	6.46711e-08	1	22472732	7.18929	Endo_CCOC	Fixed
rs12094994	4.79487e-05	1	22486013	4.31922	Endo_CCOC	Fixed
rs12110479	7.61482e-06	6	152554396	5.11834	Endo_CCOC	Fixed
rs12110523	8.07007e-06	6	152556258	5.09312	Endo_CCOC	Fixed
rs12111427	6.2125e-06	6	152556526	5.20673	Endo_CCOC	Fixed
rs12150533	4.92892e-06	17	46287541	5.30725	Endo_CCOC	Fixed
rs12223987	7.29338e-05	11	30395871	4.13707	Endo_CCOC	Fixed
rs12253527	7.72226e-05	10	21819824	4.11226	Endo_CCOC	Fixed
rs12271187	3.91289e-06	11	30319259	5.4075	Endo_CCOC	Fixed
rs12271300	3.93215e-06	11	30319433	5.40537	Endo_CCOC	Fixed
rs12272134	6.71949e-05	11	30356420	4.17266	Endo_CCOC	Fixed
rs12278112	6.41232e-05	11	30360026	4.19298	Endo_CCOC	Fixed
rs12278989	4.01758e-06	11	30316822	5.39604	Endo_CCOC	Fixed
rs12281078	6.75234e-05	11	30312187	4.17055	Endo_CCOC	Fixed
rs12285277	6.66618e-05	11	30363545	4.17612	Endo_CCOC	Fixed
rs12294258	6.4183e-05	11	30312239	4.19258	Endo_CCOC	Fixed
rs12299598	8.72327e-05	12	15454217	4.05932	Endo_CCOC	Fixed
rs12300553	5.01889e-05	12	15381210	4.29939	Endo_CCOC	Fixed
rs12301533	6.88645e-05	12	15384217	4.162	Endo_CCOC	Fixed
rs12303992	6.64649e-05	12	15386448	4.17741	Endo_CCOC	Fixed
rs12306807	9.09132e-05	12	15472354	4.04137	Endo_CCOC	Fixed
rs12307666	9.98126e-05	12	15388204	4.00081	Endo_CCOC	Fixed
rs12310061	9.1831e-05	12	15390019	4.03701	Endo_CCOC	Fixed
rs12312583	9.31245e-05	12	15371606	4.03094	Endo_CCOC	Fixed
rs12317475	5.72004e-05	12	15468046	4.2426	Endo_CCOC	Fixed
rs12317636	5.58542e-05	12	15420288	4.25294	Endo_CCOC	Fixed
rs12320196	2.25788e-06	12	95645385	5.6463	Endo_CCOC	Fixed
rs12320690	4.05138e-05	12	15546158	4.3924	Endo_CCOC	Fixed
rs12322836	5.29928e-05	12	15368093	4.27578	Endo_CCOC	Fixed
rs12331471	1.01257e-09	4	56001509	8.99457	Endo_CCOC	Fixed
rs12331507	1.23179e-11	4	56011889	10.9095	Endo_CCOC	Fixed
rs12331538	3.511e-09	4	55998086	8.45457	Endo_CCOC	Fixed
rs12331597	4.83192e-11	4	55997914	10.3159	Endo_CCOC	Fixed
rs12337417	1.33286e-05	9	22150792	4.87522	Endo_CCOC	Fixed
rs12341394	4.68011e-06	9	22148055	5.32974	Endo_CCOC	Fixed
rs12343752	2.29584e-05	9	22155075	4.63906	Endo_CCOC	Fixed
rs12348411	3.77672e-05	9	22164045	4.42289	Endo_CCOC	Fixed
rs12361594	5.99833e-05	11	30327006	4.22197	Endo_CCOC	Fixed
rs12363432	6.87234e-05	11	30371615	4.1629	Endo_CCOC	Fixed
rs12363824	3.05408e-06	11	30342150	5.51512	Endo_CCOC	Fixed
rs12364889	7.69183e-05	11	30296055	4.11397	Endo_CCOC	Fixed
rs12365913	7.80375e-05	11	30370218	4.1077	Endo_CCOC	Fixed
rs12404660	4.39427e-10	1	22458794	9.35711	Endo_CCOC	Fixed
rs12405695	4.86108e-10	1	22365689	9.31327	Endo_CCOC	Fixed
rs12407439	1.81664e-06	1	22347396	5.74073	Endo_CCOC	Fixed
rs12410251	1.14818e-07	1	22482629	6.93999	Endo_CCOC	Fixed
rs1243184	4.22265e-05	10	21931937	4.37442	Endo_CCOC	Fixed
rs1243187	6.22649e-05	10	21907016	4.20576	Endo_CCOC	Fixed
rs1243189	3.54734e-05	10	21935248	4.4501	Endo_CCOC	Fixed
rs1243192	6.02944e-05	10	21983960	4.21972	Endo_CCOC	Fixed
rs12452956	4.11825e-06	17	46273937	5.38529	Endo_CCOC	Fixed
rs12468019	1.73518e-11	2	11725049	10.7607	Endo_CCOC	Fixed
rs12470971	1.02966e-11	2	11725241	10.9873	Endo_CCOC	Fixed
rs12471565	4.26909e-06	2	113569920	5.36966	Endo_CCOC	Fixed
rs12473442	2.46286e-12	2	11735115	11.6086	Endo_CCOC	Fixed
rs12476152	1.87366e-08	2	11747960	7.72731	Endo_CCOC	Fixed
rs12476319	2.88822e-08	2	11748406	7.53937	Endo_CCOC	Fixed
rs12478842	9.39208e-07	2	113550688	6.02724	Endo_CCOC	Fixed
rs12478958	1.27526e-07	2	11748037	6.8944	Endo_CCOC	Fixed
rs12498317	3.50824e-10	4	56007093	9.45491	Endo_CCOC	Fixed
rs1250244	1.02805e-06	2	216297796	5.98798	Endo_CCOC	Fixed
rs12505096	3.81516e-10	4	56006102	9.41849	Endo_CCOC	Fixed
rs12524009	6.49589e-06	6	19731384	5.18736	Endo_CCOC	Fixed
rs12524518	1.70491e-05	6	19704545	4.7683	Endo_CCOC	Fixed
rs12525152	2.72688e-05	6	19809424	4.56433	Endo_CCOC	Fixed
rs12525475	5.81334e-06	6	19736351	5.23557	Endo_CCOC	Fixed
rs12525506	1.72877e-05	6	19794234	4.76226	Endo_CCOC	Fixed
rs12526109	3.94241e-05	6	19820089	4.40424	Endo_CCOC	Fixed
rs12527122	9.6946e-06	6	19727378	5.01347	Endo_CCOC	Fixed
rs12527834	3.49076e-05	6	19821781	4.45708	Endo_CCOC	Fixed
rs12527843	3.63093e-05	6	19821861	4.43998	Endo_CCOC	Fixed
rs12528349	7.56745e-06	6	19725973	5.12105	Endo_CCOC	Fixed
rs12529121	1.96733e-05	6	19806823	4.70612	Endo_CCOC	Fixed
rs12529140	1.69506e-05	6	19806912	4.77082	Endo_CCOC	Fixed
rs12529148	1.82695e-05	6	19806797	4.73827	Endo_CCOC	Fixed
rs12529365	2.05495e-06	6	19728548	5.6872	Endo_CCOC	Fixed
rs12535837	1.949e-06	7	25861138	5.71019	Endo_CCOC	Fixed
rs12544032	2.81214e-05	8	75291115	4.55096	Endo_CCOC	Fixed
rs12545112	6.57585e-06	8	75288794	5.18205	Endo_CCOC	Fixed
rs12545409	5.11883e-05	8	75263152	4.29083	Endo_CCOC	Fixed
rs12548001	4.76701e-05	8	75326619	4.32175	Endo_CCOC	Fixed
rs12548680	1.42082e-05	8	75294295	4.84746	Endo_CCOC	Fixed
rs12578517	5.40293e-05	12	15407185	4.26737	Endo_CCOC	Fixed
rs12580168	7.45804e-05	12	15387773	4.12738	Endo_CCOC	Fixed
rs12580862	8.70746e-05	12	15395548	4.06011	Endo_CCOC	Fixed
rs12600822	3.98545e-05	17	63823288	4.39952	Endo_CCOC	Fixed
rs12601958	3.33374e-05	17	63820304	4.47707	Endo_CCOC	Fixed
rs12612788	1.26849e-06	2	113555296	5.89671	Endo_CCOC	Fixed
rs12613067	5.52957e-05	2	113563362	4.25731	Endo_CCOC	Fixed
rs12615856	1.64579e-07	2	11746177	6.78363	Endo_CCOC	Fixed
rs12620490	1.14743e-05	2	11682796	4.94027	Endo_CCOC	Fixed
rs12623299	1.33414e-06	2	11685558	5.8748	Endo_CCOC	Fixed
rs12623350	2.68358e-06	2	11685694	5.57129	Endo_CCOC	Fixed
rs12624009	2.67244e-06	2	11685731	5.57309	Endo_CCOC	Fixed
rs12656191	1.78202e-05	5	64250923	4.74909	Endo_CCOC	Fixed
rs12666961	4.80552e-06	7	25895685	5.31826	Endo_CCOC	Fixed
rs12700667	5.34869e-08	7	25901639	7.27175	Endo_CCOC	Fixed
rs12700668	9.05556e-05	7	25902038	4.04308	Endo_CCOC	Fixed
rs12711741	1.19804e-06	2	113553165	5.92153	Endo_CCOC	Fixed
rs12779865	5.96851e-05	10	21829162	4.22413	Endo_CCOC	Fixed
rs12783517	4.13304e-05	10	21878407	4.38373	Endo_CCOC	Fixed
rs12941830	6.87879e-06	17	46219131	5.16249	Endo_CCOC	Fixed
rs12947089	3.08257e-06	17	46237990	5.51109	Endo_CCOC	Fixed
rs12948810	1.34857e-05	17	46267732	4.87013	Endo_CCOC	Fixed
rs12993278	4.78551e-12	2	11734880	11.3201	Endo_CCOC	Fixed
rs12994182	1.01051e-05	2	11683898	4.99546	Endo_CCOC	Fixed
rs12994384	9.91414e-06	2	11683965	5.00374	Endo_CCOC	Fixed
rs13000462	1.31227e-06	2	113534024	5.88198	Endo_CCOC	Fixed
rs13009294	1.32449e-06	2	113552678	5.87795	Endo_CCOC	Fixed
rs13016186	4.51175e-12	2	11734905	11.3457	Endo_CCOC	Fixed
rs13017593	4.40409e-12	2	11734909	11.3561	Endo_CCOC	Fixed
rs13021546	1.67674e-05	2	11681043	4.77553	Endo_CCOC	Fixed
rs13027814	1.28527e-06	2	113551105	5.89101	Endo_CCOC	Fixed
rs13028479	5.68119e-10	2	11712075	9.24556	Endo_CCOC	Fixed
rs1309546	4.85704e-05	5	64290004	4.31363	Endo_CCOC	Fixed
rs1309551	1.24217e-05	5	64288656	4.90582	Endo_CCOC	Fixed
rs1309552	3.99713e-06	5	64288486	5.39825	Endo_CCOC	Fixed
rs1309553	5.35514e-06	5	64288030	5.27123	Endo_CCOC	Fixed
rs1309554	4.33686e-06	5	64287590	5.36282	Endo_CCOC	Fixed
rs1309555	6.41977e-06	5	64287532	5.19248	Endo_CCOC	Fixed
rs1309556	5.70782e-06	5	64287460	5.24353	Endo_CCOC	Fixed
rs1309557	6.70552e-06	5	64287207	5.17357	Endo_CCOC	Fixed
rs1309558	7.84752e-06	5	64287126	5.10527	Endo_CCOC	Fixed
rs1309560	5.88221e-06	5	64285576	5.23046	Endo_CCOC	Fixed
rs1309569	5.3671e-06	5	64280231	5.27026	Endo_CCOC	Fixed
rs1309570	4.49868e-06	5	64279481	5.34692	Endo_CCOC	Fixed
rs1309572	1.97733e-05	5	64278005	4.70392	Endo_CCOC	Fixed
rs1309574	3.77429e-06	5	64276648	5.42317	Endo_CCOC	Fixed
rs1309575	4.54254e-06	5	64276536	5.3427	Endo_CCOC	Fixed
rs1309576	1.36883e-05	5	64275893	4.86365	Endo_CCOC	Fixed
rs1309577	4.63381e-06	5	64275537	5.33406	Endo_CCOC	Fixed
rs1309578	3.39176e-06	5	64274587	5.46958	Endo_CCOC	Fixed
rs1309579	4.546e-06	5	64274571	5.34237	Endo_CCOC	Fixed
rs1309581	1.59111e-05	5	64273018	4.7983	Endo_CCOC	Fixed
rs1309583	1.73627e-05	5	64272428	4.76038	Endo_CCOC	Fixed
rs1309585	1.86306e-05	5	64271561	4.72977	Endo_CCOC	Fixed
rs1311245	3.18952e-06	5	64272107	5.49627	Endo_CCOC	Fixed
rs13143757	1.39924e-08	4	56017967	7.85411	Endo_CCOC	Fixed
rs13166212	2.08524e-05	5	64252840	4.68084	Endo_CCOC	Fixed
rs1316657	5.00659e-06	17	46251391	5.30046	Endo_CCOC	Fixed
rs13192494	7.9776e-06	6	152558552	5.09813	Endo_CCOC	Fixed
rs13206045	5.34074e-05	6	152649967	4.2724	Endo_CCOC	Fixed
rs13206305	4.80814e-06	6	152549309	5.31802	Endo_CCOC	Fixed
rs13218956	3.44665e-05	6	152653137	4.4626	Endo_CCOC	Fixed
rs13264285	1.58469e-05	8	75300598	4.80006	Endo_CCOC	Fixed
rs13277749	3.89589e-05	8	75266712	4.40939	Endo_CCOC	Fixed
rs13313237	6.33928e-05	12	15481326	4.19796	Endo_CCOC	Fixed
rs1333046	6.33224e-05	9	22124123	4.19844	Endo_CCOC	Fixed
rs1333048	9.03546e-05	9	22125347	4.04405	Endo_CCOC	Fixed
rs1333052	1.08095e-05	9	22157908	4.9662	Endo_CCOC	Fixed
rs1333054	4.25309e-05	9	22165583	4.3713	Endo_CCOC	Fixed
rs13355440	4.1681e-06	5	64246017	5.38006	Endo_CCOC	Fixed
rs13383410	2.84308e-09	2	11656908	8.54621	Endo_CCOC	Fixed
rs13394619	1.31068e-11	2	11727507	10.8825	Endo_CCOC	Fixed
rs13395155	2.95738e-09	2	11654588	8.52909	Endo_CCOC	Fixed
rs13407457	2.79379e-09	2	11655487	8.55381	Endo_CCOC	Fixed
rs13407702	2.50734e-09	2	11655684	8.60079	Endo_CCOC	Fixed
rs13418262	1.46578e-09	2	11656507	8.83393	Endo_CCOC	Fixed
rs13424905	1.41994e-09	2	11658000	8.84773	Endo_CCOC	Fixed
rs13430148	4.35722e-09	2	11654532	8.36079	Endo_CCOC	Fixed
rs13432124	7.61446e-10	2	11660000	9.11836	Endo_CCOC	Fixed
rs13432756	5.28629e-10	2	11660615	9.27685	Endo_CCOC	Fixed
rs1350542	1.7533e-08	4	56014393	7.75614	Endo_CCOC	Fixed
rs1350543	1.17206e-08	4	56014389	7.93105	Endo_CCOC	Fixed
rs1350545	1.89164e-08	4	56004454	7.72316	Endo_CCOC	Fixed
rs1376527	1.96828e-06	7	25876805	5.70591	Endo_CCOC	Fixed
rs1377201	4.10953e-06	17	46312128	5.38621	Endo_CCOC	Fixed
rs1380057	1.64173e-07	4	55989675	6.7847	Endo_CCOC	Fixed
rs1380062	7.81473e-05	4	56026189	4.10709	Endo_CCOC	Fixed
rs1380063	9.72505e-05	4	56026192	4.01211	Endo_CCOC	Fixed
rs1380064	8.93645e-05	4	56026462	4.04883	Endo_CCOC	Fixed
rs1380068	1.91655e-08	4	56003707	7.71748	Endo_CCOC	Fixed
rs1380069	1.62008e-05	4	56002782	4.79046	Endo_CCOC	Fixed
rs1387047	5.21522e-05	12	95698006	4.28273	Endo_CCOC	Fixed
rs139643115	5.79147e-06	6	19745853	5.23721	Endo_CCOC	Fixed
rs1408458	3.04006e-05	6	152618420	4.51712	Endo_CCOC	Fixed
rs141014318	7.27774e-05	9	22092924	4.138	Endo_CCOC	Fixed
rs1412828	8.03789e-05	9	22183916	4.09486	Endo_CCOC	Fixed
rs141402489	8.44904e-05	11	30360225	4.07319	Endo_CCOC	Fixed
rs1416901	7.05207e-05	10	21820453	4.15168	Endo_CCOC	Fixed
rs141742859	2.48548e-05	8	75313818	4.60459	Endo_CCOC	Fixed
rs141984436	7.06893e-05	7	46588739	4.15065	Endo_CCOC	Fixed
rs1431506	5.35373e-06	5	64262740	5.27134	Endo_CCOC	Fixed
rs1431507	4.91507e-06	5	64262064	5.30847	Endo_CCOC	Fixed
rs1433607	4.62997e-06	5	64257700	5.33442	Endo_CCOC	Fixed
rs1433609	4.53626e-06	5	64260198	5.3433	Endo_CCOC	Fixed
rs1433610	2.5841e-05	5	64260336	4.58769	Endo_CCOC	Fixed
rs1433611	1.75673e-05	5	64260661	4.75529	Endo_CCOC	Fixed
rs1433618	1.9214e-05	5	64248900	4.71638	Endo_CCOC	Fixed
rs1433619	5.15375e-06	5	64247280	5.28788	Endo_CCOC	Fixed
rs1451382	1.6576e-06	7	25861419	5.78052	Endo_CCOC	Fixed
rs1451383	4.81168e-07	7	25891809	6.3177	Endo_CCOC	Fixed
rs1451385	2.80663e-07	7	25894721	6.55181	Endo_CCOC	Fixed
rs1452666	3.81625e-06	17	46307750	5.41836	Endo_CCOC	Fixed
rs1452667	3.77503e-06	17	46302415	5.42308	Endo_CCOC	Fixed
rs1458829	1.32857e-08	4	56016071	7.87662	Endo_CCOC	Fixed
rs1469657	4.45133e-05	3	127759668	4.35151	Endo_CCOC	Fixed
rs147369996	8.73167e-05	8	75313492	4.0589	Endo_CCOC	Fixed
rs1479410	5.41186e-05	12	15463417	4.26665	Endo_CCOC	Fixed
rs148100606	2.01935e-05	8	75299787	4.69479	Endo_CCOC	Fixed
rs148191839	9.87447e-05	3	75323478	4.00549	Endo_CCOC	Fixed
rs1482061	2.32481e-05	6	151823813	4.63361	Endo_CCOC	Fixed
rs149418749	2.88204e-05	19	11612776	4.5403	Endo_CCOC	Fixed
rs149652154	1.0058e-05	8	75286031	4.99749	Endo_CCOC	Fixed
rs1529868	6.95197e-12	2	11718591	11.1579	Endo_CCOC	Fixed
rs1533463	1.36941e-06	2	113538782	5.86347	Endo_CCOC	Fixed
rs1537377	1.16944e-06	9	22169700	5.93202	Endo_CCOC	Fixed
rs1547511	1.4416e-08	4	56022668	7.84116	Endo_CCOC	Fixed
rs1547512	1.33651e-08	4	56022496	7.87403	Endo_CCOC	Fixed
rs1551641	5.96769e-11	4	55993915	10.2242	Endo_CCOC	Fixed
rs1551642	5.68078e-11	4	55994210	10.2456	Endo_CCOC	Fixed
rs1551643	5.68078e-11	4	55994226	10.2456	Endo_CCOC	Fixed
rs1551644	2.39279e-11	4	55994266	10.6211	Endo_CCOC	Fixed
rs1551645	4.18355e-11	4	55994314	10.3785	Endo_CCOC	Fixed
rs1554534	7.06198e-05	3	127799669	4.15107	Endo_CCOC	Fixed
rs1580216	1.31987e-08	4	56017283	7.87947	Endo_CCOC	Fixed
rs1580217	1.40884e-08	4	56017274	7.85114	Endo_CCOC	Fixed
rs1599367	1.85604e-05	12	15547680	4.73141	Endo_CCOC	Fixed
rs1599368	1.7485e-05	12	15547632	4.75733	Endo_CCOC	Fixed
rs1600334	4.92874e-05	12	15459404	4.30726	Endo_CCOC	Fixed
rs1609682	1.2607e-06	2	113540205	5.89939	Endo_CCOC	Fixed
rs16857565	2.06771e-09	2	11656310	8.68451	Endo_CCOC	Fixed
rs16857668	9.84404e-12	2	11723110	11.0068	Endo_CCOC	Fixed
rs16893264	4.22629e-06	5	64249786	5.37404	Endo_CCOC	Fixed
rs16910692	4.22795e-05	12	15370010	4.37387	Endo_CCOC	Fixed
rs16910711	6.59225e-05	12	15395799	4.18097	Endo_CCOC	Fixed
rs17081341	5.80968e-05	6	151837570	4.23585	Endo_CCOC	Fixed
rs17081840	2.83674e-08	4	56024179	7.54718	Endo_CCOC	Fixed
rs17082358	1.5606e-06	6	152545865	5.80671	Endo_CCOC	Fixed
rs17082381	1.67166e-05	6	152564994	4.77685	Endo_CCOC	Fixed
rs17195304	2.61125e-07	6	152540357	6.58315	Endo_CCOC	Fixed
rs17215781	1.87749e-05	6	152570274	4.72642	Endo_CCOC	Fixed
rs17347323	6.67281e-05	12	15383037	4.17569	Endo_CCOC	Fixed
rs17529680	1.50306e-07	2	11727087	6.82302	Endo_CCOC	Fixed
rs17547906	6.46856e-06	6	19732380	5.18919	Endo_CCOC	Fixed
rs17547948	4.98816e-06	6	19733321	5.30206	Endo_CCOC	Fixed
rs17600933	2.84009e-06	2	11692236	5.54667	Endo_CCOC	Fixed
rs17620033	4.13054e-06	17	46291414	5.38399	Endo_CCOC	Fixed
rs17681336	4.56459e-06	17	46249792	5.3406	Endo_CCOC	Fixed
rs17694933	2.9826e-06	9	22164309	5.5254	Endo_CCOC	Fixed
rs17711225	9.39746e-09	4	55999185	8.02699	Endo_CCOC	Fixed
rs17711320	1.48072e-09	4	56000053	8.82953	Endo_CCOC	Fixed
rs17712245	1.57137e-08	4	56024063	7.80372	Endo_CCOC	Fixed
rs17773240	1.1513e-09	4	55999781	8.93881	Endo_CCOC	Fixed
rs17773813	1.38443e-11	4	56008969	10.8587	Endo_CCOC	Fixed
rs17774236	5.5902e-08	4	56024084	7.25257	Endo_CCOC	Fixed
rs17803505	2.34934e-07	6	152548027	6.62905	Endo_CCOC	Fixed
rs17803970	1.48344e-07	6	152553718	6.82873	Endo_CCOC	Fixed
rs17835113	4.31531e-05	12	15369665	4.36499	Endo_CCOC	Fixed
rs17837951	3.79621e-11	1	22388872	10.4206	Endo_CCOC	Fixed
rs1802669	6.26228e-05	10	21827796	4.20327	Endo_CCOC	Fixed
rs1814385	1.6478e-06	2	11686192	5.7831	Endo_CCOC	Fixed
rs1819910	3.49322e-05	17	63814576	4.45677	Endo_CCOC	Fixed
rs1835671	6.2956e-05	5	64303547	4.20096	Endo_CCOC	Fixed
rs1860862	6.9274e-06	17	46204836	5.15943	Endo_CCOC	Fixed
rs1860863	7.56188e-06	17	46204678	5.12137	Endo_CCOC	Fixed
rs1865573	6.56795e-12	2	11723858	11.1826	Endo_CCOC	Fixed
rs1865574	1.94006e-05	2	11681438	4.71218	Endo_CCOC	Fixed
rs1898003	5.02672e-08	2	11704836	7.29872	Endo_CCOC	Fixed
rs1903068	1.20267e-11	4	56008477	10.9199	Endo_CCOC	Fixed
rs1969294	1.49884e-06	2	113538490	5.82424	Endo_CCOC	Fixed
rs1971256	6.75014e-07	6	151816011	6.17069	Endo_CCOC	Fixed
rs1981046	2.45004e-06	9	22173407	5.61083	Endo_CCOC	Fixed
rs2008652	2.43776e-05	12	15543420	4.61301	Endo_CCOC	Fixed
rs2021752	4.44048e-06	17	46240263	5.35257	Endo_CCOC	Fixed
rs2021811	4.4556e-06	17	46237782	5.35109	Endo_CCOC	Fixed
rs2041572	6.58094e-06	17	46205273	5.18171	Endo_CCOC	Fixed
rs2043543	1.11068e-06	2	11687506	5.95441	Endo_CCOC	Fixed
rs2052153	3.95063e-05	17	63800382	4.40333	Endo_CCOC	Fixed
rs2060765	9.56875e-05	7	25854151	4.01914	Endo_CCOC	Fixed
rs2060876	5.14684e-06	17	46322966	5.28846	Endo_CCOC	Fixed
rs2065504	7.42842e-08	9	22141552	7.1291	Endo_CCOC	Fixed
rs2065505	3.33658e-06	9	22141790	5.4767	Endo_CCOC	Fixed
rs2071373	1.17219e-06	2	113540084	5.931	Endo_CCOC	Fixed
rs2071376	1.44797e-06	2	113535395	5.83924	Endo_CCOC	Fixed
rs2071559	2.9611e-07	4	55992366	6.52855	Endo_CCOC	Fixed
rs2082831	1.16807e-06	2	11686872	5.93253	Endo_CCOC	Fixed
rs2109982	4.78019e-06	17	46244769	5.32055	Endo_CCOC	Fixed
rs2123341	3.01898e-06	17	46264626	5.52014	Endo_CCOC	Fixed
rs2125493	3.14189e-08	4	56020939	7.50281	Endo_CCOC	Fixed
rs2147378	4.22573e-08	6	152540468	7.3741	Endo_CCOC	Fixed
rs2151282	1.7898e-06	9	22144316	5.7472	Endo_CCOC	Fixed
rs2151283	6.3414e-05	9	22144305	4.19781	Endo_CCOC	Fixed
rs2151285	4.23062e-06	9	22144255	5.3736	Endo_CCOC	Fixed
rs2163955	6.51309e-06	5	64241943	5.18621	Endo_CCOC	Fixed
rs2196078	7.17454e-06	5	64241800	5.14421	Endo_CCOC	Fixed
rs2206948	9.21035e-05	6	152037557	4.03572	Endo_CCOC	Fixed
rs2217629	7.09551e-05	3	127757422	4.14902	Endo_CCOC	Fixed
rs2219469	1.72637e-08	4	56014425	7.76287	Endo_CCOC	Fixed
rs2223361	6.62968e-06	6	19790809	5.17851	Endo_CCOC	Fixed
rs2223362	6.39191e-06	6	19778171	5.19437	Endo_CCOC	Fixed
rs2235529	4.33228e-10	1	22450487	9.36328	Endo_CCOC	Fixed
rs2239702	7.03988e-08	4	55992139	7.15243	Endo_CCOC	Fixed
rs2241688	6.39191e-05	3	127790606	4.19437	Endo_CCOC	Fixed
rs2252677	4.21377e-05	20	18206348	4.37533	Endo_CCOC	Fixed
rs2268177	8.39807e-11	1	22415410	10.0758	Endo_CCOC	Fixed
rs2268179	3.80744e-11	1	22414785	10.4194	Endo_CCOC	Fixed
rs2278353	5.70878e-06	5	64267234	5.24346	Endo_CCOC	Fixed
rs2278868	4.49105e-06	17	46262171	5.34765	Endo_CCOC	Fixed
rs2305433	2.94017e-06	17	46265433	5.53163	Endo_CCOC	Fixed
rs2328437	6.29973e-06	6	19735805	5.20068	Endo_CCOC	Fixed
rs2358039	1.89063e-10	2	11729606	9.72339	Endo_CCOC	Fixed
rs2358040	1.82457e-11	2	11731774	10.7388	Endo_CCOC	Fixed
rs2391168	1.09065e-05	7	25862790	4.96231	Endo_CCOC	Fixed
rs2412627	6.15307e-06	4	56027573	5.21091	Endo_CCOC	Fixed
rs2412637	2.16556e-08	4	56023445	7.66443	Endo_CCOC	Fixed
rs2417434	7.89652e-05	12	15449761	4.10256	Endo_CCOC	Fixed
rs2424103	6.84765e-05	20	18200546	4.16446	Endo_CCOC	Fixed
rs2473290	3.48277e-07	1	22358457	6.45807	Endo_CCOC	Fixed
rs2501256	1.06767e-05	1	22397199	4.97156	Endo_CCOC	Fixed
rs2567423	1.05931e-05	5	64282547	4.97498	Endo_CCOC	Fixed
rs2567424	9.87513e-06	5	64282545	5.00546	Endo_CCOC	Fixed
rs266556	4.50998e-06	5	64280981	5.34583	Endo_CCOC	Fixed
rs266558	4.80744e-06	5	64282379	5.31809	Endo_CCOC	Fixed
rs266559	4.12318e-06	5	64282492	5.38477	Endo_CCOC	Fixed
rs266560	4.84e-06	5	64283761	5.31516	Endo_CCOC	Fixed
rs266561	4.8359e-06	5	64284524	5.31552	Endo_CCOC	Fixed
rs266562	4.83386e-06	5	64284810	5.31571	Endo_CCOC	Fixed
rs266563	3.58422e-06	5	64285227	5.44561	Endo_CCOC	Fixed
rs2779747	6.33724e-06	9	22171484	5.1981	Endo_CCOC	Fixed
rs2807365	2.89897e-05	1	22485467	4.53776	Endo_CCOC	Fixed
rs2811475	8.52667e-05	3	127845701	4.06922	Endo_CCOC	Fixed
rs28385620	1.11771e-05	6	152658374	4.95167	Endo_CCOC	Fixed
rs28392961	2.94774e-05	7	25850464	4.53051	Endo_CCOC	Fixed
rs2840487	8.10639e-05	8	5808225	4.09117	Endo_CCOC	Fixed
rs28410854	7.39197e-05	12	15411810	4.13124	Endo_CCOC	Fixed
rs28411232	1.41158e-09	4	56000009	8.85029	Endo_CCOC	Fixed
rs28473292	1.88221e-05	7	25876239	4.72533	Endo_CCOC	Fixed
rs28492766	4.67797e-06	5	64253063	5.32994	Endo_CCOC	Fixed
rs28517654	6.90557e-09	4	55993468	8.1608	Endo_CCOC	Fixed
rs2856840	8.84469e-05	2	113538604	4.05332	Endo_CCOC	Fixed
rs28584303	4.21223e-09	4	55997622	8.37549	Endo_CCOC	Fixed
rs28680424	2.04901e-10	4	56009245	9.68846	Endo_CCOC	Fixed
rs28689909	9.00412e-12	2	11735061	11.0456	Endo_CCOC	Fixed
rs28695311	4.77116e-07	4	55992105	6.32138	Endo_CCOC	Fixed
rs28832932	9.27875e-05	12	15452087	4.03251	Endo_CCOC	Fixed
rs28838369	2.8481e-10	4	56007249	9.54544	Endo_CCOC	Fixed
rs2884374	1.64113e-11	2	11731846	10.7849	Endo_CCOC	Fixed
rs28858973	1.71611e-05	7	25866431	4.76546	Endo_CCOC	Fixed
rs2893220	1.69581e-06	7	25862733	5.77062	Endo_CCOC	Fixed
rs2893221	1.20136e-05	7	25869200	4.92033	Endo_CCOC	Fixed
rs2899031	2.83851e-08	4	56022968	7.54691	Endo_CCOC	Fixed
rs2918301	9.8957e-05	19	8786918	4.00455	Endo_CCOC	Fixed
rs2918302	8.82685e-05	19	8785744	4.05419	Endo_CCOC	Fixed
rs2918307	7.06381e-05	19	8789722	4.15096	Endo_CCOC	Fixed
rs2924251	4.47415e-05	17	46338677	4.34929	Endo_CCOC	Fixed
rs2938475	4.2802e-05	17	46345925	4.36854	Endo_CCOC	Fixed
rs2938483	5.24548e-06	17	46318004	5.28021	Endo_CCOC	Fixed
rs2955114	8.19963e-05	3	127877756	4.08621	Endo_CCOC	Fixed
rs2955115	6.66736e-05	3	127878064	4.17605	Endo_CCOC	Fixed
rs2967677	7.25235e-05	19	8789721	4.13952	Endo_CCOC	Fixed
rs2967684	9.77638e-05	19	8786624	4.00982	Endo_CCOC	Fixed
rs2967685	9.67183e-05	19	8786966	4.01449	Endo_CCOC	Fixed
rs2968198	4.46056e-06	5	64268260	5.35061	Endo_CCOC	Fixed
rs2968199	1.47192e-05	5	64269420	4.83212	Endo_CCOC	Fixed
rs2968200	1.42135e-05	5	64270320	4.8473	Endo_CCOC	Fixed
rs2968201	4.62605e-06	5	64270797	5.33479	Endo_CCOC	Fixed
rs2968202	4.3008e-06	5	64270823	5.36645	Endo_CCOC	Fixed
rs34109983	1.81757e-05	6	19808042	4.74051	Endo_CCOC	Fixed
rs34532804	1.73455e-07	2	11746003	6.76081	Endo_CCOC	Fixed
rs34689334	1.43766e-05	6	152624633	4.84234	Endo_CCOC	Fixed
rs34949267	7.7906e-06	17	46212052	5.10843	Endo_CCOC	Fixed
rs35145107	1.04385e-05	2	113576726	4.98136	Endo_CCOC	Fixed
rs35185749	6.55765e-06	6	19754511	5.18325	Endo_CCOC	Fixed
rs35417544	1.91617e-05	2	11680403	4.71757	Endo_CCOC	Fixed
rs35429109	8.28823e-06	6	152556600	5.08154	Endo_CCOC	Fixed
rs35764603	7.36638e-06	6	152554737	5.13275	Endo_CCOC	Fixed
rs35766302	1.32004e-05	7	25869484	4.87941	Endo_CCOC	Fixed
rs36019875	7.08164e-08	6	152627953	7.14987	Endo_CCOC	Fixed
rs36069217	2.73757e-05	6	152592115	4.56263	Endo_CCOC	Fixed
rs36146043	9.17456e-11	4	55995979	10.0374	Endo_CCOC	Fixed
rs3754496	2.9835e-11	1	22378880	10.5253	Endo_CCOC	Fixed
rs3762581	3.62942e-08	2	11750101	7.44016	Endo_CCOC	Fixed
rs3765350	3.65154e-06	1	22447316	5.43752	Endo_CCOC	Fixed
rs3768579	5.27056e-10	1	22353136	9.27814	Endo_CCOC	Fixed
rs3783512	1.20993e-06	2	113547809	5.91724	Endo_CCOC	Fixed
rs3783513	1.24988e-06	2	113547470	5.90313	Endo_CCOC	Fixed
rs3783521	6.86865e-07	2	113543577	6.16313	Endo_CCOC	Fixed
rs3783525	1.21768e-06	2	113541819	5.91447	Endo_CCOC	Fixed
rs3783526	1.21367e-06	2	113541807	5.9159	Endo_CCOC	Fixed
rs3783533	1.42545e-06	2	113538779	5.84605	Endo_CCOC	Fixed
rs3783539	1.38124e-06	2	113537579	5.85973	Endo_CCOC	Fixed
rs3783543	1.72016e-06	2	113536651	5.76443	Endo_CCOC	Fixed
rs3783546	1.39273e-06	2	113534830	5.85613	Endo_CCOC	Fixed
rs3783550	1.44172e-06	2	113532885	5.84112	Endo_CCOC	Fixed
rs3783555	9.42133e-05	2	113531093	4.02589	Endo_CCOC	Fixed
rs3792692	6.32719e-06	17	46255092	5.19879	Endo_CCOC	Fixed
rs3792694	7.61677e-06	17	46260442	5.11823	Endo_CCOC	Fixed
rs3803042	2.84793e-05	12	54387947	4.54547	Endo_CCOC	Fixed
rs3805363	4.32972e-06	17	46241622	5.36354	Endo_CCOC	Fixed
rs3805370	5.08121e-06	17	46259093	5.29403	Endo_CCOC	Fixed
rs3805371	4.9716e-06	17	46259101	5.3035	Endo_CCOC	Fixed
rs3820282	1.31143e-11	1	22468215	10.8823	Endo_CCOC	Fixed
rs3820687	3.9337e-06	1	22357229	5.4052	Endo_CCOC	Fixed
rs3858429	3.78113e-06	11	30343757	5.42238	Endo_CCOC	Fixed
rs3897986	3.04528e-06	17	46261539	5.51637	Endo_CCOC	Fixed
rs3902751	2.21951e-06	7	25861639	5.65374	Endo_CCOC	Fixed
rs3920498	3.35032e-09	1	22492887	8.47491	Endo_CCOC	Fixed
rs3944039	7.6313e-06	17	46205070	5.1174	Endo_CCOC	Fixed
rs3971300	2.04127e-07	1	22484575	6.6901	Endo_CCOC	Fixed
rs4071558	3.67492e-06	11	30344591	5.43475	Endo_CCOC	Fixed
rs4071559	4.02907e-06	11	30344725	5.3948	Endo_CCOC	Fixed
rs4071563	3.53393e-06	11	30336002	5.45174	Endo_CCOC	Fixed
rs4120817	6.66048e-05	11	30308159	4.17649	Endo_CCOC	Fixed
rs41408948	5.20053e-08	4	55992025	7.28395	Endo_CCOC	Fixed
rs4141278	2.24037e-05	7	25857525	4.64968	Endo_CCOC	Fixed
rs41469349	1.76319e-05	7	25870440	4.7537	Endo_CCOC	Fixed
rs4339639	1.16892e-05	8	75294108	4.93222	Endo_CCOC	Fixed
rs4356965	2.2924e-06	4	56025616	5.63971	Endo_CCOC	Fixed
rs4402765	6.86512e-06	2	113568847	5.16335	Endo_CCOC	Fixed
rs4471028	1.28558e-05	8	75294975	4.8909	Endo_CCOC	Fixed
rs4471514	3.49798e-06	12	95667337	5.45618	Endo_CCOC	Fixed
rs4474992	6.32566e-05	3	127733069	4.19889	Endo_CCOC	Fixed
rs4516787	1.06436e-11	4	56010165	10.9729	Endo_CCOC	Fixed
rs45488697	6.29645e-05	2	113946348	4.2009	Endo_CCOC	Fixed
rs4602341	6.91346e-05	3	127733091	4.1603	Endo_CCOC	Fixed
rs4654783	1.3232e-05	1	22439520	4.87837	Endo_CCOC	Fixed
rs4654785	3.53259e-08	1	22491843	7.45191	Endo_CCOC	Fixed
rs4668730	7.46218e-06	2	11684405	5.12713	Endo_CCOC	Fixed
rs4668731	2.02511e-06	2	11684852	5.69355	Endo_CCOC	Fixed
rs4668732	8.74329e-12	2	11716919	11.0583	Endo_CCOC	Fixed
rs4669746	1.09842e-05	2	11682018	4.95923	Endo_CCOC	Fixed
rs4669747	9.60987e-06	2	11684315	5.01728	Endo_CCOC	Fixed
rs4669748	4.62724e-06	2	11692472	5.33468	Endo_CCOC	Fixed
rs4669752	1.20739e-11	2	11727988	10.9182	Endo_CCOC	Fixed
rs4669753	7.49851e-12	2	11728080	11.125	Endo_CCOC	Fixed
rs4669754	5.67314e-12	2	11728089	11.2462	Endo_CCOC	Fixed
rs4669755	9.71093e-09	2	11748585	8.01274	Endo_CCOC	Fixed
rs4722526	2.04787e-06	7	25863631	5.6887	Endo_CCOC	Fixed
rs4722527	1.84608e-06	7	25863717	5.73375	Endo_CCOC	Fixed
rs4722528	2.91121e-06	7	25868300	5.53593	Endo_CCOC	Fixed
rs4722529	2.00172e-06	7	25880011	5.6986	Endo_CCOC	Fixed
rs4722530	1.01531e-05	7	25884102	4.9934	Endo_CCOC	Fixed
rs4722531	1.16431e-06	7	25888015	5.93393	Endo_CCOC	Fixed
rs4748761	5.22933e-05	10	21989245	4.28155	Endo_CCOC	Fixed
rs4762173	3.18882e-05	12	95712695	4.49637	Endo_CCOC	Fixed
rs4762340	3.04429e-05	12	95688540	4.51651	Endo_CCOC	Fixed
rs4762342	4.00892e-05	12	95690996	4.39697	Endo_CCOC	Fixed
rs4793779	3.87043e-06	17	46306597	5.41224	Endo_CCOC	Fixed
rs4794505	5.26807e-06	17	46283306	5.27835	Endo_CCOC	Fixed
rs4794517	3.8472e-06	17	46291853	5.41486	Endo_CCOC	Fixed
rs4794525	3.35887e-06	17	46298358	5.47381	Endo_CCOC	Fixed
rs4848301	6.85635e-07	2	113551694	6.16391	Endo_CCOC	Fixed
rs4848302	6.85635e-07	2	113551716	6.16391	Endo_CCOC	Fixed
rs4849124	6.18662e-06	2	113576902	5.20855	Endo_CCOC	Fixed
rs4849125	2.17442e-06	2	113576915	5.66266	Endo_CCOC	Fixed
rs4857834	4.45539e-05	3	127763254	4.35111	Endo_CCOC	Fixed
rs4857864	5.69269e-05	3	127781737	4.24468	Endo_CCOC	Fixed
rs4857867	6.83211e-05	3	127819151	4.16545	Endo_CCOC	Fixed
rs4864956	1.4111e-08	4	56015841	7.85044	Endo_CCOC	Fixed
rs4867678	3.59641e-05	5	171925732	4.44413	Endo_CCOC	Fixed
rs4869732	1.40976e-05	6	151822015	4.85085	Endo_CCOC	Fixed
rs4869734	1.37744e-05	6	151827540	4.86093	Endo_CCOC	Fixed
rs4869735	8.3375e-05	6	151843507	4.07896	Endo_CCOC	Fixed
rs4870021	1.6126e-05	6	151829004	4.79247	Endo_CCOC	Fixed
rs4870024	3.55621e-05	6	151830769	4.44901	Endo_CCOC	Fixed
rs4977577	3.99208e-06	9	22141875	5.3988	Endo_CCOC	Fixed
rs55851576	3.93899e-05	12	15543906	4.40462	Endo_CCOC	Fixed
rs55936089	6.87019e-07	2	11737229	6.16303	Endo_CCOC	Fixed
rs55938609	2.19716e-11	1	22470451	10.6581	Endo_CCOC	Fixed
rs55949111	9.21999e-06	6	19752648	5.03527	Endo_CCOC	Fixed
rs55982346	3.99398e-06	17	46275874	5.39859	Endo_CCOC	Fixed
rs56104760	1.30024e-07	1	22486029	6.88598	Endo_CCOC	Fixed
rs56269213	6.80028e-05	12	15383650	4.16747	Endo_CCOC	Fixed
rs56318008	2.0256e-11	1	22470407	10.6934	Endo_CCOC	Fixed
rs56319427	2.44772e-10	1	22396998	9.61124	Endo_CCOC	Fixed
rs56354312	7.39999e-05	12	15476069	4.13077	Endo_CCOC	Fixed
rs56376645	1.43829e-06	7	25886125	5.84215	Endo_CCOC	Fixed
rs57246313	7.69853e-06	7	25889697	5.11359	Endo_CCOC	Fixed
rs57439315	1.02645e-11	2	11733488	10.9887	Endo_CCOC	Fixed
rs57521493	1.47649e-05	6	151838856	4.83077	Endo_CCOC	Fixed
rs57987699	6.22221e-05	6	151839175	4.20606	Endo_CCOC	Fixed
rs58309017	1.5032e-08	4	56023005	7.82298	Endo_CCOC	Fixed
rs58368403	6.11864e-05	12	15359047	4.21334	Endo_CCOC	Fixed
rs58415480	3.73325e-08	6	152562271	7.42791	Endo_CCOC	Fixed
rs584336	1.06832e-07	6	152616173	6.9713	Endo_CCOC	Fixed
rs59129126	2.72587e-08	2	11728388	7.5645	Endo_CCOC	Fixed
rs60023910	4.78951e-05	12	15546774	4.31971	Endo_CCOC	Fixed
rs60275968	5.82491e-05	6	151836813	4.23471	Endo_CCOC	Fixed
rs6034997	8.08574e-05	20	18207727	4.09228	Endo_CCOC	Fixed
rs6034999	7.70135e-05	20	18208277	4.11343	Endo_CCOC	Fixed
rs60355357	7.7977e-05	2	113553861	4.10803	Endo_CCOC	Fixed
rs60643312	2.78142e-06	7	25867098	5.55573	Endo_CCOC	Fixed
rs6105888	7.225e-05	20	18207419	4.14116	Endo_CCOC	Fixed
rs61140461	1.737e-06	7	25864033	5.7602	Endo_CCOC	Fixed
rs61154119	9.95131e-05	19	8787750	4.00212	Endo_CCOC	Fixed
rs61307591	4.4145e-05	12	15546827	4.35512	Endo_CCOC	Fixed
rs61362255	2.23152e-09	2	11654874	8.6514	Endo_CCOC	Fixed
rs6136328	6.92236e-05	20	18198700	4.15975	Endo_CCOC	Fixed
rs6136329	8.8125e-05	20	18198706	4.0549	Endo_CCOC	Fixed
rs61436491	5.41833e-05	6	151837222	4.26613	Endo_CCOC	Fixed
rs61768001	1.21235e-11	1	22465820	10.9164	Endo_CCOC	Fixed
rs61778045	2.69337e-10	1	22358595	9.5697	Endo_CCOC	Fixed
rs61778046	1.84311e-10	1	22358789	9.73445	Endo_CCOC	Fixed
rs61850044	5.07881e-05	10	21859585	4.29424	Endo_CCOC	Fixed
rs62066407	4.50698e-06	17	46235348	5.34611	Endo_CCOC	Fixed
rs62066447	5.44712e-06	17	46277800	5.26383	Endo_CCOC	Fixed
rs62118315	1.67578e-08	2	11742854	7.77578	Endo_CCOC	Fixed
rs62304730	1.66113e-05	4	55998433	4.7796	Endo_CCOC	Fixed
rs62304733	1.79849e-08	4	56024199	7.74509	Endo_CCOC	Fixed
rs62447896	1.76653e-06	7	25865655	5.75288	Endo_CCOC	Fixed
rs624899	8.9701e-05	19	11612498	4.0472	Endo_CCOC	Fixed
rs6432220	4.99759e-09	2	11710716	8.30124	Endo_CCOC	Fixed
rs6439113	9.71291e-05	3	127816572	4.01265	Endo_CCOC	Fixed
rs6439115	9.25888e-05	3	127835803	4.03344	Endo_CCOC	Fixed
rs644699	6.059e-05	19	11612662	4.2176	Endo_CCOC	Fixed
rs6449767	3.64083e-06	5	64258862	5.4388	Endo_CCOC	Fixed
rs6456259	1.5726e-07	6	19761718	6.80338	Endo_CCOC	Fixed
rs6456260	7.88914e-06	6	19762952	5.10297	Endo_CCOC	Fixed
rs6456265	2.55309e-05	6	19786950	4.59293	Endo_CCOC	Fixed
rs6456266	6.90403e-06	6	19791284	5.1609	Endo_CCOC	Fixed
rs6456274	4.74628e-05	6	19816514	4.32365	Endo_CCOC	Fixed
rs6461887	7.38081e-07	7	25885411	6.1319	Endo_CCOC	Fixed
rs6472846	1.5958e-05	8	75315146	4.79702	Endo_CCOC	Fixed
rs6475610	6.48486e-08	9	22141894	7.1881	Endo_CCOC	Fixed
rs6475612	7.24694e-05	9	22152580	4.13985	Endo_CCOC	Fixed
rs6475617	2.74062e-05	9	22166461	4.56215	Endo_CCOC	Fixed
rs6484479	3.87645e-06	11	30342495	5.41157	Endo_CCOC	Fixed
rs6488766	5.44593e-05	12	15374630	4.26393	Endo_CCOC	Fixed
rs6538618	2.67871e-06	12	95611185	5.57208	Endo_CCOC	Fixed
rs6542095	1.53213e-06	2	113529183	5.81471	Endo_CCOC	Fixed
rs6554237	2.19804e-08	4	56025361	7.65796	Endo_CCOC	Fixed
rs6557208	4.76863e-05	6	152544484	4.32161	Endo_CCOC	Fixed
rs66683298	3.39153e-06	17	46277748	5.4696	Endo_CCOC	Fixed
rs66716825	2.79809e-05	12	15554246	4.55314	Endo_CCOC	Fixed
rs6728828	2.08211e-05	2	11698375	4.6815	Endo_CCOC	Fixed
rs67446770	5.15468e-06	17	46235745	5.2878	Endo_CCOC	Fixed
rs6746291	1.01757e-10	2	11728381	9.99244	Endo_CCOC	Fixed
rs6764003	6.35352e-05	3	127783442	4.19699	Endo_CCOC	Fixed
rs6764517	4.50436e-05	3	127747841	4.34637	Endo_CCOC	Fixed
rs6766665	3.95535e-05	3	127727450	4.40282	Endo_CCOC	Fixed
rs6777095	3.93804e-05	3	127726637	4.40472	Endo_CCOC	Fixed
rs6777197	4.77792e-05	3	127726737	4.32076	Endo_CCOC	Fixed
rs6777484	6.89519e-05	3	127726996	4.16145	Endo_CCOC	Fixed
rs6788879	9.78403e-05	3	127835629	4.00948	Endo_CCOC	Fixed
rs6837695	1.80329e-08	4	56015840	7.74393	Endo_CCOC	Fixed
rs6842494	6.38268e-06	4	56006873	5.195	Endo_CCOC	Fixed
rs6896392	3.56439e-06	5	64240738	5.44801	Endo_CCOC	Fixed
rs6901079	4.4302e-05	6	19776659	4.35358	Endo_CCOC	Fixed
rs6901631	8.4353e-06	6	152567047	5.0739	Endo_CCOC	Fixed
rs6903595	1.10419e-05	6	19798141	4.95696	Endo_CCOC	Fixed
rs6904518	1.49185e-05	6	19798704	4.82627	Endo_CCOC	Fixed
rs6907340	3.59572e-05	6	19803768	4.44421	Endo_CCOC	Fixed
rs6907367	2.19516e-05	6	19803831	4.65853	Endo_CCOC	Fixed
rs6908034	1.44736e-07	6	19773930	6.83942	Endo_CCOC	Fixed
rs6916251	6.8919e-06	6	19761215	5.16166	Endo_CCOC	Fixed
rs6916589	2.8082e-05	6	19761363	4.55157	Endo_CCOC	Fixed
rs6918235	9.72283e-05	6	19788427	4.01221	Endo_CCOC	Fixed
rs6921766	1.21302e-05	6	19800972	4.91613	Endo_CCOC	Fixed
rs6921778	1.33709e-05	6	19800988	4.87384	Endo_CCOC	Fixed
rs6921786	7.78659e-05	6	19794016	4.10865	Endo_CCOC	Fixed
rs6925511	5.44247e-06	6	19773553	5.2642	Endo_CCOC	Fixed
rs6925962	1.32697e-05	6	19777055	4.87714	Endo_CCOC	Fixed
rs6926751	1.97792e-05	6	19798358	4.70379	Endo_CCOC	Fixed
rs6928363	1.82778e-05	6	152546094	4.73808	Endo_CCOC	Fixed
rs6936425	4.34282e-05	6	19761141	4.36223	Endo_CCOC	Fixed
rs6938760	1.22048e-05	6	19802104	4.91347	Endo_CCOC	Fixed
rs6958350	2.85375e-06	7	25871933	5.54458	Endo_CCOC	Fixed
rs6992221	3.97411e-05	8	75261861	4.40076	Endo_CCOC	Fixed
rs6997725	4.70977e-05	8	75292764	4.327	Endo_CCOC	Fixed
rs7000590	9.42816e-05	8	32400628	4.02557	Endo_CCOC	Fixed
rs7026735	2.25558e-05	9	22141269	4.64674	Endo_CCOC	Fixed
rs7028213	1.25572e-05	9	22157360	4.90111	Endo_CCOC	Fixed
rs7030345	1.00403e-05	9	22145739	4.99825	Endo_CCOC	Fixed
rs7041895	7.7376e-07	9	22162794	6.11139	Endo_CCOC	Fixed
rs7084454	2.53496e-05	10	21821274	4.59603	Endo_CCOC	Fixed
rs7098100	8.71023e-05	10	21834536	4.05997	Endo_CCOC	Fixed
rs7116893	6.18969e-05	11	30359231	4.20833	Endo_CCOC	Fixed
rs7117691	6.56589e-05	11	30359892	4.18271	Endo_CCOC	Fixed
rs7118949	8.58498e-05	11	30354895	4.06626	Endo_CCOC	Fixed
rs7121963	8.16044e-05	11	30354904	4.08829	Endo_CCOC	Fixed
rs7122449	7.28219e-05	11	30355197	4.13774	Endo_CCOC	Fixed
rs7123626	6.28349e-05	11	30325865	4.2018	Endo_CCOC	Fixed
rs7136113	2.8652e-05	12	15545446	4.54285	Endo_CCOC	Fixed
rs71575922	9.0895e-09	6	152554014	8.04146	Endo_CCOC	Fixed
rs71575926	1.81827e-05	6	152660451	4.74034	Endo_CCOC	Fixed
rs7210149	3.27881e-06	17	46297622	5.48428	Endo_CCOC	Fixed
rs7213876	4.92892e-06	17	46274574	5.30725	Endo_CCOC	Fixed
rs7219967	4.0276e-06	17	46294074	5.39495	Endo_CCOC	Fixed
rs7220619	8.4349e-06	17	46216700	5.07392	Endo_CCOC	Fixed
rs7220768	6.42012e-06	17	46224829	5.19246	Endo_CCOC	Fixed
rs7220922	6.60277e-06	17	46224908	5.18027	Endo_CCOC	Fixed
rs7223867	5.88784e-06	17	46230156	5.23004	Endo_CCOC	Fixed
rs7225435	7.52507e-06	17	46210034	5.12349	Endo_CCOC	Fixed
rs7225550	6.41747e-06	17	46225243	5.19264	Endo_CCOC	Fixed
rs7225865	6.931e-06	17	46209964	5.1592	Endo_CCOC	Fixed
rs72478520	1.34306e-09	1	22489567	8.8719	Endo_CCOC	Fixed
rs725158	2.98602e-11	1	22378280	10.5249	Endo_CCOC	Fixed
rs72665313	2.19692e-08	1	22359839	7.65819	Endo_CCOC	Fixed
rs72665317	5.52646e-10	1	22367073	9.25755	Endo_CCOC	Fixed
rs72772088	2.41626e-07	2	11742458	6.61686	Endo_CCOC	Fixed
rs7297771	9.78047e-05	12	15376420	4.00964	Endo_CCOC	Fixed
rs7299887	5.70168e-05	12	15381505	4.244	Endo_CCOC	Fixed
rs7302643	7.37569e-05	12	15394463	4.1322	Endo_CCOC	Fixed
rs7303595	4.18346e-05	12	15359063	4.37846	Endo_CCOC	Fixed
rs7303854	5.49073e-05	12	15359241	4.26037	Endo_CCOC	Fixed
rs7304584	3.69137e-05	12	15545181	4.43281	Endo_CCOC	Fixed
rs73055254	8.00731e-05	12	15411547	4.09651	Endo_CCOC	Fixed
rs73055263	6.12185e-05	12	15417595	4.21312	Endo_CCOC	Fixed
rs73055297	8.02774e-05	12	15460015	4.09541	Endo_CCOC	Fixed
rs73057216	6.00496e-05	12	15474108	4.22149	Endo_CCOC	Fixed
rs73057218	9.17488e-05	12	15474585	4.0374	Endo_CCOC	Fixed
rs73057219	5.66113e-05	12	15475227	4.2471	Endo_CCOC	Fixed
rs73065457	5.2815e-05	12	15366321	4.27724	Endo_CCOC	Fixed
rs7308919	3.06366e-05	12	95710096	4.51376	Endo_CCOC	Fixed
rs7309252	2.03994e-06	12	95687497	5.69038	Endo_CCOC	Fixed
rs7310253	5.58904e-05	12	15381237	4.25266	Endo_CCOC	Fixed
rs73187472	1.8775e-09	2	11655184	8.72642	Endo_CCOC	Fixed
rs73236104	1.41174e-07	4	55990954	6.85024	Endo_CCOC	Fixed
rs73236106	4.0733e-09	4	55996712	8.39005	Endo_CCOC	Fixed
rs73236109	2.07025e-11	4	56007425	10.684	Endo_CCOC	Fixed
rs73236111	1.44931e-10	4	56019068	9.83884	Endo_CCOC	Fixed
rs73301698	2.46715e-05	12	15539771	4.6078	Endo_CCOC	Fixed
rs73376650	1.63727e-05	6	19805506	4.78588	Endo_CCOC	Fixed
rs73376651	1.72175e-05	6	19805559	4.76403	Endo_CCOC	Fixed
rs73376655	1.76515e-05	6	19805664	4.75322	Endo_CCOC	Fixed
rs73376657	1.6629e-05	6	19805960	4.77913	Endo_CCOC	Fixed
rs73376662	1.82371e-05	6	19806340	4.73904	Endo_CCOC	Fixed
rs73376680	2.05331e-05	6	19808099	4.68755	Endo_CCOC	Fixed
rs73376681	1.86351e-05	6	19808175	4.72967	Endo_CCOC	Fixed
rs73378506	4.22143e-05	6	19819987	4.37454	Endo_CCOC	Fixed
rs7358676	6.86829e-05	12	15382293	4.16315	Endo_CCOC	Fixed
rs73729711	1.86293e-05	6	19710055	4.7298	Endo_CCOC	Fixed
rs73781102	1.81761e-07	6	152538985	6.7405	Endo_CCOC	Fixed
rs7412010	3.9911e-10	1	22436446	9.39891	Endo_CCOC	Fixed
rs74182856	3.94727e-06	2	113567532	5.4037	Endo_CCOC	Fixed
rs74331022	9.02356e-05	11	30372818	4.04462	Endo_CCOC	Fixed
rs74457659	8.31753e-06	6	19760725	5.08001	Endo_CCOC	Fixed
rs74485684	1.58726e-06	11	30242287	5.79935	Endo_CCOC	Fixed
rs74514942	2.82449e-05	6	19810520	4.54906	Endo_CCOC	Fixed
rs74559916	3.75011e-05	6	19818717	4.42596	Endo_CCOC	Fixed
rs74573060	1.86842e-05	6	19806032	4.72852	Endo_CCOC	Fixed
rs74636305	2.26972e-05	6	152564752	4.64403	Endo_CCOC	Fixed
rs746579	1.92441e-08	2	11744694	7.7157	Endo_CCOC	Fixed
rs746627	6.52462e-05	17	63850776	4.18544	Endo_CCOC	Fixed
rs746628	8.80674e-05	17	63850547	4.05519	Endo_CCOC	Fixed
rs74795718	6.30451e-06	6	19782299	5.20035	Endo_CCOC	Fixed
rs7501770	1.16784e-05	17	46232276	4.93262	Endo_CCOC	Fixed
rs75060331	4.75277e-05	6	19812956	4.32305	Endo_CCOC	Fixed
rs75110577	4.04146e-05	6	19814523	4.39346	Endo_CCOC	Fixed
rs7515106	2.98634e-08	1	22473410	7.52486	Endo_CCOC	Fixed
rs7519889	3.65788e-07	1	22472506	6.43677	Endo_CCOC	Fixed
rs7521902	3.37753e-08	1	22490724	7.4714	Endo_CCOC	Fixed
rs75318086	5.87077e-05	6	151839433	4.23131	Endo_CCOC	Fixed
rs7543136	2.50392e-05	1	22472451	4.60138	Endo_CCOC	Fixed
rs75525300	5.12948e-06	11	30307989	5.28993	Endo_CCOC	Fixed
rs7554371	8.44599e-05	1	114512303	4.07335	Endo_CCOC	Fixed
rs7558961	1.20078e-05	2	11683450	4.92054	Endo_CCOC	Fixed
rs7567619	1.1312e-08	2	113564966	7.94646	Endo_CCOC	Fixed
rs7568108	1.16906e-05	2	11683324	4.93216	Endo_CCOC	Fixed
rs7568223	1.2014e-05	2	11683423	4.92031	Endo_CCOC	Fixed
rs7570566	1.25664e-08	2	11746971	7.90079	Endo_CCOC	Fixed
rs7570979	2.93658e-09	2	11717429	8.53216	Endo_CCOC	Fixed
rs7571803	3.52796e-07	2	11744573	6.45248	Endo_CCOC	Fixed
rs75730028	2.81203e-05	6	152567983	4.55098	Endo_CCOC	Fixed
rs7576826	2.68369e-11	2	11723021	10.5713	Endo_CCOC	Fixed
rs7578132	7.75423e-08	2	11718858	7.11046	Endo_CCOC	Fixed
rs7580473	7.95056e-10	2	11658972	9.0996	Endo_CCOC	Fixed
rs758999	7.11987e-06	17	46206015	5.14753	Endo_CCOC	Fixed
rs7597108	1.16085e-09	2	11659201	8.93522	Endo_CCOC	Fixed
rs759945	7.03174e-05	3	127780082	4.15294	Endo_CCOC	Fixed
rs760794	5.84382e-06	6	19790560	5.2333	Endo_CCOC	Fixed
rs760796	6.09867e-06	6	19790387	5.21476	Endo_CCOC	Fixed
rs7609384	1.08698e-05	2	11683631	4.96378	Endo_CCOC	Fixed
rs7612065	5.65456e-05	3	127791708	4.2476	Endo_CCOC	Fixed
rs76245225	4.12068e-05	6	19813188	4.38503	Endo_CCOC	Fixed
rs76322282	1.3549e-05	6	19801660	4.86809	Endo_CCOC	Fixed
rs76391302	3.95544e-05	6	19819116	4.4028	Endo_CCOC	Fixed
rs76413455	2.91883e-05	6	19808964	4.53479	Endo_CCOC	Fixed
rs76525593	2.9193e-05	6	19809170	4.53472	Endo_CCOC	Fixed
rs7662807	8.41247e-05	4	56025677	4.07508	Endo_CCOC	Fixed
rs76656244	8.02322e-06	6	19725384	5.09565	Endo_CCOC	Fixed
rs7667298	2.88996e-05	4	55991731	4.53911	Endo_CCOC	Fixed
rs76709285	1.85449e-05	6	19804330	4.73177	Endo_CCOC	Fixed
rs767201	6.13891e-05	12	15370878	4.21191	Endo_CCOC	Fixed
rs7675314	1.59015e-08	4	56023763	7.79856	Endo_CCOC	Fixed
rs7679993	2.39113e-08	4	56023617	7.6214	Endo_CCOC	Fixed
rs7680198	2.04454e-08	4	56023737	7.68941	Endo_CCOC	Fixed
rs7686613	1.27997e-08	4	56016721	7.8928	Endo_CCOC	Fixed
rs7693746	9.27835e-05	4	56025997	4.03253	Endo_CCOC	Fixed
rs76959488	9.95319e-05	11	30376314	4.00204	Endo_CCOC	Fixed
rs7696256	1.88108e-08	4	56023747	7.72559	Endo_CCOC	Fixed
rs77294520	1.73656e-10	2	11660955	9.76031	Endo_CCOC	Fixed
rs77386860	4.02896e-05	6	19814755	4.39481	Endo_CCOC	Fixed
rs7739264	1.50398e-05	6	19785588	4.82276	Endo_CCOC	Fixed
rs7740302	2.61031e-05	6	151826249	4.58331	Endo_CCOC	Fixed
rs7742927	1.24684e-07	6	152630180	6.90419	Endo_CCOC	Fixed
rs7744395	4.18678e-05	6	19816475	4.37812	Endo_CCOC	Fixed
rs7746588	1.83281e-05	6	19804640	4.73688	Endo_CCOC	Fixed
rs7747295	3.81275e-05	6	19821910	4.41876	Endo_CCOC	Fixed
rs77486465	1.20342e-05	6	19803862	4.91958	Endo_CCOC	Fixed
rs7750533	6.22323e-06	6	19804796	5.20598	Endo_CCOC	Fixed
rs7750703	1.96503e-05	6	19804814	4.70663	Endo_CCOC	Fixed
rs7750716	2.56984e-05	6	19804839	4.59009	Endo_CCOC	Fixed
rs7750725	4.81838e-06	6	19804897	5.3171	Endo_CCOC	Fixed
rs7753263	8.28039e-05	6	19823252	4.08195	Endo_CCOC	Fixed
rs7759516	2.13602e-05	6	151838245	4.6704	Endo_CCOC	Fixed
rs7759616	8.87453e-05	6	19794585	4.05185	Endo_CCOC	Fixed
rs77625345	5.5729e-05	6	151835430	4.25392	Endo_CCOC	Fixed
rs7764632	1.30656e-05	6	19795585	4.88387	Endo_CCOC	Fixed
rs7766034	2.28339e-05	6	19753061	4.64142	Endo_CCOC	Fixed
rs7768921	1.33256e-08	6	152543241	7.87531	Endo_CCOC	Fixed
rs7769632	2.42818e-06	6	19729381	5.61472	Endo_CCOC	Fixed
rs77753186	4.74968e-05	6	19812980	4.32334	Endo_CCOC	Fixed
rs7775980	2.51935e-05	6	151841594	4.59871	Endo_CCOC	Fixed
rs7776015	3.64197e-06	6	19758598	5.43866	Endo_CCOC	Fixed
rs77791009	3.77144e-05	6	19812602	4.42349	Endo_CCOC	Fixed
rs7782246	1.95021e-06	7	25864658	5.70992	Endo_CCOC	Fixed
rs7782292	2.52813e-06	7	25864782	5.5972	Endo_CCOC	Fixed
rs77880623	3.74659e-05	6	19819454	4.42636	Endo_CCOC	Fixed
rs7793216	4.93622e-07	7	25890060	6.30661	Endo_CCOC	Fixed
rs7798002	7.5178e-06	7	25860580	5.12391	Endo_CCOC	Fixed
rs7798130	1.02063e-05	7	25860650	4.99113	Endo_CCOC	Fixed
rs7798431	1.59256e-06	7	25860812	5.7979	Endo_CCOC	Fixed
rs78103255	8.28255e-07	8	75311331	6.08184	Endo_CCOC	Fixed
rs7814378	6.89933e-06	8	75314571	5.16119	Endo_CCOC	Fixed
rs7816123	9.64384e-05	8	5803863	4.01575	Endo_CCOC	Fixed
rs78296116	7.38586e-06	6	19756305	5.1316	Endo_CCOC	Fixed
rs78402429	2.7287e-05	6	19811690	4.56404	Endo_CCOC	Fixed
rs7842662	3.92068e-05	8	75279647	4.40664	Endo_CCOC	Fixed
rs78436453	3.04836e-05	6	151835297	4.51593	Endo_CCOC	Fixed
rs7849199	3.13084e-06	9	22143293	5.50434	Endo_CCOC	Fixed
rs7849302	3.26954e-06	9	22143377	5.48551	Endo_CCOC	Fixed
rs7854623	2.25979e-05	9	22162193	4.64593	Endo_CCOC	Fixed
rs7856219	7.67334e-05	9	22150261	4.11502	Endo_CCOC	Fixed
rs7859532	1.15375e-05	9	22142956	4.93789	Endo_CCOC	Fixed
rs7863846	4.5208e-05	9	22168128	4.34478	Endo_CCOC	Fixed
rs7864275	7.51199e-07	9	22161212	6.12425	Endo_CCOC	Fixed
rs78774173	4.01485e-05	6	19820686	4.39633	Endo_CCOC	Fixed
rs78900103	3.89996e-07	6	152540031	6.40894	Endo_CCOC	Fixed
rs7894565	1.55522e-05	10	21872913	4.80821	Endo_CCOC	Fixed
rs79028848	1.5386e-05	6	19783153	4.81287	Endo_CCOC	Fixed
rs79050195	5.50071e-09	1	22349386	8.25958	Endo_CCOC	Fixed
rs7905967	2.63597e-05	10	21873295	4.57906	Endo_CCOC	Fixed
rs79162793	4.34441e-05	6	19813065	4.36207	Endo_CCOC	Fixed
rs7926666	5.8946e-05	11	30363101	4.22955	Endo_CCOC	Fixed
rs7929660	4.79746e-06	11	30339461	5.31899	Endo_CCOC	Fixed
rs79303830	2.94096e-05	19	11608178	4.53151	Endo_CCOC	Fixed
rs79406203	4.18972e-05	6	19816221	4.37782	Endo_CCOC	Fixed
rs79419305	1.1859e-05	6	19804510	4.92595	Endo_CCOC	Fixed
rs7947350	4.07783e-06	11	30338842	5.38957	Endo_CCOC	Fixed
rs7955309	8.04415e-05	12	15368198	4.09452	Endo_CCOC	Fixed
rs7965695	6.35385e-05	12	15368644	4.19696	Endo_CCOC	Fixed
rs7965989	6.36479e-05	12	15361715	4.19622	Endo_CCOC	Fixed
rs7966079	3.0672e-06	12	95699240	5.51326	Endo_CCOC	Fixed
rs7967229	4.92293e-06	12	95643298	5.30778	Endo_CCOC	Fixed
rs7969197	4.32165e-05	12	15362066	4.36435	Endo_CCOC	Fixed
rs79699315	6.85908e-05	6	151840638	4.16373	Endo_CCOC	Fixed
rs7973089	5.63142e-05	12	15360454	4.24938	Endo_CCOC	Fixed
rs79733895	1.76828e-05	6	19799541	4.75245	Endo_CCOC	Fixed
rs7977262	5.98841e-05	12	15367769	4.22269	Endo_CCOC	Fixed
rs7980227	7.7643e-05	12	15367715	4.1099	Endo_CCOC	Fixed
rs79842087	3.74472e-05	6	19821316	4.42658	Endo_CCOC	Fixed
rs79963847	7.31672e-06	6	19756203	5.13568	Endo_CCOC	Fixed
rs79993216	8.17246e-05	7	46581447	4.08765	Endo_CCOC	Fixed
rs80111889	1.42367e-08	2	113567430	7.84659	Endo_CCOC	Fixed
rs80173514	3.20511e-08	1	22354538	7.49416	Endo_CCOC	Fixed
rs80355837	2.05388e-05	6	19808343	4.68743	Endo_CCOC	Fixed
rs8069064	3.9826e-06	17	46280663	5.39983	Endo_CCOC	Fixed
rs8069263	2.86315e-06	17	46286778	5.54316	Endo_CCOC	Fixed
rs8072282	5.76842e-06	17	46276858	5.23894	Endo_CCOC	Fixed
rs8075270	4.1298e-06	17	46275010	5.38407	Endo_CCOC	Fixed
rs8080916	5.30133e-05	17	63816368	4.27562	Endo_CCOC	Fixed
rs828582	2.32433e-06	9	22172259	5.6337	Endo_CCOC	Fixed
rs865473	8.43273e-05	9	22182579	4.07403	Endo_CCOC	Fixed
rs882380	3.8615e-06	17	46294236	5.41324	Endo_CCOC	Fixed
rs9284955	1.58388e-08	4	56003117	7.80028	Endo_CCOC	Fixed
rs9287732	2.48833e-11	2	11708833	10.6041	Endo_CCOC	Fixed
rs9287734	1.49551e-11	2	11724475	10.8252	Endo_CCOC	Fixed
rs9312655	1.17491e-09	4	56002665	8.93	Endo_CCOC	Fixed
rs9312656	1.24038e-09	4	56002972	8.90645	Endo_CCOC	Fixed
rs9312657	1.06376e-09	4	56003502	8.97315	Endo_CCOC	Fixed
rs9312658	1.24378e-11	4	56005526	10.9053	Endo_CCOC	Fixed
rs9348398	8.19281e-05	6	19814369	4.08657	Endo_CCOC	Fixed
rs9350179	7.05629e-06	6	19764095	5.15142	Endo_CCOC	Fixed
rs9358270	3.5307e-05	6	19780584	4.45214	Endo_CCOC	Fixed
rs9368117	1.67548e-05	6	19757028	4.77586	Endo_CCOC	Fixed
rs9368118	4.70846e-05	6	19762352	4.32712	Endo_CCOC	Fixed
rs9371522	1.42295e-05	6	151808248	4.84681	Endo_CCOC	Fixed
rs9371529	2.81949e-05	6	151842860	4.54983	Endo_CCOC	Fixed
rs9383915	2.2429e-05	6	151834248	4.64919	Endo_CCOC	Fixed
rs9383977	4.18712e-08	6	152542962	7.37808	Endo_CCOC	Fixed
rs9465516	5.76709e-06	6	19771998	5.23904	Endo_CCOC	Fixed
rs9465531	8.22824e-05	6	19798649	4.08469	Endo_CCOC	Fixed
rs9479289	1.08327e-07	6	152629099	6.96526	Endo_CCOC	Fixed
rs954226	3.04851e-06	17	46304812	5.51591	Endo_CCOC	Fixed
rs954238	4.7137e-05	6	151844443	4.32664	Endo_CCOC	Fixed
rs954399	2.36017e-05	9	22170983	4.62706	Endo_CCOC	Fixed
rs961176	6.80598e-05	12	15375619	4.16711	Endo_CCOC	Fixed
rs9678410	1.30177e-11	2	11734335	10.8855	Endo_CCOC	Fixed
rs9789414	8.67875e-12	2	11724684	11.0615	Endo_CCOC	Fixed
rs9789514	6.92446e-05	2	11681579	4.15961	Endo_CCOC	Fixed
rs9789525	6.50191e-12	2	11724580	11.187	Endo_CCOC	Fixed
rs979165	1.06768e-06	7	25886478	5.97156	Endo_CCOC	Fixed
rs9798272	1.56365e-11	2	11734315	10.8059	Endo_CCOC	Fixed
rs9809866	9.94114e-05	3	127731673	4.00256	Endo_CCOC	Fixed
rs9821568	9.28483e-05	3	127838999	4.03223	Endo_CCOC	Fixed
rs9824657	5.71827e-05	3	127730766	4.24274	Endo_CCOC	Fixed
rs983798	3.89691e-05	12	15543931	4.40928	Endo_CCOC	Fixed
rs983800	1.84921e-05	12	15544399	4.73301	Endo_CCOC	Fixed
rs984561	1.81363e-05	12	15547275	4.74145	Endo_CCOC	Fixed
rs9847934	5.00385e-05	3	127775788	4.3007	Endo_CCOC	Fixed
rs9855015	9.07587e-05	3	127808815	4.04211	Endo_CCOC	Fixed
rs9897920	3.34627e-05	17	63832286	4.47544	Endo_CCOC	Fixed
rs9906040	4.51797e-05	17	63840825	4.34506	Endo_CCOC	Fixed
rs9907056	4.91021e-05	17	63840961	4.3089	Endo_CCOC	Fixed
rs9909246	4.97006e-05	17	63791547	4.30364	Endo_CCOC	Fixed
rs9987000	1.02291e-05	7	25883207	4.99016	Endo_CCOC	Fixed
rs9987548	9.70584e-07	9	22173075	6.01297	Endo_CCOC	Fixed
rs9992737	8.03773e-09	4	55995061	8.09487	Endo_CCOC	Fixed
rs9994560	3.15102e-07	4	55991827	6.50155	Endo_CCOC	Fixed
rs9997685	1.52461e-10	4	56022903	9.81684	Endo_CCOC	Fixed
rs9998950	4.44461e-08	4	55996845	7.35217	Endo_CCOC	Fixed
rs10012589	3.87693e-08	4	56002689	7.41151	Endo_ENOC	Fixed
rs10012701	3.3053e-07	4	56002776	6.48079	Endo_ENOC	Fixed
rs10013070	2.85008e-07	4	55997201	6.54514	Endo_ENOC	Fixed
rs10013228	6.16908e-08	4	55997340	7.20978	Endo_ENOC	Fixed
rs10020668	7.88535e-08	4	55996903	7.10318	Endo_ENOC	Fixed
rs1002330	4.48845e-07	17	46253515	6.3479	Endo_ENOC	Fixed
rs10026340	3.53315e-07	4	55998136	6.45184	Endo_ENOC	Fixed
rs10110715	7.15301e-05	8	75314250	4.14551	Endo_ENOC	Fixed
rs10122243	5.60746e-07	9	22158924	6.25123	Endo_ENOC	Fixed
rs1016252	2.49657e-05	6	19706799	4.60266	Endo_ENOC	Fixed
rs10165819	1.72049e-08	2	11722102	7.76435	Endo_ENOC	Fixed
rs10167914	1.94651e-05	2	113563361	4.71074	Endo_ENOC	Fixed
rs1018460	7.9871e-05	20	18206209	4.09761	Endo_ENOC	Fixed
rs10200851	1.14607e-08	2	11722082	7.94079	Endo_ENOC	Fixed
rs10225976	5.27757e-05	7	25869693	4.27757	Endo_ENOC	Fixed
rs10232819	3.29161e-05	7	25876612	4.48259	Endo_ENOC	Fixed
rs10241659	2.57169e-05	7	25865361	4.58978	Endo_ENOC	Fixed
rs10261019	3.18928e-05	7	25867692	4.49631	Endo_ENOC	Fixed
rs10271088	1.45958e-05	7	25865220	4.83577	Endo_ENOC	Fixed
rs10271460	2.71492e-05	7	25865380	4.56624	Endo_ENOC	Fixed
rs10274306	3.24554e-05	7	25865464	4.48871	Endo_ENOC	Fixed
rs10417716	4.8869e-05	19	11613302	4.31097	Endo_ENOC	Fixed
rs10445339	8.30806e-07	17	46216314	6.0805	Endo_ENOC	Fixed
rs10445377	2.17101e-07	17	46214168	6.66334	Endo_ENOC	Fixed
rs10517343	3.90627e-08	4	56002267	7.40824	Endo_ENOC	Fixed
rs10737462	4.7564e-06	1	22444975	5.32272	Endo_ENOC	Fixed
rs10757290	6.86244e-07	9	22161664	6.16352	Endo_ENOC	Fixed
rs10799731	7.64364e-07	1	22365829	6.1167	Endo_ENOC	Fixed
rs10811669	1.11261e-06	9	22172893	5.95366	Endo_ENOC	Fixed
rs10835638	2.8867e-06	11	30252352	5.5396	Endo_ENOC	Fixed
rs10835644	3.23531e-06	11	30309827	5.49008	Endo_ENOC	Fixed
rs10835645	3.52185e-06	11	30309869	5.45323	Endo_ENOC	Fixed
rs10835646	3.43844e-06	11	30309905	5.46364	Endo_ENOC	Fixed
rs10835649	6.45743e-08	11	30329175	7.18994	Endo_ENOC	Fixed
rs10835655	3.54707e-06	11	30355903	5.45013	Endo_ENOC	Fixed
rs10835658	1.66738e-05	11	30371313	4.77797	Endo_ENOC	Fixed
rs10835660	1.34517e-06	11	30376902	5.87122	Endo_ENOC	Fixed
rs10835661	3.47172e-06	11	30381076	5.45946	Endo_ENOC	Fixed
rs10853098	4.55454e-07	17	46236581	6.34156	Endo_ENOC	Fixed
rs10917119	3.51384e-07	1	22348409	6.45422	Endo_ENOC	Fixed
rs10917123	1.58047e-06	1	22355978	5.80121	Endo_ENOC	Fixed
rs10917128	3.04424e-09	1	22366102	8.51652	Endo_ENOC	Fixed
rs10917130	1.18226e-08	1	22371065	7.92729	Endo_ENOC	Fixed
rs10917151	1.9548e-08	1	22422721	7.7089	Endo_ENOC	Fixed
rs10917162	5.73144e-05	1	22480219	4.24174	Endo_ENOC	Fixed
rs10917163	4.90413e-05	1	22480241	4.30944	Endo_ENOC	Fixed
rs10929754	7.45832e-05	2	11683074	4.12736	Endo_ENOC	Fixed
rs10929757	1.11252e-06	2	11702661	5.95369	Endo_ENOC	Fixed
rs10929759	1.19732e-08	2	11722012	7.92179	Endo_ENOC	Fixed
rs10929760	3.77808e-07	2	11739368	6.42273	Endo_ENOC	Fixed
rs11031002	1.31002e-06	11	30215261	5.88272	Endo_ENOC	Fixed
rs11031005	4.11614e-08	11	30226356	7.38551	Endo_ENOC	Fixed
rs11031006	4.55123e-08	11	30226528	7.34187	Endo_ENOC	Fixed
rs11031010	5.90729e-07	11	30240178	6.22861	Endo_ENOC	Fixed
rs11031033	3.20434e-06	11	30305675	5.49426	Endo_ENOC	Fixed
rs11031034	3.30667e-07	11	30306439	6.48061	Endo_ENOC	Fixed
rs11031035	4.24393e-06	11	30306650	5.37223	Endo_ENOC	Fixed
rs11031039	3.22308e-06	11	30314858	5.49173	Endo_ENOC	Fixed
rs11031040	1.16404e-07	11	30317733	6.93403	Endo_ENOC	Fixed
rs11031047	1.34145e-07	11	30337523	6.87243	Endo_ENOC	Fixed
rs11031052	3.50782e-06	11	30360794	5.45496	Endo_ENOC	Fixed
rs11031056	3.80682e-06	11	30366528	5.41944	Endo_ENOC	Fixed
rs11031058	1.76751e-06	11	30375889	5.75264	Endo_ENOC	Fixed
rs11079814	4.17575e-07	17	46268439	6.37927	Endo_ENOC	Fixed
rs111231540	1.12187e-05	6	19802226	4.95006	Endo_ENOC	Fixed
rs111424117	4.33959e-06	6	19733035	5.36255	Endo_ENOC	Fixed
rs111509549	1.39598e-05	6	19798370	4.85512	Endo_ENOC	Fixed
rs111533721	1.13981e-05	6	19803745	4.94317	Endo_ENOC	Fixed
rs111550108	4.50184e-05	6	152461703	4.34661	Endo_ENOC	Fixed
rs111565547	4.11909e-05	6	19819666	4.3852	Endo_ENOC	Fixed
rs111610638	1.40611e-05	6	152449994	4.85198	Endo_ENOC	Fixed
rs111633949	3.25659e-05	6	152455753	4.48724	Endo_ENOC	Fixed
rs111648257	3.34318e-06	6	19742926	5.47584	Endo_ENOC	Fixed
rs11170785	8.19019e-05	12	54407290	4.08671	Endo_ENOC	Fixed
rs11170786	9.07962e-05	12	54407441	4.04193	Endo_ENOC	Fixed
rs111742613	7.08641e-06	6	151820492	5.14957	Endo_ENOC	Fixed
rs111992780	4.36038e-09	1	22361229	8.36048	Endo_ENOC	Fixed
rs1121384	2.57091e-05	6	19771507	4.58991	Endo_ENOC	Fixed
rs112388826	4.26226e-05	6	19819858	4.37036	Endo_ENOC	Fixed
rs112578997	4.75242e-05	6	152458990	4.32309	Endo_ENOC	Fixed
rs112599867	1.7483e-05	6	19805532	4.75738	Endo_ENOC	Fixed
rs112606701	2.98435e-05	6	19819827	4.52515	Endo_ENOC	Fixed
rs112659166	2.24475e-05	6	19807409	4.64883	Endo_ENOC	Fixed
rs113071446	2.63421e-05	6	19810835	4.57935	Endo_ENOC	Fixed
rs113084984	1.22276e-05	2	11701843	4.91266	Endo_ENOC	Fixed
rs113331178	7.48114e-06	6	19725034	5.12603	Endo_ENOC	Fixed
rs113458950	3.70901e-05	6	19817550	4.43074	Endo_ENOC	Fixed
rs113592672	7.87716e-05	6	19806063	4.10363	Endo_ENOC	Fixed
rs113650185	3.28107e-05	15	68606480	4.48398	Endo_ENOC	Fixed
rs113766362	1.76306e-05	6	152435754	4.75373	Endo_ENOC	Fixed
rs113894708	8.11642e-05	6	19806066	4.09064	Endo_ENOC	Fixed
rs113896292	1.82949e-05	6	19806466	4.73767	Endo_ENOC	Fixed
rs114146042	1.31408e-05	6	19807229	4.88138	Endo_ENOC	Fixed
rs11512201	3.83857e-06	11	30355857	5.41583	Endo_ENOC	Fixed
rs1155101	6.83057e-06	6	19804188	5.16554	Endo_ENOC	Fixed
rs11614913	1.31256e-05	12	54385599	4.88188	Endo_ENOC	Fixed
rs11674184	6.63117e-12	2	11721535	11.1784	Endo_ENOC	Fixed
rs11674605	7.2617e-09	2	11722575	8.13896	Endo_ENOC	Fixed
rs11679605	1.62032e-07	2	11722468	6.7904	Endo_ENOC	Fixed
rs11679686	2.17814e-08	2	11736037	7.66192	Endo_ENOC	Fixed
rs11684917	2.73668e-07	2	11674034	6.56278	Endo_ENOC	Fixed
rs11686429	8.68284e-07	2	11735135	6.06134	Endo_ENOC	Fixed
rs116999894	6.17558e-05	19	11612052	4.20932	Endo_ENOC	Fixed
rs11722032	2.09091e-05	4	56024698	4.67966	Endo_ENOC	Fixed
rs117448088	3.82442e-05	20	49454131	4.41743	Endo_ENOC	Fixed
rs117511444	4.06738e-05	20	49450763	4.39069	Endo_ENOC	Fixed
rs11770186	9.34789e-05	7	25894232	4.02929	Endo_ENOC	Fixed
rs117914842	1.32204e-05	9	22158307	4.87875	Endo_ENOC	Fixed
rs118115766	5.3064e-05	15	68598164	4.2752	Endo_ENOC	Fixed
rs11870056	3.54311e-07	17	46219764	6.45062	Endo_ENOC	Fixed
rs11872095	3.73801e-07	17	46271172	6.42736	Endo_ENOC	Fixed
rs11935409	2.01459e-06	4	56019139	5.69581	Endo_ENOC	Fixed
rs11935575	8.14394e-05	4	56019596	4.08917	Endo_ENOC	Fixed
rs11936364	2.16165e-06	4	56019253	5.66521	Endo_ENOC	Fixed
rs11976790	7.29109e-06	7	25889721	5.13721	Endo_ENOC	Fixed
rs12027753	9.62937e-09	1	22358836	8.0164	Endo_ENOC	Fixed
rs12037376	2.02302e-10	1	22462111	9.694	Endo_ENOC	Fixed
rs12038474	3.38271e-09	1	22403357	8.47073	Endo_ENOC	Fixed
rs12042083	3.25674e-08	1	22472732	7.48722	Endo_ENOC	Fixed
rs12150533	4.67209e-07	17	46287541	6.33049	Endo_ENOC	Fixed
rs12187443	6.03829e-05	5	102660400	4.21909	Endo_ENOC	Fixed
rs12192729	9.55445e-06	6	19751668	5.01979	Endo_ENOC	Fixed
rs12223987	5.21749e-07	11	30395871	6.28254	Endo_ENOC	Fixed
rs12271187	1.21369e-07	11	30319259	6.91589	Endo_ENOC	Fixed
rs12271300	1.21369e-07	11	30319433	6.91589	Endo_ENOC	Fixed
rs12272134	3.65942e-06	11	30356420	5.43659	Endo_ENOC	Fixed
rs12278112	3.48835e-06	11	30360026	5.45738	Endo_ENOC	Fixed
rs12278547	6.74148e-06	11	30354857	5.17124	Endo_ENOC	Fixed
rs12278989	1.23928e-07	11	30316822	6.90683	Endo_ENOC	Fixed
rs12281078	3.38195e-06	11	30312187	5.47083	Endo_ENOC	Fixed
rs12285277	3.55027e-06	11	30363545	5.44974	Endo_ENOC	Fixed
rs12294104	4.21622e-06	11	30382899	5.37508	Endo_ENOC	Fixed
rs12294258	3.30144e-06	11	30312239	5.4813	Endo_ENOC	Fixed
rs12331471	3.8294e-08	4	56001509	7.41687	Endo_ENOC	Fixed
rs12331507	3.86766e-09	4	56011889	8.41255	Endo_ENOC	Fixed
rs12331538	6.59725e-08	4	55998086	7.18064	Endo_ENOC	Fixed
rs12331597	4.95654e-09	4	55997914	8.30482	Endo_ENOC	Fixed
rs12337417	4.39957e-05	9	22150792	4.35659	Endo_ENOC	Fixed
rs12341394	1.25549e-05	9	22148055	4.90119	Endo_ENOC	Fixed
rs12343752	3.71576e-05	9	22155075	4.42995	Endo_ENOC	Fixed
rs12348411	6.80396e-05	9	22164045	4.16724	Endo_ENOC	Fixed
rs12361594	3.07172e-06	11	30327006	5.51262	Endo_ENOC	Fixed
rs12363432	3.57913e-06	11	30371615	5.44622	Endo_ENOC	Fixed
rs12363824	1.00703e-07	11	30342150	6.99696	Endo_ENOC	Fixed
rs12364889	4.59596e-06	11	30296055	5.33762	Endo_ENOC	Fixed
rs12365913	4.11018e-06	11	30370218	5.38614	Endo_ENOC	Fixed
rs12404660	1.12948e-09	1	22458794	8.94712	Endo_ENOC	Fixed
rs12405695	7.07388e-09	1	22365689	8.15034	Endo_ENOC	Fixed
rs12407439	4.0525e-05	1	22347396	4.39228	Endo_ENOC	Fixed
rs12410251	1.03311e-07	1	22482629	6.98585	Endo_ENOC	Fixed
rs12452956	3.89943e-07	17	46273937	6.409	Endo_ENOC	Fixed
rs12468019	2.83529e-08	2	11725049	7.5474	Endo_ENOC	Fixed
rs12470971	6.36179e-11	2	11725241	10.1964	Endo_ENOC	Fixed
rs12473442	5.08982e-09	2	11735115	8.2933	Endo_ENOC	Fixed
rs12476152	1.53859e-06	2	11747960	5.81288	Endo_ENOC	Fixed
rs12476319	2.07315e-06	2	11748406	5.68337	Endo_ENOC	Fixed
rs12478958	1.23316e-05	2	11748037	4.90898	Endo_ENOC	Fixed
rs12498317	3.159e-08	4	56007093	7.50045	Endo_ENOC	Fixed
rs12505096	3.57504e-08	4	56006102	7.44672	Endo_ENOC	Fixed
rs12524009	3.4854e-06	6	19731384	5.45775	Endo_ENOC	Fixed
rs12524518	2.56619e-05	6	19704545	4.59071	Endo_ENOC	Fixed
rs12525152	2.87795e-05	6	19809424	4.54092	Endo_ENOC	Fixed
rs12525475	2.97626e-06	6	19736351	5.52633	Endo_ENOC	Fixed
rs12525506	1.65456e-05	6	19794234	4.78132	Endo_ENOC	Fixed
rs12526109	4.12434e-05	6	19820089	4.38465	Endo_ENOC	Fixed
rs12527122	5.18182e-06	6	19727378	5.28552	Endo_ENOC	Fixed
rs12527834	4.12883e-05	6	19821781	4.38417	Endo_ENOC	Fixed
rs12527843	4.23919e-05	6	19821861	4.37272	Endo_ENOC	Fixed
rs12528349	4.92821e-06	6	19725973	5.30731	Endo_ENOC	Fixed
rs12529121	1.99341e-05	6	19806823	4.7004	Endo_ENOC	Fixed
rs12529140	1.7296e-05	6	19806912	4.76205	Endo_ENOC	Fixed
rs12529148	1.85701e-05	6	19806797	4.73118	Endo_ENOC	Fixed
rs12529365	1.1249e-06	6	19728548	5.94889	Endo_ENOC	Fixed
rs12535837	2.1119e-05	7	25861138	4.67533	Endo_ENOC	Fixed
rs12615856	1.36002e-05	2	11746177	4.86645	Endo_ENOC	Fixed
rs12620490	6.16903e-05	2	11682796	4.20978	Endo_ENOC	Fixed
rs12623299	1.37393e-05	2	11685558	4.86204	Endo_ENOC	Fixed
rs12666961	8.10092e-05	7	25895685	4.09147	Endo_ENOC	Fixed
rs12700667	1.22463e-06	7	25901639	5.912	Endo_ENOC	Fixed
rs12707189	5.2257e-05	7	134609383	4.28186	Endo_ENOC	Fixed
rs12874765	5.4032e-05	13	29333466	4.26735	Endo_ENOC	Fixed
rs12941830	4.74224e-07	17	46219131	6.32402	Endo_ENOC	Fixed
rs12947089	3.24729e-07	17	46237990	6.48848	Endo_ENOC	Fixed
rs12948810	1.35446e-06	17	46267732	5.86823	Endo_ENOC	Fixed
rs12993278	7.26427e-09	2	11734880	8.13881	Endo_ENOC	Fixed
rs12994182	4.87317e-05	2	11683898	4.31219	Endo_ENOC	Fixed
rs13016186	6.15465e-09	2	11734905	8.2108	Endo_ENOC	Fixed
rs13017593	5.25446e-09	2	11734909	8.27947	Endo_ENOC	Fixed
rs13028479	1.53954e-07	2	11712075	6.81261	Endo_ENOC	Fixed
rs13143757	1.94498e-06	4	56017967	5.71109	Endo_ENOC	Fixed
rs1316657	4.05307e-07	17	46251391	6.39222	Endo_ENOC	Fixed
rs1333052	1.33463e-05	9	22157908	4.87464	Endo_ENOC	Fixed
rs1333054	7.41121e-05	9	22165583	4.13011	Endo_ENOC	Fixed
rs1335352	9.28121e-05	9	117970621	4.0324	Endo_ENOC	Fixed
rs13383410	3.16786e-07	2	11656908	6.49923	Endo_ENOC	Fixed
rs13394619	1.61731e-08	2	11727507	7.79121	Endo_ENOC	Fixed
rs13395155	2.96313e-07	2	11654588	6.52825	Endo_ENOC	Fixed
rs13407457	2.99361e-07	2	11655487	6.5238	Endo_ENOC	Fixed
rs13407702	4.22529e-07	2	11655684	6.37414	Endo_ENOC	Fixed
rs13418262	1.87887e-07	2	11656507	6.7261	Endo_ENOC	Fixed
rs13424905	2.50414e-07	2	11658000	6.60134	Endo_ENOC	Fixed
rs13430148	4.24523e-07	2	11654532	6.3721	Endo_ENOC	Fixed
rs13432124	2.33521e-07	2	11660000	6.63167	Endo_ENOC	Fixed
rs13432756	1.34004e-07	2	11660615	6.87288	Endo_ENOC	Fixed
rs1350542	2.45354e-06	4	56014393	5.61021	Endo_ENOC	Fixed
rs1350543	2.73648e-06	4	56014389	5.56281	Endo_ENOC	Fixed
rs1350545	2.84881e-07	4	56004454	6.54534	Endo_ENOC	Fixed
rs1376527	2.78599e-05	7	25876805	4.55502	Endo_ENOC	Fixed
rs1377201	4.88868e-07	17	46312128	6.31081	Endo_ENOC	Fixed
rs1380057	3.093e-05	4	55989675	4.50962	Endo_ENOC	Fixed
rs1380068	2.91158e-07	4	56003707	6.53587	Endo_ENOC	Fixed
rs139643115	3.52691e-06	6	19745853	5.45261	Endo_ENOC	Fixed
rs141014318	9.39715e-05	9	22092924	4.027	Endo_ENOC	Fixed
rs141402489	3.4736e-06	11	30360225	5.45922	Endo_ENOC	Fixed
rs142035020	6.39023e-05	4	71241933	4.19448	Endo_ENOC	Fixed
rs145059629	6.73659e-05	18	10755707	4.17156	Endo_ENOC	Fixed
rs1451382	2.60916e-05	7	25861419	4.5835	Endo_ENOC	Fixed
rs1451383	6.36672e-06	7	25891809	5.19608	Endo_ENOC	Fixed
rs1451385	3.70356e-06	7	25894721	5.43138	Endo_ENOC	Fixed
rs1452666	3.73495e-07	17	46307750	6.42772	Endo_ENOC	Fixed
rs1452667	4.13286e-07	17	46302415	6.38375	Endo_ENOC	Fixed
rs1458829	1.78995e-06	4	56016071	5.74716	Endo_ENOC	Fixed
rs1482061	4.25156e-05	6	151823813	4.37145	Endo_ENOC	Fixed
rs149418749	7.12686e-05	19	11612776	4.1471	Endo_ENOC	Fixed
rs149773935	3.00729e-05	6	152433992	4.52182	Endo_ENOC	Fixed
rs1529868	4.24768e-10	2	11718591	9.37185	Endo_ENOC	Fixed
rs1537377	2.52866e-06	9	22169700	5.59711	Endo_ENOC	Fixed
rs1547511	3.21243e-06	4	56022668	5.49317	Endo_ENOC	Fixed
rs1547512	2.53233e-06	4	56022496	5.59648	Endo_ENOC	Fixed
rs1551641	6.25397e-09	4	55993915	8.20384	Endo_ENOC	Fixed
rs1551642	5.97776e-09	4	55994210	8.22346	Endo_ENOC	Fixed
rs1551643	5.97776e-09	4	55994226	8.22346	Endo_ENOC	Fixed
rs1551644	5.77202e-09	4	55994266	8.23867	Endo_ENOC	Fixed
rs1551645	5.10567e-09	4	55994314	8.29195	Endo_ENOC	Fixed
rs1553002	9.81378e-05	6	151799355	4.00816	Endo_ENOC	Fixed
rs1572435	5.77407e-05	6	168167050	4.23852	Endo_ENOC	Fixed
rs1580216	5.24962e-06	4	56017283	5.27987	Endo_ENOC	Fixed
rs1580217	1.61201e-06	4	56017274	5.79263	Endo_ENOC	Fixed
rs16857565	2.49145e-07	2	11656310	6.60355	Endo_ENOC	Fixed
rs16857668	3.26677e-11	2	11723110	10.4859	Endo_ENOC	Fixed
rs16995521	4.71675e-05	20	49457269	4.32636	Endo_ENOC	Fixed
rs17081840	2.05136e-06	4	56024179	5.68796	Endo_ENOC	Fixed
rs17148739	5.07771e-05	4	71219660	4.29433	Endo_ENOC	Fixed
rs17148805	4.27641e-05	4	71229600	4.36892	Endo_ENOC	Fixed
rs17315501	7.97808e-05	3	139029676	4.0981	Endo_ENOC	Fixed
rs17529680	2.42192e-07	2	11727087	6.61584	Endo_ENOC	Fixed
rs17547906	3.45736e-06	6	19732380	5.46126	Endo_ENOC	Fixed
rs17547948	2.69177e-06	6	19733321	5.56996	Endo_ENOC	Fixed
rs17600933	8.14663e-05	2	11692236	4.08902	Endo_ENOC	Fixed
rs17620033	4.08815e-07	17	46291414	6.38847	Endo_ENOC	Fixed
rs17681336	3.74145e-07	17	46249792	6.42696	Endo_ENOC	Fixed
rs17694933	3.14523e-06	9	22164309	5.50235	Endo_ENOC	Fixed
rs17711225	1.97323e-07	4	55999185	6.70482	Endo_ENOC	Fixed
rs17711320	5.98417e-08	4	56000053	7.223	Endo_ENOC	Fixed
rs17712245	1.58338e-06	4	56024063	5.80041	Endo_ENOC	Fixed
rs17718444	4.09135e-05	3	71499401	4.38813	Endo_ENOC	Fixed
rs17773240	4.89405e-08	4	55999781	7.31033	Endo_ENOC	Fixed
rs17773813	3.34149e-09	4	56008969	8.47606	Endo_ENOC	Fixed
rs17774236	1.43383e-07	4	56024084	6.8435	Endo_ENOC	Fixed
rs17803970	9.47739e-05	6	152553718	4.02331	Endo_ENOC	Fixed
rs17837951	3.49915e-09	1	22388872	8.45604	Endo_ENOC	Fixed
rs1860862	5.34502e-07	17	46204836	6.27205	Endo_ENOC	Fixed
rs1860863	5.99132e-07	17	46204678	6.22248	Endo_ENOC	Fixed
rs1865573	3.26743e-11	2	11723858	10.4858	Endo_ENOC	Fixed
rs1898003	1.31979e-06	2	11704836	5.8795	Endo_ENOC	Fixed
rs1903068	2.94765e-09	4	56008477	8.53052	Endo_ENOC	Fixed
rs1917615	8.86593e-05	7	46766848	4.05228	Endo_ENOC	Fixed
rs1971256	4.3306e-08	6	151816011	7.36345	Endo_ENOC	Fixed
rs1981046	8.02776e-07	9	22173407	6.09541	Endo_ENOC	Fixed
rs2021752	4.61479e-07	17	46240263	6.33585	Endo_ENOC	Fixed
rs2021811	3.66605e-07	17	46237782	6.4358	Endo_ENOC	Fixed
rs2041572	5.03111e-07	17	46205273	6.29834	Endo_ENOC	Fixed
rs2043543	5.31022e-05	2	11687506	4.27489	Endo_ENOC	Fixed
rs2060876	5.00701e-07	17	46322966	6.30042	Endo_ENOC	Fixed
rs2065504	4.94311e-09	9	22141552	8.306	Endo_ENOC	Fixed
rs2065505	1.58761e-05	9	22141790	4.79926	Endo_ENOC	Fixed
rs2071559	3.90938e-05	4	55992366	4.40789	Endo_ENOC	Fixed
rs2082831	6.05364e-05	2	11686872	4.21798	Endo_ENOC	Fixed
rs2109982	3.96306e-07	17	46244769	6.40197	Endo_ENOC	Fixed
rs2123341	3.27339e-07	17	46264626	6.485	Endo_ENOC	Fixed
rs2125493	2.17526e-05	4	56020939	4.66249	Endo_ENOC	Fixed
rs2147378	2.95635e-06	6	152540468	5.52924	Endo_ENOC	Fixed
rs2151282	8.12636e-08	9	22144316	7.0901	Endo_ENOC	Fixed
rs2151283	6.33097e-05	9	22144305	4.19853	Endo_ENOC	Fixed
rs2151285	1.88458e-05	9	22144255	4.72478	Endo_ENOC	Fixed
rs2206948	8.77242e-05	6	152037557	4.05688	Endo_ENOC	Fixed
rs2219469	2.13183e-06	4	56014425	5.67125	Endo_ENOC	Fixed
rs2223360	3.51716e-06	6	19799441	5.45381	Endo_ENOC	Fixed
rs2223361	5.66777e-06	6	19790809	5.24659	Endo_ENOC	Fixed
rs2223362	1.74655e-05	6	19778171	4.75782	Endo_ENOC	Fixed
rs2235529	1.4823e-08	1	22450487	7.82906	Endo_ENOC	Fixed
rs2239702	1.07903e-06	4	55992139	5.96697	Endo_ENOC	Fixed
rs2252677	3.31189e-05	20	18206348	4.47992	Endo_ENOC	Fixed
rs2268177	5.46006e-09	1	22415410	8.2628	Endo_ENOC	Fixed
rs2268179	3.29712e-09	1	22414785	8.48186	Endo_ENOC	Fixed
rs2271729	7.22366e-05	15	68603817	4.14124	Endo_ENOC	Fixed
rs2278868	4.12512e-07	17	46262171	6.38456	Endo_ENOC	Fixed
rs2305433	2.83631e-07	17	46265433	6.54725	Endo_ENOC	Fixed
rs2328437	2.95963e-06	6	19735805	5.52876	Endo_ENOC	Fixed
rs2358039	3.93782e-10	2	11729606	9.40474	Endo_ENOC	Fixed
rs2358040	1.85311e-08	2	11731774	7.7321	Endo_ENOC	Fixed
rs2412627	7.2763e-06	4	56027573	5.13809	Endo_ENOC	Fixed
rs2412637	2.3325e-06	4	56023445	5.63218	Endo_ENOC	Fixed
rs2424100	5.51449e-05	20	18200191	4.25849	Endo_ENOC	Fixed
rs2424101	6.02248e-05	20	18200224	4.22022	Endo_ENOC	Fixed
rs2424103	3.11459e-05	20	18200546	4.5066	Endo_ENOC	Fixed
rs2473290	1.06247e-05	1	22358457	4.97368	Endo_ENOC	Fixed
rs2761183	7.43304e-05	1	172095644	4.12883	Endo_ENOC	Fixed
rs2779747	4.53134e-06	9	22171484	5.34377	Endo_ENOC	Fixed
rs2807365	8.40499e-05	1	22485467	4.07546	Endo_ENOC	Fixed
rs28411232	5.61176e-08	4	56000009	7.2509	Endo_ENOC	Fixed
rs28517654	1.26294e-07	4	55993468	6.89862	Endo_ENOC	Fixed
rs28584303	7.84629e-08	4	55997622	7.10534	Endo_ENOC	Fixed
rs28680424	2.12278e-08	4	56009245	7.67309	Endo_ENOC	Fixed
rs28689909	8.72007e-11	2	11735061	10.0595	Endo_ENOC	Fixed
rs28695311	5.3547e-05	4	55992105	4.27126	Endo_ENOC	Fixed
rs28838369	2.83871e-08	4	56007249	7.54688	Endo_ENOC	Fixed
rs2884374	2.09822e-08	2	11731846	7.67815	Endo_ENOC	Fixed
rs2893220	2.7019e-05	7	25862733	4.56833	Endo_ENOC	Fixed
rs2899031	3.37726e-06	4	56022968	5.47144	Endo_ENOC	Fixed
rs2924251	9.58799e-06	17	46338677	5.01827	Endo_ENOC	Fixed
rs2938475	7.68447e-06	17	46345925	5.11439	Endo_ENOC	Fixed
rs2938483	5.38701e-07	17	46318004	6.26865	Endo_ENOC	Fixed
rs34109983	1.87623e-05	6	19808042	4.72671	Endo_ENOC	Fixed
rs34532804	1.46017e-05	2	11746003	4.8356	Endo_ENOC	Fixed
rs34689334	7.87795e-05	6	152624633	4.10359	Endo_ENOC	Fixed
rs34750858	5.35002e-05	17	46132937	4.27164	Endo_ENOC	Fixed
rs34949267	5.46387e-07	17	46212052	6.2625	Endo_ENOC	Fixed
rs35185749	3.12895e-06	6	19754511	5.5046	Endo_ENOC	Fixed
rs36019875	1.45797e-05	6	152627953	4.83625	Endo_ENOC	Fixed
rs36146043	3.37791e-08	4	55995979	7.47135	Endo_ENOC	Fixed
rs3746425	4.52323e-05	20	49446691	4.34455	Endo_ENOC	Fixed
rs3754496	2.10844e-09	1	22378880	8.67604	Endo_ENOC	Fixed
rs3762581	1.60623e-06	2	11750101	5.79419	Endo_ENOC	Fixed
rs3765350	1.16131e-06	1	22447316	5.93505	Endo_ENOC	Fixed
rs3768579	1.10892e-08	1	22353136	7.9551	Endo_ENOC	Fixed
rs3787210	6.20205e-05	20	49447759	4.20746	Endo_ENOC	Fixed
rs3792692	5.31719e-07	17	46255092	6.27432	Endo_ENOC	Fixed
rs3792694	6.10929e-07	17	46260442	6.21401	Endo_ENOC	Fixed
rs3803042	2.02488e-05	12	54387947	4.6936	Endo_ENOC	Fixed
rs3805363	3.66865e-07	17	46241622	6.43549	Endo_ENOC	Fixed
rs3805370	4.08127e-07	17	46259093	6.3892	Endo_ENOC	Fixed
rs3805371	4.00892e-07	17	46259101	6.39697	Endo_ENOC	Fixed
rs3820282	1.66277e-10	1	22468215	9.77917	Endo_ENOC	Fixed
rs3820687	1.12738e-06	1	22357229	5.94793	Endo_ENOC	Fixed
rs3858429	1.27059e-07	11	30343757	6.896	Endo_ENOC	Fixed
rs3897986	3.00597e-07	17	46261539	6.52202	Endo_ENOC	Fixed
rs3902751	2.55141e-05	7	25861639	4.59322	Endo_ENOC	Fixed
rs3920498	3.49721e-09	1	22492887	8.45628	Endo_ENOC	Fixed
rs3944039	6.10546e-07	17	46205070	6.21428	Endo_ENOC	Fixed
rs3971300	1.86318e-07	1	22484575	6.72974	Endo_ENOC	Fixed
rs4071558	1.23654e-07	11	30344591	6.90779	Endo_ENOC	Fixed
rs4071559	1.35678e-07	11	30344725	6.86749	Endo_ENOC	Fixed
rs4071563	1.19341e-07	11	30336002	6.92321	Endo_ENOC	Fixed
rs4120817	3.35794e-06	11	30308159	5.47393	Endo_ENOC	Fixed
rs41408948	5.76845e-07	4	55992025	6.23894	Endo_ENOC	Fixed
rs415657	6.94046e-05	5	102664996	4.15861	Endo_ENOC	Fixed
rs4356965	7.81454e-05	4	56025616	4.1071	Endo_ENOC	Fixed
rs4516787	2.24836e-09	4	56010165	8.64813	Endo_ENOC	Fixed
rs4654783	5.78533e-05	1	22439520	4.23767	Endo_ENOC	Fixed
rs4654785	5.14189e-07	1	22491843	6.28888	Endo_ENOC	Fixed
rs4668730	4.78619e-05	2	11684405	4.32001	Endo_ENOC	Fixed
rs4668732	2.71851e-10	2	11716919	9.56567	Endo_ENOC	Fixed
rs4669746	8.35206e-05	2	11682018	4.07821	Endo_ENOC	Fixed
rs4669747	5.61418e-05	2	11684315	4.25071	Endo_ENOC	Fixed
rs4669748	6.29948e-05	2	11692472	4.2007	Endo_ENOC	Fixed
rs4669749	4.75229e-05	2	11692664	4.3231	Endo_ENOC	Fixed
rs4669752	1.56141e-08	2	11727988	7.80648	Endo_ENOC	Fixed
rs4669753	4.99617e-11	2	11728080	10.3014	Endo_ENOC	Fixed
rs4669754	5.775e-11	2	11728089	10.2384	Endo_ENOC	Fixed
rs4669755	1.33669e-07	2	11748585	6.87397	Endo_ENOC	Fixed
rs4722526	2.41085e-05	7	25863631	4.61783	Endo_ENOC	Fixed
rs4722527	1.86531e-05	7	25863717	4.72925	Endo_ENOC	Fixed
rs4722528	3.01014e-05	7	25868300	4.52141	Endo_ENOC	Fixed
rs4722529	2.71945e-05	7	25880011	4.56552	Endo_ENOC	Fixed
rs4722531	1.08695e-05	7	25888015	4.96379	Endo_ENOC	Fixed
rs4793779	3.73346e-07	17	46306597	6.42789	Endo_ENOC	Fixed
rs4794505	5.0319e-07	17	46283306	6.29827	Endo_ENOC	Fixed
rs4794517	3.89048e-07	17	46291853	6.41	Endo_ENOC	Fixed
rs4794525	3.37672e-07	17	46298358	6.47151	Endo_ENOC	Fixed
rs484686	1.98317e-05	1	172152202	4.70264	Endo_ENOC	Fixed
rs4864956	1.85359e-06	4	56015841	5.73199	Endo_ENOC	Fixed
rs4869732	2.454e-05	6	151822015	4.61013	Endo_ENOC	Fixed
rs4869734	3.81054e-05	6	151827540	4.41901	Endo_ENOC	Fixed
rs4870021	4.75275e-05	6	151829004	4.32306	Endo_ENOC	Fixed
rs4870024	1.88415e-06	6	151830769	5.72489	Endo_ENOC	Fixed
rs495590	1.99966e-06	1	172122809	5.69904	Endo_ENOC	Fixed
rs4977577	1.56229e-05	9	22141875	4.80624	Endo_ENOC	Fixed
rs55936089	4.78108e-06	2	11737229	5.32047	Endo_ENOC	Fixed
rs55938609	8.81664e-11	1	22470451	10.0547	Endo_ENOC	Fixed
rs55949111	4.60033e-06	6	19752648	5.33721	Endo_ENOC	Fixed
rs55982346	4.60585e-07	17	46275874	6.33669	Endo_ENOC	Fixed
rs56104760	4.26372e-07	1	22486029	6.37021	Endo_ENOC	Fixed
rs56318008	7.71291e-11	1	22470407	10.1128	Endo_ENOC	Fixed
rs56319427	1.41446e-08	1	22396998	7.84941	Endo_ENOC	Fixed
rs56376645	2.07038e-05	7	25886125	4.68395	Endo_ENOC	Fixed
rs57439315	8.66885e-11	2	11733488	10.062	Endo_ENOC	Fixed
rs57521493	8.52051e-05	6	151838856	4.06953	Endo_ENOC	Fixed
rs58309017	1.7895e-06	4	56023005	5.74727	Endo_ENOC	Fixed
rs58415480	8.64342e-05	6	152562271	4.06331	Endo_ENOC	Fixed
rs58450883	3.20434e-05	6	152451646	4.49426	Endo_ENOC	Fixed
rs59129126	1.58983e-07	2	11728388	6.79865	Endo_ENOC	Fixed
rs59943133	3.28326e-05	15	68591681	4.48369	Endo_ENOC	Fixed
rs6013022	4.94692e-05	20	49447328	4.30567	Endo_ENOC	Fixed
rs6013023	4.31705e-05	20	49450249	4.36481	Endo_ENOC	Fixed
rs6013025	3.92052e-05	20	49452940	4.40666	Endo_ENOC	Fixed
rs6013026	4.34475e-05	20	49452990	4.36203	Endo_ENOC	Fixed
rs6020777	5.55005e-05	20	49446359	4.2557	Endo_ENOC	Fixed
rs6020778	4.58095e-05	20	49446432	4.33904	Endo_ENOC	Fixed
rs6020782	7.09059e-05	20	49448116	4.14932	Endo_ENOC	Fixed
rs6020783	5.09287e-05	20	49449494	4.29304	Endo_ENOC	Fixed
rs6020785	5.83734e-05	20	49451189	4.23379	Endo_ENOC	Fixed
rs6020788	4.06505e-05	20	49456988	4.39093	Endo_ENOC	Fixed
rs6020794	4.52324e-05	20	49470818	4.34455	Endo_ENOC	Fixed
rs6034997	4.95686e-05	20	18207727	4.30479	Endo_ENOC	Fixed
rs6034999	5.07398e-05	20	18208277	4.29465	Endo_ENOC	Fixed
rs6045263	6.04616e-05	20	18203918	4.21852	Endo_ENOC	Fixed
rs60455767	1.37205e-05	6	151820739	4.86263	Endo_ENOC	Fixed
rs60643312	4.29615e-05	7	25867098	4.36692	Endo_ENOC	Fixed
rs6075358	2.49449e-05	20	18508925	4.60302	Endo_ENOC	Fixed
rs6081055	8.21807e-05	20	18199319	4.08523	Endo_ENOC	Fixed
rs6081056	4.81101e-05	20	18199370	4.31776	Endo_ENOC	Fixed
rs6091220	3.68667e-05	20	49450759	4.43337	Endo_ENOC	Fixed
rs6096117	2.64442e-05	20	49454520	4.57767	Endo_ENOC	Fixed
rs6105888	4.97477e-05	20	18207419	4.30323	Endo_ENOC	Fixed
rs61140461	2.70574e-05	7	25864033	4.56771	Endo_ENOC	Fixed
rs61319809	3.85445e-05	15	68591734	4.41404	Endo_ENOC	Fixed
rs61362255	2.43461e-07	2	11654874	6.61357	Endo_ENOC	Fixed
rs6136328	3.58477e-05	20	18198700	4.44554	Endo_ENOC	Fixed
rs6136329	4.54178e-05	20	18198706	4.34277	Endo_ENOC	Fixed
rs6136330	4.70513e-05	20	18198782	4.32743	Endo_ENOC	Fixed
rs61686667	7.30531e-05	8	141622691	4.13636	Endo_ENOC	Fixed
rs61768001	1.26828e-10	1	22465820	9.89679	Endo_ENOC	Fixed
rs61778045	4.46312e-09	1	22358595	8.35036	Endo_ENOC	Fixed
rs61778046	3.41659e-09	1	22358789	8.46641	Endo_ENOC	Fixed
rs62066407	4.11622e-07	17	46235348	6.3855	Endo_ENOC	Fixed
rs62066447	5.20855e-07	17	46277800	6.28328	Endo_ENOC	Fixed
rs62118315	5.37522e-08	2	11742854	7.2696	Endo_ENOC	Fixed
rs62304733	1.90691e-06	4	56024199	5.71967	Endo_ENOC	Fixed
rs62447896	2.79116e-05	7	25865655	4.55422	Endo_ENOC	Fixed
rs62529971	7.26391e-05	8	141598947	4.13883	Endo_ENOC	Fixed
rs62529973	8.18339e-05	8	141602127	4.08707	Endo_ENOC	Fixed
rs62529975	4.91375e-05	8	141608273	4.30859	Endo_ENOC	Fixed
rs62529976	8.65375e-05	8	141608786	4.0628	Endo_ENOC	Fixed
rs62529984	8.75638e-05	8	141638297	4.05768	Endo_ENOC	Fixed
rs631154	2.16039e-06	1	172129092	5.66547	Endo_ENOC	Fixed
rs6432220	5.85705e-09	2	11710716	8.23232	Endo_ENOC	Fixed
rs6456259	5.84396e-08	6	19761718	7.23329	Endo_ENOC	Fixed
rs6456260	1.57852e-05	6	19762952	4.80175	Endo_ENOC	Fixed
rs6456265	8.03135e-06	6	19786950	5.09521	Endo_ENOC	Fixed
rs6456266	5.99473e-06	6	19791284	5.22223	Endo_ENOC	Fixed
rs6456274	4.92733e-05	6	19816514	4.30739	Endo_ENOC	Fixed
rs6461887	7.39377e-06	7	25885411	5.13113	Endo_ENOC	Fixed
rs6475610	4.09056e-09	9	22141894	8.38822	Endo_ENOC	Fixed
rs6475612	9.10946e-06	9	22152580	5.04051	Endo_ENOC	Fixed
rs6475617	4.68408e-05	9	22166461	4.32938	Endo_ENOC	Fixed
rs6484479	1.30555e-07	11	30342495	6.88421	Endo_ENOC	Fixed
rs6546324	9.53276e-05	2	67856490	4.02078	Endo_ENOC	Fixed
rs6554237	1.77316e-06	4	56025361	5.75125	Endo_ENOC	Fixed
rs6557208	7.77222e-05	6	152544484	4.10945	Endo_ENOC	Fixed
rs66488119	4.45039e-05	4	71223354	4.3516	Endo_ENOC	Fixed
rs66683298	3.44342e-07	17	46277748	6.46301	Endo_ENOC	Fixed
rs66975372	3.93992e-05	4	71222768	4.40451	Endo_ENOC	Fixed
rs67116958	3.09871e-05	4	71244649	4.50882	Endo_ENOC	Fixed
rs6728828	1.64698e-05	2	11698375	4.78331	Endo_ENOC	Fixed
rs67446770	4.69649e-07	17	46235745	6.32823	Endo_ENOC	Fixed
rs6746291	3.2431e-07	2	11728381	6.48904	Endo_ENOC	Fixed
rs681398	6.37005e-05	1	172175811	4.19586	Endo_ENOC	Fixed
rs6837695	1.77378e-06	4	56015840	5.7511	Endo_ENOC	Fixed
rs6900502	1.85343e-05	6	19746253	4.73202	Endo_ENOC	Fixed
rs6901079	3.69851e-06	6	19776659	5.43197	Endo_ENOC	Fixed
rs6903595	1.02465e-05	6	19798141	4.98942	Endo_ENOC	Fixed
rs6904484	1.82921e-05	6	19733694	4.73774	Endo_ENOC	Fixed
rs6904518	1.21928e-05	6	19798704	4.9139	Endo_ENOC	Fixed
rs6905308	1.86016e-05	6	19728081	4.73045	Endo_ENOC	Fixed
rs6907340	3.67959e-05	6	19803768	4.4342	Endo_ENOC	Fixed
rs6907367	1.81552e-05	6	19803831	4.741	Endo_ENOC	Fixed
rs6908034	5.31432e-08	6	19773930	7.27455	Endo_ENOC	Fixed
rs6916251	1.14155e-05	6	19761215	4.94251	Endo_ENOC	Fixed
rs6916589	1.56999e-05	6	19761363	4.8041	Endo_ENOC	Fixed
rs6918235	9.52275e-05	6	19788427	4.02124	Endo_ENOC	Fixed
rs6920825	4.04206e-05	6	19732492	4.3934	Endo_ENOC	Fixed
rs6921766	1.1852e-05	6	19800972	4.92621	Endo_ENOC	Fixed
rs6921778	1.32541e-05	6	19800988	4.87765	Endo_ENOC	Fixed
rs6922513	1.75654e-05	6	19736405	4.75534	Endo_ENOC	Fixed
rs6925380	3.53087e-06	6	19812579	5.45212	Endo_ENOC	Fixed
rs6925511	7.25223e-06	6	19773553	5.13953	Endo_ENOC	Fixed
rs6925962	6.32086e-06	6	19777055	5.19922	Endo_ENOC	Fixed
rs6926751	8.90668e-06	6	19798358	5.05028	Endo_ENOC	Fixed
rs6928321	1.78549e-05	6	19728283	4.74824	Endo_ENOC	Fixed
rs6928363	4.16854e-05	6	152546094	4.38002	Endo_ENOC	Fixed
rs6932015	1.60622e-05	6	19733894	4.79419	Endo_ENOC	Fixed
rs6932208	1.54285e-05	6	19734011	4.81168	Endo_ENOC	Fixed
rs6933660	1.74102e-05	6	151803754	4.7592	Endo_ENOC	Fixed
rs6936425	1.20421e-05	6	19761141	4.9193	Endo_ENOC	Fixed
rs6937816	8.86546e-05	6	151794704	4.0523	Endo_ENOC	Fixed
rs6938760	1.20829e-05	6	19802104	4.91783	Endo_ENOC	Fixed
rs6939745	1.3085e-05	6	19742526	4.88323	Endo_ENOC	Fixed
rs6958350	3.85313e-05	7	25871933	4.41419	Endo_ENOC	Fixed
rs6985156	8.42402e-05	8	141595023	4.07448	Endo_ENOC	Fixed
rs6987875	6.352e-05	8	141606345	4.19709	Endo_ENOC	Fixed
rs7026735	4.66567e-05	9	22141269	4.33109	Endo_ENOC	Fixed
rs7028213	1.99887e-05	9	22157360	4.69921	Endo_ENOC	Fixed
rs7030345	1.02555e-05	9	22145739	4.98904	Endo_ENOC	Fixed
rs7041895	6.1712e-07	9	22162794	6.20963	Endo_ENOC	Fixed
rs7084454	6.94377e-05	10	21821274	4.1584	Endo_ENOC	Fixed
rs7116893	3.65674e-06	11	30359231	5.43691	Endo_ENOC	Fixed
rs7117691	3.86378e-06	11	30359892	5.41299	Endo_ENOC	Fixed
rs7118949	4.75493e-06	11	30354895	5.32286	Endo_ENOC	Fixed
rs7121963	4.55208e-06	11	30354904	5.34179	Endo_ENOC	Fixed
rs7122449	3.97454e-06	11	30355197	5.40071	Endo_ENOC	Fixed
rs7123626	3.46061e-06	11	30325865	5.46085	Endo_ENOC	Fixed
rs71575922	5.00986e-05	6	152554014	4.30017	Endo_ENOC	Fixed
rs7163188	3.09955e-05	15	68591750	4.5087	Endo_ENOC	Fixed
rs7174384	3.72883e-05	15	68606098	4.42843	Endo_ENOC	Fixed
rs7210149	3.50582e-07	17	46297622	6.45521	Endo_ENOC	Fixed
rs7213876	4.69681e-07	17	46274574	6.3282	Endo_ENOC	Fixed
rs7214931	3.63917e-05	17	46298235	4.439	Endo_ENOC	Fixed
rs7219967	4.58939e-07	17	46294074	6.33825	Endo_ENOC	Fixed
rs7220619	5.8191e-07	17	46216700	6.23514	Endo_ENOC	Fixed
rs7220768	4.43526e-07	17	46224829	6.35308	Endo_ENOC	Fixed
rs7220922	4.41143e-07	17	46224908	6.35542	Endo_ENOC	Fixed
rs7223867	4.22131e-07	17	46230156	6.37455	Endo_ENOC	Fixed
rs7225435	5.40011e-07	17	46210034	6.2676	Endo_ENOC	Fixed
rs7225550	4.43526e-07	17	46225243	6.35308	Endo_ENOC	Fixed
rs7225865	4.9288e-07	17	46209964	6.30726	Endo_ENOC	Fixed
rs72478520	5.27053e-09	1	22489567	8.27815	Endo_ENOC	Fixed
rs725158	2.10688e-09	1	22378280	8.67636	Endo_ENOC	Fixed
rs72655124	6.33201e-05	4	71233498	4.19846	Endo_ENOC	Fixed
rs72655133	9.31837e-05	4	71250561	4.03066	Endo_ENOC	Fixed
rs72665313	5.01425e-07	1	22359839	6.29979	Endo_ENOC	Fixed
rs72665317	1.02035e-08	1	22367073	7.99125	Endo_ENOC	Fixed
rs72772088	1.19168e-06	2	11742458	5.92384	Endo_ENOC	Fixed
rs73187472	2.22632e-07	2	11655184	6.65241	Endo_ENOC	Fixed
rs73236104	1.12723e-06	4	55990954	5.94799	Endo_ENOC	Fixed
rs73236106	7.62969e-08	4	55996712	7.11749	Endo_ENOC	Fixed
rs73236109	4.76366e-09	4	56007425	8.32206	Endo_ENOC	Fixed
rs73236111	1.20064e-08	4	56019068	7.92059	Endo_ENOC	Fixed
rs73362386	4.94432e-05	8	141615199	4.30589	Endo_ENOC	Fixed
rs73376650	1.64814e-05	6	19805506	4.78301	Endo_ENOC	Fixed
rs73376651	1.74867e-05	6	19805559	4.75729	Endo_ENOC	Fixed
rs73376655	1.8067e-05	6	19805664	4.74311	Endo_ENOC	Fixed
rs73376657	1.68821e-05	6	19805960	4.77257	Endo_ENOC	Fixed
rs73376662	1.85012e-05	6	19806340	4.7328	Endo_ENOC	Fixed
rs73376680	2.10166e-05	6	19808099	4.67744	Endo_ENOC	Fixed
rs73376681	1.91019e-05	6	19808175	4.71892	Endo_ENOC	Fixed
rs73378506	2.81466e-05	6	19819987	4.55057	Endo_ENOC	Fixed
rs73625113	2.00932e-05	6	152426433	4.69695	Endo_ENOC	Fixed
rs73625120	1.60668e-05	6	152435643	4.79407	Endo_ENOC	Fixed
rs73625127	1.96428e-05	6	152441843	4.7068	Endo_ENOC	Fixed
rs73625130	1.57909e-05	6	152449795	4.80159	Endo_ENOC	Fixed
rs73625131	1.83498e-05	6	152449851	4.73637	Endo_ENOC	Fixed
rs73625140	9.93144e-05	6	152453106	4.00299	Endo_ENOC	Fixed
rs73729711	2.66202e-05	6	19710055	4.57479	Endo_ENOC	Fixed
rs74023103	3.02059e-05	15	68592100	4.51991	Endo_ENOC	Fixed
rs74023104	4.41851e-05	15	68592584	4.35472	Endo_ENOC	Fixed
rs7412010	8.79464e-09	1	22436446	8.05578	Endo_ENOC	Fixed
rs74331022	4.83419e-06	11	30372818	5.31568	Endo_ENOC	Fixed
rs74457659	7.72548e-06	6	19760725	5.11207	Endo_ENOC	Fixed
rs74485684	4.51014e-08	11	30242287	7.34581	Endo_ENOC	Fixed
rs74514942	2.98082e-05	6	19810520	4.52566	Endo_ENOC	Fixed
rs74559916	3.91462e-05	6	19818717	4.40731	Endo_ENOC	Fixed
rs74573060	1.89663e-05	6	19806032	4.72202	Endo_ENOC	Fixed
rs74582151	4.56663e-05	20	49452271	4.3404	Endo_ENOC	Fixed
rs746579	1.01058e-07	2	11744694	6.99543	Endo_ENOC	Fixed
rs74748768	7.06481e-05	8	141598625	4.1509	Endo_ENOC	Fixed
rs74795718	5.56618e-06	6	19782299	5.25444	Endo_ENOC	Fixed
rs7501770	1.00172e-06	17	46232276	5.99925	Endo_ENOC	Fixed
rs75060331	5.08359e-05	6	19812956	4.29383	Endo_ENOC	Fixed
rs75081175	4.55179e-05	20	49468504	4.34182	Endo_ENOC	Fixed
rs75110577	4.33332e-05	6	19814523	4.36318	Endo_ENOC	Fixed
rs7515106	9.71099e-09	1	22473410	8.01274	Endo_ENOC	Fixed
rs7519889	1.77598e-07	1	22472506	6.75056	Endo_ENOC	Fixed
rs7521902	3.60285e-07	1	22490724	6.44335	Endo_ENOC	Fixed
rs75525300	1.58143e-07	11	30307989	6.80095	Endo_ENOC	Fixed
rs7558961	7.23671e-05	2	11683450	4.14046	Endo_ENOC	Fixed
rs7567619	2.40204e-05	2	113564966	4.61942	Endo_ENOC	Fixed
rs7568108	5.97889e-05	2	11683324	4.22338	Endo_ENOC	Fixed
rs7568223	7.26431e-05	2	11683423	4.13881	Endo_ENOC	Fixed
rs7570566	8.39398e-07	2	11746971	6.07603	Endo_ENOC	Fixed
rs7570979	8.69234e-09	2	11717429	8.06086	Endo_ENOC	Fixed
rs7571803	1.7987e-05	2	11744573	4.74504	Endo_ENOC	Fixed
rs7576826	2.25536e-08	2	11723021	7.64678	Endo_ENOC	Fixed
rs7578132	9.64383e-06	2	11718858	5.01575	Endo_ENOC	Fixed
rs7580473	4.46734e-07	2	11658972	6.34995	Endo_ENOC	Fixed
rs758999	5.37255e-07	17	46206015	6.26982	Endo_ENOC	Fixed
rs7597108	2.15628e-07	2	11659201	6.6663	Endo_ENOC	Fixed
rs760794	4.81729e-06	6	19790560	5.3172	Endo_ENOC	Fixed
rs760796	5.35377e-06	6	19790387	5.27134	Endo_ENOC	Fixed
rs7609384	6.07936e-05	2	11683631	4.21614	Endo_ENOC	Fixed
rs76204832	7.97828e-05	3	71513336	4.09809	Endo_ENOC	Fixed
rs76245225	4.39019e-05	6	19813188	4.35752	Endo_ENOC	Fixed
rs76322282	1.2849e-05	6	19801660	4.89113	Endo_ENOC	Fixed
rs76390804	3.82135e-05	20	49454027	4.41778	Endo_ENOC	Fixed
rs76391302	4.11797e-05	6	19819116	4.38532	Endo_ENOC	Fixed
rs76413455	3.0372e-05	6	19808964	4.51753	Endo_ENOC	Fixed
rs76525593	3.03911e-05	6	19809170	4.51725	Endo_ENOC	Fixed
rs76656244	5.07148e-06	6	19725384	5.29487	Endo_ENOC	Fixed
rs76709285	1.86748e-05	6	19804330	4.72874	Endo_ENOC	Fixed
rs7675314	1.61648e-06	4	56023763	5.79143	Endo_ENOC	Fixed
rs7679993	2.37635e-06	4	56023617	5.62409	Endo_ENOC	Fixed
rs7680198	1.94098e-06	4	56023737	5.71198	Endo_ENOC	Fixed
rs7686613	1.76682e-06	4	56016721	5.75281	Endo_ENOC	Fixed
rs76959488	1.17875e-06	11	30376314	5.92858	Endo_ENOC	Fixed
rs7696256	1.80338e-06	4	56023747	5.74391	Endo_ENOC	Fixed
rs77055031	3.70631e-05	11	30353881	4.43106	Endo_ENOC	Fixed
rs77294520	6.36375e-08	2	11660955	7.19629	Endo_ENOC	Fixed
rs77386860	4.14013e-05	6	19814755	4.38299	Endo_ENOC	Fixed
rs7739264	4.49326e-06	6	19785588	5.34744	Endo_ENOC	Fixed
rs7740302	1.2673e-06	6	151826249	5.89712	Endo_ENOC	Fixed
rs7742927	1.85891e-05	6	152630180	4.73074	Endo_ENOC	Fixed
rs7743832	1.9526e-05	6	19746848	4.70939	Endo_ENOC	Fixed
rs7744395	4.31331e-05	6	19816475	4.36519	Endo_ENOC	Fixed
rs7746588	8.85927e-06	6	19804640	5.0526	Endo_ENOC	Fixed
rs7747295	4.40311e-05	6	19821910	4.35624	Endo_ENOC	Fixed
rs77486465	1.03886e-05	6	19803862	4.98344	Endo_ENOC	Fixed
rs7750533	7.27119e-06	6	19804796	5.13839	Endo_ENOC	Fixed
rs7750703	1.10149e-05	6	19804814	4.95802	Endo_ENOC	Fixed
rs7750716	1.22751e-05	6	19804839	4.91097	Endo_ENOC	Fixed
rs7750725	5.51396e-06	6	19804897	5.25854	Endo_ENOC	Fixed
rs7753263	7.95941e-05	6	19823252	4.09912	Endo_ENOC	Fixed
rs7759516	1.68622e-06	6	151838245	5.77309	Endo_ENOC	Fixed
rs7764632	1.00496e-05	6	19795585	4.99785	Endo_ENOC	Fixed
rs7766034	3.14117e-05	6	19753061	4.50291	Endo_ENOC	Fixed
rs7768921	4.26e-07	6	152543241	6.37059	Endo_ENOC	Fixed
rs7769632	8.28666e-07	6	19729381	6.08162	Endo_ENOC	Fixed
rs77753186	5.08159e-05	6	19812980	4.294	Endo_ENOC	Fixed
rs7775980	2.02446e-06	6	151841594	5.69369	Endo_ENOC	Fixed
rs7776015	7.94408e-07	6	19758598	6.09996	Endo_ENOC	Fixed
rs77765070	8.32897e-05	6	152445061	4.07941	Endo_ENOC	Fixed
rs77791009	4.02743e-05	6	19812602	4.39497	Endo_ENOC	Fixed
rs7782246	3.08905e-05	7	25864658	4.51018	Endo_ENOC	Fixed
rs7782292	3.75526e-05	7	25864782	4.42536	Endo_ENOC	Fixed
rs77880623	3.91345e-05	6	19819454	4.40744	Endo_ENOC	Fixed
rs7793216	5.6753e-06	7	25890060	5.24601	Endo_ENOC	Fixed
rs77979747	4.84813e-05	15	68606740	4.31443	Endo_ENOC	Fixed
rs7798002	8.73606e-05	7	25860580	4.05868	Endo_ENOC	Fixed
rs7798431	2.56601e-05	7	25860812	4.59074	Endo_ENOC	Fixed
rs78103255	4.40324e-05	8	75311331	4.35623	Endo_ENOC	Fixed
rs78273080	8.76553e-05	20	49465795	4.05722	Endo_ENOC	Fixed
rs78296116	3.49792e-06	6	19756305	5.45619	Endo_ENOC	Fixed
rs7832054	5.29511e-05	8	141620713	4.27613	Endo_ENOC	Fixed
rs78402429	2.92326e-05	6	19811690	4.53413	Endo_ENOC	Fixed
rs7849199	2.20457e-05	9	22143293	4.65668	Endo_ENOC	Fixed
rs7849302	1.92142e-05	9	22143377	4.71638	Endo_ENOC	Fixed
rs78504022	2.67554e-05	20	49476398	4.57259	Endo_ENOC	Fixed
rs7854623	4.67233e-05	9	22162193	4.33047	Endo_ENOC	Fixed
rs7859532	1.79378e-05	9	22142956	4.74623	Endo_ENOC	Fixed
rs7864275	5.21404e-07	9	22161212	6.28283	Endo_ENOC	Fixed
rs7866410	8.7188e-05	9	22140627	4.05954	Endo_ENOC	Fixed
rs78774173	4.20493e-05	6	19820686	4.37624	Endo_ENOC	Fixed
rs78878722	5.26021e-05	20	49470675	4.279	Endo_ENOC	Fixed
rs7894565	8.83377e-05	10	21872913	4.05385	Endo_ENOC	Fixed
rs79028848	1.49962e-05	6	19783153	4.82402	Endo_ENOC	Fixed
rs79050195	1.48668e-07	1	22349386	6.82778	Endo_ENOC	Fixed
rs7905967	9.42049e-05	10	21873295	4.02593	Endo_ENOC	Fixed
rs79162793	4.62036e-05	6	19813065	4.33532	Endo_ENOC	Fixed
rs7926666	3.11598e-06	11	30363101	5.50641	Endo_ENOC	Fixed
rs7929660	1.44344e-07	11	30339461	6.8406	Endo_ENOC	Fixed
rs79303830	8.12994e-05	19	11608178	4.08991	Endo_ENOC	Fixed
rs79406203	4.31234e-05	6	19816221	4.36529	Endo_ENOC	Fixed
rs79419305	1.14711e-05	6	19804510	4.94039	Endo_ENOC	Fixed
rs7947350	1.3783e-07	11	30338842	6.86066	Endo_ENOC	Fixed
rs7949790	1.69233e-06	11	30374608	5.77151	Endo_ENOC	Fixed
rs7951733	5.67028e-05	11	30261968	4.2464	Endo_ENOC	Fixed
rs79733895	1.57623e-05	6	19799541	4.80238	Endo_ENOC	Fixed
rs79842087	4.1539e-05	6	19821316	4.38154	Endo_ENOC	Fixed
rs79859497	4.81387e-05	20	49457753	4.31751	Endo_ENOC	Fixed
rs79903143	5.49839e-05	15	68580633	4.25976	Endo_ENOC	Fixed
rs79963847	3.43135e-06	6	19756203	5.46453	Endo_ENOC	Fixed
rs80111889	3.38006e-05	2	113567430	4.47107	Endo_ENOC	Fixed
rs80173514	7.62623e-07	1	22354538	6.11769	Endo_ENOC	Fixed
rs80355837	2.10512e-05	6	19808343	4.67672	Endo_ENOC	Fixed
rs8069064	3.80795e-07	17	46280663	6.41931	Endo_ENOC	Fixed
rs8069263	2.91435e-07	17	46286778	6.53546	Endo_ENOC	Fixed
rs8072282	4.10899e-07	17	46276858	6.38626	Endo_ENOC	Fixed
rs8075270	3.91926e-07	17	46275010	6.4068	Endo_ENOC	Fixed
rs8123262	3.78507e-05	20	49461700	4.42193	Endo_ENOC	Fixed
rs828582	1.33951e-06	9	22172259	5.87305	Endo_ENOC	Fixed
rs882380	5.24216e-07	17	46294236	6.28049	Endo_ENOC	Fixed
rs9284955	3.50168e-07	4	56003117	6.45572	Endo_ENOC	Fixed
rs9287732	3.04216e-10	2	11708833	9.51682	Endo_ENOC	Fixed
rs9287734	1.24945e-08	2	11724475	7.90328	Endo_ENOC	Fixed
rs9312655	4.1262e-08	4	56002665	7.38445	Endo_ENOC	Fixed
rs9312656	4.29053e-08	4	56002972	7.36749	Endo_ENOC	Fixed
rs9312657	3.77165e-08	4	56003502	7.42347	Endo_ENOC	Fixed
rs9312658	1.36987e-08	4	56005526	7.86332	Endo_ENOC	Fixed
rs9341077	1.51669e-05	6	152423128	4.8191	Endo_ENOC	Fixed
rs9348398	6.33213e-05	6	19814369	4.19845	Endo_ENOC	Fixed
rs9350174	1.57685e-05	6	19737117	4.80221	Endo_ENOC	Fixed
rs9350179	2.20103e-05	6	19764095	4.65737	Endo_ENOC	Fixed
rs9358266	4.0592e-05	6	19737175	4.39156	Endo_ENOC	Fixed
rs9358270	1.07131e-05	6	19780584	4.97009	Endo_ENOC	Fixed
rs9368114	1.78264e-05	6	19733538	4.74894	Endo_ENOC	Fixed
rs9368116	4.14525e-05	6	19743894	4.38245	Endo_ENOC	Fixed
rs9368117	2.45397e-05	6	19757028	4.61013	Endo_ENOC	Fixed
rs9368118	8.04302e-06	6	19762352	5.09458	Endo_ENOC	Fixed
rs9371219	5.4344e-05	6	151806102	4.26485	Endo_ENOC	Fixed
rs9371522	2.51315e-05	6	151808248	4.59978	Endo_ENOC	Fixed
rs9371529	1.93085e-06	6	151842860	5.71425	Endo_ENOC	Fixed
rs9383910	2.29165e-05	6	151820799	4.63985	Endo_ENOC	Fixed
rs9383915	5.21417e-05	6	151834248	4.28281	Endo_ENOC	Fixed
rs9383977	3.58618e-06	6	152542962	5.44537	Endo_ENOC	Fixed
rs9397412	6.3765e-05	6	151800761	4.19542	Endo_ENOC	Fixed
rs9397413	3.55535e-05	6	151806124	4.44912	Endo_ENOC	Fixed
rs9397414	2.70564e-05	6	151806283	4.56773	Endo_ENOC	Fixed
rs9460406	1.64208e-05	6	19728835	4.78461	Endo_ENOC	Fixed
rs9460407	1.96598e-05	6	19731834	4.70642	Endo_ENOC	Fixed
rs9460408	1.53803e-05	6	19739943	4.81303	Endo_ENOC	Fixed
rs9465510	2.03878e-05	6	19746551	4.69063	Endo_ENOC	Fixed
rs9465511	1.80915e-05	6	19748695	4.74252	Endo_ENOC	Fixed
rs9465512	2.27158e-05	6	19750184	4.64367	Endo_ENOC	Fixed
rs9465513	2.15724e-05	6	19750222	4.6661	Endo_ENOC	Fixed
rs9465516	6.21289e-06	6	19771998	5.20671	Endo_ENOC	Fixed
rs9465519	6.74856e-06	6	19775615	5.17079	Endo_ENOC	Fixed
rs9465521	1.74114e-05	6	19777786	4.75917	Endo_ENOC	Fixed
rs9479289	1.89187e-05	6	152629099	4.72311	Endo_ENOC	Fixed
rs954226	2.94322e-07	17	46304812	6.53118	Endo_ENOC	Fixed
rs954238	3.72844e-06	6	151844443	5.42847	Endo_ENOC	Fixed
rs9678410	2.00813e-08	2	11734335	7.69721	Endo_ENOC	Fixed
rs9789414	1.19905e-08	2	11724684	7.92116	Endo_ENOC	Fixed
rs9789525	4.43192e-11	2	11724580	10.3534	Endo_ENOC	Fixed
rs979165	8.88078e-06	7	25886478	5.05155	Endo_ENOC	Fixed
rs9798272	2.02127e-08	2	11734315	7.69437	Endo_ENOC	Fixed
rs984658	8.2761e-06	21	36469136	5.08217	Endo_ENOC	Fixed
rs984659	9.95886e-06	21	36469177	5.00179	Endo_ENOC	Fixed
rs984660	6.82959e-06	21	36469279	5.16561	Endo_ENOC	Fixed
rs9987000	7.52681e-05	7	25883207	4.12339	Endo_ENOC	Fixed
rs9987548	9.64496e-07	9	22173075	6.0157	Endo_ENOC	Fixed
rs9992737	1.49688e-07	4	55995061	6.82481	Endo_ENOC	Fixed
rs9997685	1.04636e-08	4	56022903	7.98032	Endo_ENOC	Fixed
rs9998950	3.55487e-07	4	55996845	6.44918	Endo_ENOC	Fixed
rs10012589	2.21029e-06	4	56002689	5.65555	Endo_HGSOC	Fixed
rs10012701	3.94864e-05	4	56002776	4.40355	Endo_HGSOC	Fixed
rs10013228	9.92446e-06	4	55997340	5.00329	Endo_HGSOC	Fixed
rs10020668	9.96091e-06	4	55996903	5.0017	Endo_HGSOC	Fixed
rs1002330	5.40944e-05	17	46253515	4.26685	Endo_HGSOC	Fixed
rs10048327	5.13011e-06	18	3476302	5.28987	Endo_HGSOC	Fixed
rs10048386	8.68862e-06	18	3476133	5.06105	Endo_HGSOC	Fixed
rs10048393	2.38994e-06	18	3476253	5.62161	Endo_HGSOC	Fixed
rs10054203	2.96266e-05	5	1279964	4.52832	Endo_HGSOC	Fixed
rs10069690	1.11805e-05	5	1279790	4.95154	Endo_HGSOC	Fixed
rs10086718	3.58866e-07	8	129546982	6.44507	Endo_HGSOC	Fixed
rs10087367	2.98726e-07	8	129556514	6.52473	Endo_HGSOC	Fixed
rs10088218	9.89289e-08	8	129543949	7.00468	Endo_HGSOC	Fixed
rs10088755	1.05369e-07	8	129551633	6.97729	Endo_HGSOC	Fixed
rs10088873	2.86647e-07	8	129551752	6.54265	Endo_HGSOC	Fixed
rs10089868	8.33093e-08	8	129562430	7.07931	Endo_HGSOC	Fixed
rs10089972	1.24264e-07	8	129562458	6.90565	Endo_HGSOC	Fixed
rs10095481	1.03206e-07	8	129549582	6.9863	Endo_HGSOC	Fixed
rs10098765	1.06144e-07	8	129559311	6.97411	Endo_HGSOC	Fixed
rs10098821	3.35096e-07	8	129559228	6.47483	Endo_HGSOC	Fixed
rs10098999	2.8283e-07	8	129552140	6.54847	Endo_HGSOC	Fixed
rs10102835	2.67804e-07	8	129560314	6.57218	Endo_HGSOC	Fixed
rs10103314	4.82356e-09	8	129560744	8.31663	Endo_HGSOC	Fixed
rs10103637	5.95166e-08	8	129553697	7.22536	Endo_HGSOC	Fixed
rs10103640	6.73432e-08	8	129553703	7.17171	Endo_HGSOC	Fixed
rs10108517	1.039e-07	8	129549562	6.98339	Endo_HGSOC	Fixed
rs10112057	2.72734e-07	8	129550041	6.56426	Endo_HGSOC	Fixed
rs10113762	9.84469e-08	8	129552202	7.0068	Endo_HGSOC	Fixed
rs10122763	1.3586e-10	9	16878493	9.86691	Endo_HGSOC	Fixed
rs10124837	1.51461e-19	9	16891647	18.8197	Endo_HGSOC	Fixed
rs1014970	7.38413e-06	8	129484561	5.1317	Endo_HGSOC	Fixed
rs10159545	5.46609e-07	10	21766969	6.26232	Endo_HGSOC	Fixed
rs10165819	1.08295e-06	2	11722102	5.96539	Endo_HGSOC	Fixed
rs10200851	1.23271e-06	2	11722082	5.90914	Endo_HGSOC	Fixed
rs10418362	9.90588e-06	19	17386107	5.00411	Endo_HGSOC	Fixed
rs10419397	1.35721e-07	19	17391328	6.86735	Endo_HGSOC	Fixed
rs10424198	2.17796e-07	19	17409671	6.66195	Endo_HGSOC	Fixed
rs10425939	1.25256e-05	19	17397244	4.9022	Endo_HGSOC	Fixed
rs1042818	6.35585e-06	17	46620111	5.19683	Endo_HGSOC	Fixed
rs1042822	6.807e-06	17	46620095	5.16704	Endo_HGSOC	Fixed
rs10435763	2.44918e-06	9	16885854	5.61098	Endo_HGSOC	Fixed
rs10445339	7.2299e-05	17	46216314	4.14087	Endo_HGSOC	Fixed
rs10445362	7.62387e-05	17	43914554	4.11782	Endo_HGSOC	Fixed
rs10445363	8.6486e-05	17	43914558	4.06305	Endo_HGSOC	Fixed
rs10445377	2.15899e-05	17	46214168	4.66575	Endo_HGSOC	Fixed
rs10465044	2.92768e-10	9	16911665	9.53348	Endo_HGSOC	Fixed
rs10468742	3.96284e-06	18	3463913	5.40199	Endo_HGSOC	Fixed
rs10475331	7.43672e-05	5	6551575	4.12862	Endo_HGSOC	Fixed
rs10505515	1.89866e-06	8	129502569	5.72155	Endo_HGSOC	Fixed
rs10505518	1.44378e-05	8	129474228	4.8405	Endo_HGSOC	Fixed
rs10508639	3.28698e-07	10	22089004	6.4832	Endo_HGSOC	Fixed
rs10511630	3.88218e-05	9	16962019	4.41092	Endo_HGSOC	Fixed
rs10517342	4.97168e-05	4	56002858	4.3035	Endo_HGSOC	Fixed
rs10517343	2.24277e-06	4	56002267	5.64922	Endo_HGSOC	Fixed
rs1062037	1.19846e-05	17	46638154	4.92138	Endo_HGSOC	Fixed
rs1067839	7.61466e-05	10	90152085	4.11835	Endo_HGSOC	Fixed
rs1067840	7.48635e-05	10	90152140	4.12573	Endo_HGSOC	Fixed
rs10737462	5.16625e-06	1	22444975	5.28682	Endo_HGSOC	Fixed
rs10738466	3.81869e-11	9	16903366	10.4181	Endo_HGSOC	Fixed
rs10738467	6.04156e-17	9	16910677	16.2189	Endo_HGSOC	Fixed
rs10738468	6.59686e-17	9	16910763	16.1807	Endo_HGSOC	Fixed
rs10740991	1.00345e-06	10	22058137	5.9985	Endo_HGSOC	Fixed
rs10740997	3.18107e-06	10	22269847	5.49743	Endo_HGSOC	Fixed
rs10756819	1.48106e-16	9	16858084	15.8294	Endo_HGSOC	Fixed
rs10756823	1.55892e-24	9	16878616	23.8072	Endo_HGSOC	Fixed
rs10756835	5.73277e-06	9	16904948	5.24164	Endo_HGSOC	Fixed
rs10757290	2.73222e-05	9	22161664	4.56348	Endo_HGSOC	Fixed
rs1076236	9.31477e-05	17	46091444	4.03083	Endo_HGSOC	Fixed
rs10764328	4.50743e-06	10	22271669	5.34607	Endo_HGSOC	Fixed
rs10764330	3.62224e-06	10	22286351	5.44102	Endo_HGSOC	Fixed
rs10799731	2.37542e-08	1	22365829	7.62426	Endo_HGSOC	Fixed
rs10799737	3.9176e-05	1	22462131	4.40698	Endo_HGSOC	Fixed
rs10810645	1.0507e-07	9	16845726	6.97852	Endo_HGSOC	Fixed
rs10810647	2.46134e-17	9	16853779	16.6088	Endo_HGSOC	Fixed
rs10810650	1.55089e-08	9	16873551	7.80942	Endo_HGSOC	Fixed
rs10810652	1.59623e-08	9	16876283	7.79691	Endo_HGSOC	Fixed
rs10810655	9.93237e-09	9	16877138	8.00295	Endo_HGSOC	Fixed
rs10810657	1.0626e-08	9	16884586	7.97363	Endo_HGSOC	Fixed
rs10810661	1.30238e-08	9	16903850	7.88526	Endo_HGSOC	Fixed
rs10810665	1.62397e-15	9	16911400	14.7894	Endo_HGSOC	Fixed
rs10810666	1.90375e-15	9	16911666	14.7204	Endo_HGSOC	Fixed
rs10810668	1.90429e-15	9	16912435	14.7203	Endo_HGSOC	Fixed
rs10810669	8.4311e-16	9	16912661	15.0741	Endo_HGSOC	Fixed
rs10810670	1.16573e-15	9	16912663	14.9334	Endo_HGSOC	Fixed
rs10810671	1.93579e-17	9	16914835	16.7131	Endo_HGSOC	Fixed
rs10811669	4.11389e-05	9	22172893	4.38575	Endo_HGSOC	Fixed
rs10828246	1.31104e-06	10	21769216	5.88238	Endo_HGSOC	Fixed
rs10828247	1.46994e-09	10	21822856	8.8327	Endo_HGSOC	Fixed
rs10828248	2.6301e-09	10	21824619	8.58003	Endo_HGSOC	Fixed
rs10828249	2.05309e-09	10	21824727	8.68759	Endo_HGSOC	Fixed
rs10828250	1.3471e-09	10	21847178	8.8706	Endo_HGSOC	Fixed
rs10828252	5.62722e-09	10	21856475	8.24971	Endo_HGSOC	Fixed
rs10828256	4.98738e-09	10	21883988	8.30213	Endo_HGSOC	Fixed
rs10828258	1.02699e-09	10	21929734	8.98843	Endo_HGSOC	Fixed
rs10828264	2.86653e-05	10	22017545	4.54264	Endo_HGSOC	Fixed
rs10828265	5.23204e-06	10	22019212	5.28133	Endo_HGSOC	Fixed
rs10828266	5.5904e-06	10	22098701	5.25256	Endo_HGSOC	Fixed
rs10828283	3.57162e-06	10	22287419	5.44713	Endo_HGSOC	Fixed
rs10853098	4.32654e-05	17	46236581	4.36386	Endo_HGSOC	Fixed
rs1086899	1.65974e-05	10	22141442	4.77996	Endo_HGSOC	Fixed
rs10917119	2.46525e-08	1	22348409	7.60814	Endo_HGSOC	Fixed
rs10917123	2.93156e-06	1	22355978	5.5329	Endo_HGSOC	Fixed
rs10917128	8.50707e-11	1	22366102	10.0702	Endo_HGSOC	Fixed
rs10917130	5.65179e-11	1	22371065	10.2478	Endo_HGSOC	Fixed
rs10917151	4.09684e-10	1	22422721	9.38755	Endo_HGSOC	Fixed
rs10917162	6.10904e-06	1	22480219	5.21403	Endo_HGSOC	Fixed
rs10917163	4.8287e-06	1	22480241	5.31617	Endo_HGSOC	Fixed
rs10929754	6.00706e-05	2	11683074	4.22134	Endo_HGSOC	Fixed
rs10929757	2.95798e-06	2	11702661	5.529	Endo_HGSOC	Fixed
rs10929759	6.77734e-07	2	11722012	6.16894	Endo_HGSOC	Fixed
rs10929760	1.30708e-05	2	11739368	4.8837	Endo_HGSOC	Fixed
rs10936033	1.53212e-09	3	156372191	8.81471	Endo_HGSOC	Fixed
rs10936034	1.53472e-09	3	156372233	8.81397	Endo_HGSOC	Fixed
rs10936035	1.37246e-09	3	156372284	8.8625	Endo_HGSOC	Fixed
rs10951499	7.8918e-05	7	1065746	4.10282	Endo_HGSOC	Fixed
rs10962638	1.75684e-09	9	16846111	8.75527	Endo_HGSOC	Fixed
rs10962641	7.88573e-08	9	16849604	7.10316	Endo_HGSOC	Fixed
rs10962642	6.87859e-09	9	16857292	8.1625	Endo_HGSOC	Fixed
rs10962643	3.64168e-17	9	16857403	16.4387	Endo_HGSOC	Fixed
rs10962645	1.09447e-08	9	16863543	7.9608	Endo_HGSOC	Fixed
rs10962647	5.15456e-09	9	16868380	8.28781	Endo_HGSOC	Fixed
rs10962648	6.68315e-09	9	16868958	8.17502	Endo_HGSOC	Fixed
rs10962649	2.84924e-10	9	16873535	9.54527	Endo_HGSOC	Fixed
rs10962650	8.57249e-09	9	16874612	8.06689	Endo_HGSOC	Fixed
rs10962652	3.40951e-13	9	16874878	12.4673	Endo_HGSOC	Fixed
rs10962653	4.37164e-10	9	16876736	9.35936	Endo_HGSOC	Fixed
rs10962656	6.40892e-10	9	16877788	9.19322	Endo_HGSOC	Fixed
rs10962658	3.99116e-10	9	16881346	9.3989	Endo_HGSOC	Fixed
rs10962659	2.89621e-10	9	16883318	9.53817	Endo_HGSOC	Fixed
rs10962662	1.68454e-19	9	16889937	18.7735	Endo_HGSOC	Fixed
rs10962664	2.25655e-15	9	16891561	14.6466	Endo_HGSOC	Fixed
rs10962665	1.04249e-15	9	16891590	14.9819	Endo_HGSOC	Fixed
rs10962666	3.23855e-15	9	16892272	14.4896	Endo_HGSOC	Fixed
rs10962668	2.39701e-09	9	16894140	8.62033	Endo_HGSOC	Fixed
rs10962670	2.03911e-15	9	16896588	14.6906	Endo_HGSOC	Fixed
rs10962672	2.35159e-09	9	16898119	8.62864	Endo_HGSOC	Fixed
rs10962679	9.447e-14	9	16905441	13.0247	Endo_HGSOC	Fixed
rs10962691	6.16942e-16	9	16915105	15.2098	Endo_HGSOC	Fixed
rs10962692	2.58902e-18	9	16915874	17.5869	Endo_HGSOC	Fixed
rs10962693	1.99575e-16	9	16916693	15.6999	Endo_HGSOC	Fixed
rs10962695	4.16761e-05	9	16918296	4.38011	Endo_HGSOC	Fixed
rs10962698	5.33695e-05	9	16919692	4.27271	Endo_HGSOC	Fixed
rs10962699	7.62147e-05	9	16920050	4.11796	Endo_HGSOC	Fixed
rs10962700	4.32987e-05	9	16920785	4.36353	Endo_HGSOC	Fixed
rs10962701	4.22588e-05	9	16923304	4.37408	Endo_HGSOC	Fixed
rs10962703	6.94284e-05	9	16923585	4.15846	Endo_HGSOC	Fixed
rs10962704	2.2709e-05	9	16923927	4.6438	Endo_HGSOC	Fixed
rs10962706	8.32084e-05	9	16925359	4.07983	Endo_HGSOC	Fixed
rs10962707	3.77632e-05	9	16927732	4.42293	Endo_HGSOC	Fixed
rs10962719	5.08837e-05	9	16931410	4.29342	Endo_HGSOC	Fixed
rs10962720	6.48363e-05	9	16931441	4.18818	Endo_HGSOC	Fixed
rs10962721	3.57681e-05	9	16931757	4.4465	Endo_HGSOC	Fixed
rs10962723	3.50172e-05	9	16932086	4.45572	Endo_HGSOC	Fixed
rs10962724	5.94017e-05	9	16932860	4.2262	Endo_HGSOC	Fixed
rs10962725	4.49286e-05	9	16933037	4.34748	Endo_HGSOC	Fixed
rs10962745	6.21998e-05	9	16941719	4.20621	Endo_HGSOC	Fixed
rs10962757	7.66095e-05	9	16947148	4.11572	Endo_HGSOC	Fixed
rs10962779	7.53023e-05	9	16974010	4.12319	Endo_HGSOC	Fixed
rs10962788	7.10112e-05	9	16980043	4.14867	Endo_HGSOC	Fixed
rs10962791	9.98622e-05	9	16981899	4.0006	Endo_HGSOC	Fixed
rs11012	2.19752e-07	17	43513441	6.65807	Endo_HGSOC	Fixed
rs11012722	1.20597e-06	10	21772167	5.91866	Endo_HGSOC	Fixed
rs11012725	4.27063e-07	10	21793824	6.36951	Endo_HGSOC	Fixed
rs11012726	9.21308e-08	10	21797272	7.0356	Endo_HGSOC	Fixed
rs11012730	9.15199e-07	10	21811487	6.03848	Endo_HGSOC	Fixed
rs11012732	2.35951e-10	10	21830104	9.62718	Endo_HGSOC	Fixed
rs11012737	9.15578e-10	10	21849769	9.0383	Endo_HGSOC	Fixed
rs11012750	5.11893e-09	10	21894028	8.29082	Endo_HGSOC	Fixed
rs11012753	5.13994e-06	10	21896820	5.28904	Endo_HGSOC	Fixed
rs11012794	3.15586e-06	10	22105035	5.50088	Endo_HGSOC	Fixed
rs11012840	2.43734e-05	10	22275118	4.61308	Endo_HGSOC	Fixed
rs11031005	8.87136e-05	11	30226356	4.05201	Endo_HGSOC	Fixed
rs11031006	9.19539e-05	11	30226528	4.03643	Endo_HGSOC	Fixed
rs11031815	1.8637e-05	11	32509303	4.72962	Endo_HGSOC	Fixed
rs11079811	3.37834e-06	17	46233490	5.4713	Endo_HGSOC	Fixed
rs11079812	3.07852e-06	17	46238276	5.51166	Endo_HGSOC	Fixed
rs11079814	4.33363e-05	17	46268439	4.36315	Endo_HGSOC	Fixed
rs11079818	2.66297e-12	17	46454177	11.5746	Endo_HGSOC	Fixed
rs1108833	2.92801e-05	17	45982797	4.53343	Endo_HGSOC	Fixed
rs111273167	8.67834e-05	17	43740967	4.06156	Endo_HGSOC	Fixed
rs111301750	2.45396e-16	3	156656174	15.6101	Endo_HGSOC	Fixed
rs111321973	6.0967e-05	17	43953170	4.2149	Endo_HGSOC	Fixed
rs111370985	7.532e-05	17	43852742	4.12309	Endo_HGSOC	Fixed
rs111372048	8.8966e-05	17	44136577	4.05078	Endo_HGSOC	Fixed
rs111415173	7.89425e-05	17	43795573	4.10269	Endo_HGSOC	Fixed
rs111433752	8.76149e-06	17	43857989	5.05742	Endo_HGSOC	Fixed
rs111511018	1.0256e-07	17	43794828	6.98902	Endo_HGSOC	Fixed
rs111519055	7.02528e-05	17	44159672	4.15334	Endo_HGSOC	Fixed
rs111541901	8.97128e-05	17	43994358	4.04715	Endo_HGSOC	Fixed
rs111550108	7.21167e-06	6	152461703	5.14196	Endo_HGSOC	Fixed
rs111555159	1.3787e-21	3	156482892	20.8605	Endo_HGSOC	Fixed
rs111567891	3.13665e-06	9	16870939	5.50353	Endo_HGSOC	Fixed
rs111610638	2.89529e-06	6	152449994	5.53831	Endo_HGSOC	Fixed
rs111633949	4.88467e-06	6	152455753	5.31116	Endo_HGSOC	Fixed
rs111664122	8.76149e-06	17	43857990	5.05742	Endo_HGSOC	Fixed
rs111676341	7.88877e-05	17	44183403	4.10299	Endo_HGSOC	Fixed
rs111733097	1.27938e-05	9	16861281	4.893	Endo_HGSOC	Fixed
rs111735741	4.72656e-05	17	43856372	4.32545	Endo_HGSOC	Fixed
rs111739681	7.78295e-05	17	43898459	4.10886	Endo_HGSOC	Fixed
rs111751251	3.44531e-05	17	44042951	4.46277	Endo_HGSOC	Fixed
rs111905143	5.93141e-05	17	44184808	4.22684	Endo_HGSOC	Fixed
rs111913701	8.08177e-05	17	44159631	4.09249	Endo_HGSOC	Fixed
rs111914291	3.07952e-06	8	129356124	5.51152	Endo_HGSOC	Fixed
rs111952885	3.53355e-21	3	156505101	20.4518	Endo_HGSOC	Fixed
rs111961716	1.62211e-07	19	17398085	6.78992	Endo_HGSOC	Fixed
rs111970616	6.61038e-05	17	44169581	4.17977	Endo_HGSOC	Fixed
rs111985258	4.62257e-05	17	43795859	4.33512	Endo_HGSOC	Fixed
rs111992780	2.30126e-10	1	22361229	9.63803	Endo_HGSOC	Fixed
rs111995051	5.7524e-21	3	156348865	20.2402	Endo_HGSOC	Fixed
rs112003140	6.61328e-08	17	43980998	7.17958	Endo_HGSOC	Fixed
rs112003311	2.37576e-05	17	44042939	4.6242	Endo_HGSOC	Fixed
rs112034311	9.25709e-22	3	156454478	21.0335	Endo_HGSOC	Fixed
rs112073200	7.67281e-05	17	44201791	4.11505	Endo_HGSOC	Fixed
rs112109875	5.83183e-17	3	156563309	16.2342	Endo_HGSOC	Fixed
rs112155389	9.4458e-05	17	43758078	4.02476	Endo_HGSOC	Fixed
rs112197756	5.44021e-05	17	44154105	4.26438	Endo_HGSOC	Fixed
rs112275277	7.77015e-05	17	43981958	4.10957	Endo_HGSOC	Fixed
rs112290229	2.27966e-16	3	156646849	15.6421	Endo_HGSOC	Fixed
rs112290534	1.33061e-16	3	156587208	15.8759	Endo_HGSOC	Fixed
rs112310745	5.03721e-05	17	44082432	4.29781	Endo_HGSOC	Fixed
rs112333322	6.56109e-05	17	44126673	4.18302	Endo_HGSOC	Fixed
rs112364920	1.11308e-07	17	44161360	6.95347	Endo_HGSOC	Fixed
rs112385572	7.68549e-05	17	44066172	4.11433	Endo_HGSOC	Fixed
rs112402370	2.16082e-05	17	44092744	4.66538	Endo_HGSOC	Fixed
rs112431991	1.98251e-05	17	43758885	4.70278	Endo_HGSOC	Fixed
rs112439933	9.99947e-05	17	44005226	4.00002	Endo_HGSOC	Fixed
rs11244061	8.05656e-07	9	136153981	6.09385	Endo_HGSOC	Fixed
rs112480703	3.92034e-05	17	44189799	4.40668	Endo_HGSOC	Fixed
rs112538459	1.01506e-07	17	43527323	6.99351	Endo_HGSOC	Fixed
rs112553294	9.47923e-05	15	91534294	4.02323	Endo_HGSOC	Fixed
rs112560196	7.87083e-05	17	44200078	4.10398	Endo_HGSOC	Fixed
rs112570965	7.07283e-05	17	43801092	4.15041	Endo_HGSOC	Fixed
rs112572874	7.66535e-05	17	44072984	4.11547	Endo_HGSOC	Fixed
rs112578465	9.25587e-05	17	44125066	4.03358	Endo_HGSOC	Fixed
rs112578997	7.9624e-06	6	152458990	5.09896	Endo_HGSOC	Fixed
rs112596352	9.24984e-05	17	44170238	4.03387	Endo_HGSOC	Fixed
rs112643477	1.1119e-20	3	156512548	19.9539	Endo_HGSOC	Fixed
rs112647192	8.3719e-05	17	43994623	4.07718	Endo_HGSOC	Fixed
rs112746008	7.04721e-05	17	44126650	4.15198	Endo_HGSOC	Fixed
rs112797124	2.38193e-05	11	32505717	4.62307	Endo_HGSOC	Fixed
rs112896750	8.05889e-06	17	46263909	5.09372	Endo_HGSOC	Fixed
rs112938305	1.29619e-18	3	156702477	17.8873	Endo_HGSOC	Fixed
rs112991857	1.86274e-05	11	32508379	4.72985	Endo_HGSOC	Fixed
rs112995313	4.98043e-05	17	43795768	4.30273	Endo_HGSOC	Fixed
rs113029914	8.24114e-05	17	43981831	4.08401	Endo_HGSOC	Fixed
rs113056093	2.19512e-16	3	156633448	15.6585	Endo_HGSOC	Fixed
rs113146341	1.23666e-06	17	44296097	5.90775	Endo_HGSOC	Fixed
rs113152478	6.89028e-21	3	156497481	20.1618	Endo_HGSOC	Fixed
rs113161176	1.02867e-07	17	43974354	6.98772	Endo_HGSOC	Fixed
rs113173628	3.39171e-05	17	43794899	4.46958	Endo_HGSOC	Fixed
rs113270423	4.05487e-08	3	156756056	7.39202	Endo_HGSOC	Fixed
rs113299211	1.67148e-07	19	17400765	6.7769	Endo_HGSOC	Fixed
rs113316734	3.3594e-05	17	44084157	4.47374	Endo_HGSOC	Fixed
rs113322852	4.82949e-11	17	43569245	10.3161	Endo_HGSOC	Fixed
rs113414067	7.85629e-05	17	43955093	4.10478	Endo_HGSOC	Fixed
rs113437240	1.9044e-16	3	156615636	15.7202	Endo_HGSOC	Fixed
rs113540083	2.24708e-16	3	156620608	15.6484	Endo_HGSOC	Fixed
rs113589236	9.35371e-05	17	43981795	4.02902	Endo_HGSOC	Fixed
rs113593132	1.11906e-06	9	16861764	5.95115	Endo_HGSOC	Fixed
rs113661667	6.91037e-05	17	43791610	4.1605	Endo_HGSOC	Fixed
rs113766362	6.58526e-06	6	152435754	5.18143	Endo_HGSOC	Fixed
rs113780397	3.15948e-17	9	16907584	16.5004	Endo_HGSOC	Fixed
rs113788190	7.92574e-05	17	44161302	4.10096	Endo_HGSOC	Fixed
rs113790915	5.84479e-05	17	43810782	4.23323	Endo_HGSOC	Fixed
rs113871181	9.05368e-05	17	43852733	4.04317	Endo_HGSOC	Fixed
rs113925422	2.39953e-05	17	44046934	4.61987	Endo_HGSOC	Fixed
rs113991678	6.90852e-05	17	43795634	4.16062	Endo_HGSOC	Fixed
rs114206836	2.27628e-20	3	156593922	19.6428	Endo_HGSOC	Fixed
rs114415052	1.37142e-16	3	156633266	15.8628	Endo_HGSOC	Fixed
rs114547092	2.42019e-16	3	156672126	15.6162	Endo_HGSOC	Fixed
rs114983737	8.4247e-21	3	156359848	20.0744	Endo_HGSOC	Fixed
rs115266944	1.23793e-16	3	156565483	15.9073	Endo_HGSOC	Fixed
rs115385698	2.38541e-16	3	156633339	15.6224	Endo_HGSOC	Fixed
rs115486130	1.76183e-16	3	156597144	15.754	Endo_HGSOC	Fixed
rs11592565	5.48255e-09	10	21884471	8.26102	Endo_HGSOC	Fixed
rs116265545	8.57744e-19	3	156534254	18.0666	Endo_HGSOC	Fixed
rs116269788	2.43439e-19	3	156528650	18.6136	Endo_HGSOC	Fixed
rs116398517	3.81497e-05	7	1056188	4.41851	Endo_HGSOC	Fixed
rs11654010	1.89004e-05	17	45960865	4.72353	Endo_HGSOC	Fixed
rs11655672	4.21472e-12	17	46456850	11.3752	Endo_HGSOC	Fixed
rs11657639	1.84973e-06	17	46547464	5.73289	Endo_HGSOC	Fixed
rs11664495	4.00321e-06	18	3471149	5.39759	Endo_HGSOC	Fixed
rs11668840	9.16452e-05	19	17399625	4.03789	Endo_HGSOC	Fixed
rs116690316	1.85874e-20	3	156593921	19.7308	Endo_HGSOC	Fixed
rs11674184	6.8209e-09	2	11721535	8.16616	Endo_HGSOC	Fixed
rs11674605	2.05124e-06	2	11722575	5.68798	Endo_HGSOC	Fixed
rs11679605	1.01443e-06	2	11722468	5.99378	Endo_HGSOC	Fixed
rs11679686	3.18147e-06	2	11736037	5.49737	Endo_HGSOC	Fixed
rs11684917	5.85962e-07	2	11674034	6.23213	Endo_HGSOC	Fixed
rs11686574	8.7592e-05	2	11684007	4.05754	Endo_HGSOC	Fixed
rs11692389	8.7661e-06	2	11686298	5.05719	Endo_HGSOC	Fixed
rs11692588	7.21711e-05	2	11684484	4.14164	Endo_HGSOC	Fixed
rs116956554	3.96757e-08	17	44699851	7.40148	Endo_HGSOC	Fixed
rs117124984	9.64618e-06	17	44051588	5.01564	Endo_HGSOC	Fixed
rs117169618	1.00267e-08	17	43539437	7.99884	Endo_HGSOC	Fixed
rs11722032	7.63947e-05	4	56024698	4.11694	Endo_HGSOC	Fixed
rs117255122	6.3661e-05	9	16930305	4.19613	Endo_HGSOC	Fixed
rs117300236	1.6636e-05	17	44753350	4.77895	Endo_HGSOC	Fixed
rs117365970	8.48921e-06	17	43893259	5.07113	Endo_HGSOC	Fixed
rs117368197	1.22946e-05	17	43715924	4.91029	Endo_HGSOC	Fixed
rs117646503	8.16058e-06	17	43893260	5.08828	Endo_HGSOC	Fixed
rs11774451	1.32675e-05	8	129504836	4.87721	Endo_HGSOC	Fixed
rs11775307	7.13378e-05	8	5806500	4.14668	Endo_HGSOC	Fixed
rs117793085	5.32358e-08	17	43521193	7.2738	Endo_HGSOC	Fixed
rs11788047	1.15909e-08	9	16858569	7.93588	Endo_HGSOC	Fixed
rs11789875	4.45336e-10	9	16872323	9.35131	Endo_HGSOC	Fixed
rs11792249	9.96247e-09	9	16864076	8.00163	Endo_HGSOC	Fixed
rs118087478	9.64618e-06	17	44051589	5.01564	Endo_HGSOC	Fixed
rs11816415	1.36739e-05	10	22083051	4.86411	Endo_HGSOC	Fixed
rs11868098	2.69034e-05	17	46570869	4.57019	Endo_HGSOC	Fixed
rs11868509	2.41452e-06	17	46318175	5.61717	Endo_HGSOC	Fixed
rs11870056	3.23914e-05	17	46219764	4.48957	Endo_HGSOC	Fixed
rs11870852	3.12749e-05	17	45978111	4.5048	Endo_HGSOC	Fixed
rs11872095	4.08457e-05	17	46271172	4.38885	Endo_HGSOC	Fixed
rs11891636	7.29683e-05	2	165580191	4.13687	Endo_HGSOC	Fixed
rs11902000	4.73622e-05	2	165692048	4.32457	Endo_HGSOC	Fixed
rs11926561	2.6064e-08	3	156357328	7.58396	Endo_HGSOC	Fixed
rs11935409	1.25446e-06	4	56019139	5.90154	Endo_HGSOC	Fixed
rs11935575	6.62145e-05	4	56019596	4.17905	Endo_HGSOC	Fixed
rs11936364	1.3332e-06	4	56019253	5.87511	Endo_HGSOC	Fixed
rs11996548	1.44849e-05	8	129478333	4.83908	Endo_HGSOC	Fixed
rs11998905	2.02721e-06	9	16845998	5.6931	Endo_HGSOC	Fixed
rs12027753	5.36295e-10	1	22358836	9.2706	Endo_HGSOC	Fixed
rs12037376	3.52132e-11	1	22462111	10.4533	Endo_HGSOC	Fixed
rs12038474	4.94436e-11	1	22403357	10.3059	Endo_HGSOC	Fixed
rs12042083	9.42548e-08	1	22472732	7.0257	Endo_HGSOC	Fixed
rs12150117	1.26523e-10	17	46443258	9.89783	Endo_HGSOC	Fixed
rs12150390	6.68336e-05	17	43896228	4.17501	Endo_HGSOC	Fixed
rs12150533	4.52704e-05	17	46287541	4.34419	Endo_HGSOC	Fixed
rs12251016	1.66568e-09	10	21821918	8.77841	Endo_HGSOC	Fixed
rs12253527	2.77266e-09	10	21819824	8.5571	Endo_HGSOC	Fixed
rs12256551	1.33626e-06	10	21799726	5.87411	Endo_HGSOC	Fixed
rs12331471	2.28781e-06	4	56001509	5.64058	Endo_HGSOC	Fixed
rs12331507	3.92379e-08	4	56011889	7.40629	Endo_HGSOC	Fixed
rs12331538	8.77105e-06	4	55998086	5.05695	Endo_HGSOC	Fixed
rs12331597	2.35364e-07	4	55997914	6.62826	Endo_HGSOC	Fixed
rs12334290	2.64012e-05	7	1054517	4.57838	Endo_HGSOC	Fixed
rs12341394	6.97778e-05	9	22148055	4.15628	Endo_HGSOC	Fixed
rs12343752	9.67746e-05	9	22155075	4.01424	Endo_HGSOC	Fixed
rs12344726	6.31819e-06	9	16905328	5.19941	Endo_HGSOC	Fixed
rs12345776	1.18115e-08	9	16881877	7.92769	Endo_HGSOC	Fixed
rs12350739	1.12007e-08	9	16885017	7.95075	Endo_HGSOC	Fixed
rs12356674	7.06245e-08	10	21889083	7.15104	Endo_HGSOC	Fixed
rs12357321	2.54854e-08	10	21790476	7.59371	Endo_HGSOC	Fixed
rs12376099	1.15529e-10	9	16889023	9.93731	Endo_HGSOC	Fixed
rs12376998	1.22538e-15	9	16909002	14.9117	Endo_HGSOC	Fixed
rs12377036	5.05411e-05	9	16933700	4.29636	Endo_HGSOC	Fixed
rs12377389	1.18471e-15	9	16913557	14.9264	Endo_HGSOC	Fixed
rs12377421	1.45352e-15	9	16913768	14.8376	Endo_HGSOC	Fixed
rs12377884	6.4228e-05	9	16939718	4.19228	Endo_HGSOC	Fixed
rs12379183	8.13914e-09	9	16865699	8.08942	Endo_HGSOC	Fixed
rs12379687	5.74401e-09	9	16854367	8.24078	Endo_HGSOC	Fixed
rs12404660	5.38222e-10	1	22458794	9.26904	Endo_HGSOC	Fixed
rs12405695	2.58273e-10	1	22365689	9.58792	Endo_HGSOC	Fixed
rs12407439	1.73916e-06	1	22347396	5.75966	Endo_HGSOC	Fixed
rs12410251	1.56562e-05	1	22482629	4.80531	Endo_HGSOC	Fixed
rs1243179	7.50011e-09	10	21912579	8.12493	Endo_HGSOC	Fixed
rs1243180	6.50176e-09	10	21915619	8.18697	Endo_HGSOC	Fixed
rs1243182	1.55986e-06	10	21916728	5.80691	Endo_HGSOC	Fixed
rs1243184	9.05714e-10	10	21931937	9.04301	Endo_HGSOC	Fixed
rs1243185	7.21776e-09	10	21902587	8.1416	Endo_HGSOC	Fixed
rs1243187	2.26555e-09	10	21907016	8.64483	Endo_HGSOC	Fixed
rs1243188	1.66611e-08	10	21908803	7.7783	Endo_HGSOC	Fixed
rs1243189	8.20543e-10	10	21935248	9.0859	Endo_HGSOC	Fixed
rs1243192	4.6049e-09	10	21983960	8.33678	Endo_HGSOC	Fixed
rs1243193	2.0839e-06	10	21981257	5.68112	Endo_HGSOC	Fixed
rs1243194	2.58127e-08	10	21980514	7.58817	Endo_HGSOC	Fixed
rs1243196	2.59967e-06	10	21978572	5.58508	Endo_HGSOC	Fixed
rs12449324	3.35836e-06	17	46223379	5.47387	Endo_HGSOC	Fixed
rs12449529	3.29616e-06	17	46201311	5.48199	Endo_HGSOC	Fixed
rs12449653	1.92934e-12	17	46473686	11.7146	Endo_HGSOC	Fixed
rs12450014	3.64079e-12	17	46415342	11.4388	Endo_HGSOC	Fixed
rs12450081	4.14864e-12	17	46395243	11.3821	Endo_HGSOC	Fixed
rs12450786	9.67227e-13	17	46483856	12.0145	Endo_HGSOC	Fixed
rs12450935	2.18519e-12	17	46468532	11.6605	Endo_HGSOC	Fixed
rs12451412	1.93314e-12	17	46468455	11.7137	Endo_HGSOC	Fixed
rs12452212	3.26484e-12	17	46391078	11.4861	Endo_HGSOC	Fixed
rs12452234	2.87839e-12	17	46391198	11.5409	Endo_HGSOC	Fixed
rs12452956	3.95327e-05	17	46273937	4.40304	Endo_HGSOC	Fixed
rs12453208	3.55219e-12	17	46358450	11.4495	Endo_HGSOC	Fixed
rs12468019	3.66968e-06	2	11725049	5.43537	Endo_HGSOC	Fixed
rs12470971	2.8413e-09	2	11725241	8.54648	Endo_HGSOC	Fixed
rs12473442	1.83433e-06	2	11735115	5.73652	Endo_HGSOC	Fixed
rs12476152	1.01261e-07	2	11747960	6.99456	Endo_HGSOC	Fixed
rs12476319	1.44212e-07	2	11748406	6.841	Endo_HGSOC	Fixed
rs12478958	3.66717e-06	2	11748037	5.43567	Endo_HGSOC	Fixed
rs12486016	1.79914e-12	3	156375525	11.7449	Endo_HGSOC	Fixed
rs12488104	8.73203e-10	3	156365424	9.05888	Endo_HGSOC	Fixed
rs12488285	4.96176e-05	3	156360118	4.30436	Endo_HGSOC	Fixed
rs12497720	5.94682e-10	3	156363836	9.22571	Endo_HGSOC	Fixed
rs12498317	3.19859e-06	4	56007093	5.49504	Endo_HGSOC	Fixed
rs1250244	9.03948e-06	2	216297796	5.04386	Endo_HGSOC	Fixed
rs12505096	3.51449e-06	4	56006102	5.45414	Endo_HGSOC	Fixed
rs12521318	5.56963e-05	5	6555768	4.25417	Endo_HGSOC	Fixed
rs12551733	2.95365e-06	9	16895578	5.52964	Endo_HGSOC	Fixed
rs12571634	5.20242e-07	10	22287722	6.28379	Endo_HGSOC	Fixed
rs12594752	9.40918e-05	15	91531995	4.02645	Endo_HGSOC	Fixed
rs12601412	7.80332e-06	17	46208793	5.10772	Endo_HGSOC	Fixed
rs12601713	4.68302e-05	17	46589734	4.32947	Endo_HGSOC	Fixed
rs12602010	3.71853e-06	17	46126116	5.42963	Endo_HGSOC	Fixed
rs12602494	1.74148e-06	17	46037607	5.75908	Endo_HGSOC	Fixed
rs12602539	5.61392e-06	17	46617459	5.25073	Endo_HGSOC	Fixed
rs12603976	4.47866e-06	17	46617163	5.34885	Endo_HGSOC	Fixed
rs12615856	7.26235e-06	2	11746177	5.13892	Endo_HGSOC	Fixed
rs12620490	9.1021e-05	2	11682796	4.04086	Endo_HGSOC	Fixed
rs12623299	8.94781e-06	2	11685558	5.04828	Endo_HGSOC	Fixed
rs12623350	9.63486e-06	2	11685694	5.01615	Endo_HGSOC	Fixed
rs12624009	9.67469e-06	2	11685731	5.01436	Endo_HGSOC	Fixed
rs12653996	5.34177e-05	5	6552230	4.27231	Endo_HGSOC	Fixed
rs1269454	3.49847e-08	10	21937919	7.45612	Endo_HGSOC	Fixed
rs12701455	1.70007e-05	7	1055409	4.76953	Endo_HGSOC	Fixed
rs12701834	5.25686e-05	7	1105426	4.27927	Endo_HGSOC	Fixed
rs1270799	4.31192e-08	10	21907423	7.36533	Endo_HGSOC	Fixed
rs12766229	1.05218e-06	10	21769994	5.97791	Endo_HGSOC	Fixed
rs12769128	3.25207e-09	10	21883430	8.48784	Endo_HGSOC	Fixed
rs12770228	1.47513e-08	10	21783634	7.83117	Endo_HGSOC	Fixed
rs12779865	4.60022e-10	10	21829162	9.33722	Endo_HGSOC	Fixed
rs12783517	5.7668e-10	10	21878407	9.23907	Endo_HGSOC	Fixed
rs12936554	3.53983e-05	17	46745232	4.45102	Endo_HGSOC	Fixed
rs12937965	3.48651e-12	17	46376484	11.4576	Endo_HGSOC	Fixed
rs12938032	8.42157e-11	17	46347928	10.0746	Endo_HGSOC	Fixed
rs12938390	3.84883e-06	17	46614722	5.41467	Endo_HGSOC	Fixed
rs12938640	1.93379e-12	17	46465576	11.7136	Endo_HGSOC	Fixed
rs12939680	8.91584e-11	17	46458651	10.0498	Endo_HGSOC	Fixed
rs12939811	7.28012e-06	17	46607958	5.13786	Endo_HGSOC	Fixed
rs12940162	5.73803e-11	17	46417315	10.2412	Endo_HGSOC	Fixed
rs12940365	2.57819e-12	17	46474610	11.5887	Endo_HGSOC	Fixed
rs12940931	7.45227e-11	17	46336764	10.1277	Endo_HGSOC	Fixed
rs12941331	1.7523e-05	17	46769069	4.75639	Endo_HGSOC	Fixed
rs12941754	9.18839e-11	17	46337036	10.0368	Endo_HGSOC	Fixed
rs12941830	5.24519e-05	17	46219131	4.28024	Endo_HGSOC	Fixed
rs12941877	9.08408e-11	17	46426334	10.0417	Endo_HGSOC	Fixed
rs12941926	1.56958e-12	17	46483746	11.8042	Endo_HGSOC	Fixed
rs12943082	4.94399e-11	17	46345985	10.3059	Endo_HGSOC	Fixed
rs12944592	3.48516e-12	17	46430405	11.4578	Endo_HGSOC	Fixed
rs12945780	7.8122e-11	17	46496941	10.1072	Endo_HGSOC	Fixed
rs12945803	4.4304e-10	17	46552229	9.35356	Endo_HGSOC	Fixed
rs12946636	1.52606e-12	17	46472432	11.8164	Endo_HGSOC	Fixed
rs12946855	6.42638e-07	17	46608030	6.19203	Endo_HGSOC	Fixed
rs12946900	1.54177e-07	17	43512206	6.81198	Endo_HGSOC	Fixed
rs12946931	3.6699e-06	17	46614080	5.43535	Endo_HGSOC	Fixed
rs12947056	3.11639e-06	17	46149964	5.50635	Endo_HGSOC	Fixed
rs12947089	2.73504e-05	17	46237990	4.56304	Endo_HGSOC	Fixed
rs12947405	3.93925e-06	17	46614755	5.40459	Endo_HGSOC	Fixed
rs12948017	2.94848e-12	17	46439246	11.5304	Endo_HGSOC	Fixed
rs12948086	3.81881e-11	17	46481407	10.4181	Endo_HGSOC	Fixed
rs12948128	1.42088e-10	17	46354673	9.84744	Endo_HGSOC	Fixed
rs12948653	3.07852e-06	17	46259254	5.51166	Endo_HGSOC	Fixed
rs12950325	3.93958e-11	17	46346056	10.4046	Endo_HGSOC	Fixed
rs12951076	6.03688e-06	17	46625109	5.21919	Endo_HGSOC	Fixed
rs12951790	3.8332e-05	17	46747019	4.41644	Endo_HGSOC	Fixed
rs12952824	5.038e-11	17	46478195	10.2977	Endo_HGSOC	Fixed
rs12953085	1.76075e-06	17	46170096	5.7543	Endo_HGSOC	Fixed
rs12953245	3.3529e-12	17	46450127	11.4746	Endo_HGSOC	Fixed
rs12963737	8.22087e-06	18	3469290	5.08508	Endo_HGSOC	Fixed
rs12974508	9.6465e-05	19	17401521	4.01563	Endo_HGSOC	Fixed
rs12982058	5.94645e-05	19	17409380	4.22574	Endo_HGSOC	Fixed
rs12990772	5.84019e-05	2	165597741	4.23357	Endo_HGSOC	Fixed
rs12993278	1.8774e-06	2	11734880	5.72644	Endo_HGSOC	Fixed
rs12994182	7.47633e-05	2	11683898	4.12631	Endo_HGSOC	Fixed
rs12994384	5.31907e-05	2	11683965	4.27416	Endo_HGSOC	Fixed
rs13000026	9.25618e-08	2	165558884	7.03357	Endo_HGSOC	Fixed
rs13016186	1.53859e-06	2	11734905	5.81288	Endo_HGSOC	Fixed
rs13017593	1.16119e-06	2	11734909	5.9351	Endo_HGSOC	Fixed
rs13021546	9.0832e-05	2	11681043	4.04176	Endo_HGSOC	Fixed
rs13028479	3.07421e-06	2	11712075	5.51227	Endo_HGSOC	Fixed
rs13070271	3.1836e-05	3	156577669	4.49708	Endo_HGSOC	Fixed
rs13097957	2.79947e-08	3	156356157	7.55292	Endo_HGSOC	Fixed
rs13143757	1.31132e-06	4	56017967	5.88229	Endo_HGSOC	Fixed
rs1316643	2.97197e-06	17	46261239	5.52696	Endo_HGSOC	Fixed
rs1316657	5.09367e-05	17	46251391	4.29297	Endo_HGSOC	Fixed
rs1318778	2.00838e-05	2	177037831	4.69715	Endo_HGSOC	Fixed
rs13221417	2.94588e-05	7	1055619	4.53079	Endo_HGSOC	Fixed
rs13232402	3.17398e-05	7	1055598	4.4984	Endo_HGSOC	Fixed
rs13232508	2.37301e-05	7	1055632	4.6247	Endo_HGSOC	Fixed
rs13300853	1.73003e-06	9	16901228	5.76195	Endo_HGSOC	Fixed
rs13328404	1.31111e-07	8	129552456	6.88236	Endo_HGSOC	Fixed
rs13328411	9.66138e-08	8	129551089	7.01496	Endo_HGSOC	Fixed
rs1333052	2.55465e-05	9	22157908	4.59267	Endo_HGSOC	Fixed
rs13343778	3.99545e-07	19	17407695	6.39843	Endo_HGSOC	Fixed
rs13381387	3.92396e-06	18	3473601	5.40628	Endo_HGSOC	Fixed
rs13383410	2.045e-07	2	11656908	6.68931	Endo_HGSOC	Fixed
rs13394619	3.01655e-06	2	11727507	5.52049	Endo_HGSOC	Fixed
rs13395155	1.6015e-07	2	11654588	6.79547	Endo_HGSOC	Fixed
rs1339547	4.83019e-08	9	16846260	7.31604	Endo_HGSOC	Fixed
rs1339548	3.18037e-08	9	16846323	7.49752	Endo_HGSOC	Fixed
rs1339550	1.40296e-05	9	16854839	4.85296	Endo_HGSOC	Fixed
rs1339552	3.29009e-09	9	16848790	8.48279	Endo_HGSOC	Fixed
rs13407457	1.88676e-07	2	11655487	6.72428	Endo_HGSOC	Fixed
rs13407702	2.2286e-07	2	11655684	6.65197	Endo_HGSOC	Fixed
rs13418262	1.28034e-07	2	11656507	6.89267	Endo_HGSOC	Fixed
rs13424905	2.48182e-07	2	11658000	6.60523	Endo_HGSOC	Fixed
rs13430148	2.10952e-07	2	11654532	6.67582	Endo_HGSOC	Fixed
rs13432124	1.79531e-07	2	11660000	6.74586	Endo_HGSOC	Fixed
rs13432756	4.231e-07	2	11660615	6.37356	Endo_HGSOC	Fixed
rs1350542	7.81583e-07	4	56014393	6.10703	Endo_HGSOC	Fixed
rs1350543	5.69302e-07	4	56014389	6.24466	Endo_HGSOC	Fixed
rs1350545	8.28314e-05	4	56004454	4.0818	Endo_HGSOC	Fixed
rs1377201	4.28477e-05	17	46312128	4.36807	Endo_HGSOC	Fixed
rs1378358	6.04166e-08	17	44787312	7.21884	Endo_HGSOC	Fixed
rs1380057	2.54515e-06	4	55989675	5.59429	Endo_HGSOC	Fixed
rs1380068	8.30217e-05	4	56003707	4.08081	Endo_HGSOC	Fixed
rs138117140	6.64827e-05	9	16978907	4.17729	Endo_HGSOC	Fixed
rs138486832	2.88812e-16	3	156663150	15.5394	Endo_HGSOC	Fixed
rs139399066	6.67903e-17	3	156684953	16.1753	Endo_HGSOC	Fixed
rs139457677	2.12717e-05	3	156327008	4.6722	Endo_HGSOC	Fixed
rs1396862	6.16161e-05	17	43902997	4.21031	Endo_HGSOC	Fixed
rs1396870	1.64345e-10	17	46495412	9.78424	Endo_HGSOC	Fixed
rs1400482	8.76199e-08	8	129541931	7.0574	Endo_HGSOC	Fixed
rs1400483	9.67307e-08	8	129547537	7.01444	Endo_HGSOC	Fixed
rs1400484	1.08542e-07	8	129547636	6.9644	Endo_HGSOC	Fixed
rs1400485	5.22036e-06	8	129530492	5.2823	Endo_HGSOC	Fixed
rs140713557	6.58711e-05	17	43953179	4.1813	Endo_HGSOC	Fixed
rs141012013	6.17091e-08	9	16938587	7.20965	Endo_HGSOC	Fixed
rs141242427	4.83508e-05	9	16937991	4.3156	Endo_HGSOC	Fixed
rs141407350	3.98242e-07	8	129361393	6.39985	Endo_HGSOC	Fixed
rs1416742	5.5072e-09	9	16856883	8.25907	Endo_HGSOC	Fixed
rs1416901	3.39783e-10	10	21820453	9.4688	Endo_HGSOC	Fixed
rs141943637	1.97604e-07	17	43520272	6.7042	Endo_HGSOC	Fixed
rs142126034	4.78994e-16	3	156687737	15.3197	Endo_HGSOC	Fixed
rs142488006	6.28244e-08	17	43538991	7.20187	Endo_HGSOC	Fixed
rs142792793	1.97321e-05	17	44047037	4.70483	Endo_HGSOC	Fixed
rs143345034	5.61071e-06	17	43696920	5.25098	Endo_HGSOC	Fixed
rs143701708	2.68234e-05	3	156296959	4.57149	Endo_HGSOC	Fixed
rs144140308	1.92796e-05	3	156332029	4.7149	Endo_HGSOC	Fixed
rs144416125	1.69787e-08	17	44296523	7.7701	Endo_HGSOC	Fixed
rs144733372	3.49425e-09	17	43564222	8.45665	Endo_HGSOC	Fixed
rs145215072	2.57001e-05	8	129356974	4.59007	Endo_HGSOC	Fixed
rs1452666	3.87926e-05	17	46307750	4.41125	Endo_HGSOC	Fixed
rs1452667	4.27117e-05	17	46302415	4.36945	Endo_HGSOC	Fixed
rs145824336	7.24541e-19	3	156671965	18.1399	Endo_HGSOC	Fixed
rs145848989	1.06646e-08	17	44301546	7.97205	Endo_HGSOC	Fixed
rs1458829	1.11658e-06	4	56016071	5.95211	Endo_HGSOC	Fixed
rs145932064	5.63285e-08	17	43538993	7.24927	Endo_HGSOC	Fixed
rs146746174	4.11229e-09	17	43569909	8.38592	Endo_HGSOC	Fixed
rs147243132	1.33082e-08	17	43552717	7.87588	Endo_HGSOC	Fixed
rs147481708	2.00759e-05	3	156325114	4.69732	Endo_HGSOC	Fixed
rs147642589	3.75671e-09	17	44300067	8.42519	Endo_HGSOC	Fixed
rs147866440	1.52928e-08	17	43569770	7.81551	Endo_HGSOC	Fixed
rs148232961	2.62622e-16	3	156684228	15.5807	Endo_HGSOC	Fixed
rs148269941	4.42043e-09	17	43540472	8.35454	Endo_HGSOC	Fixed
rs148511681	7.74875e-18	3	156617418	17.1108	Endo_HGSOC	Fixed
rs148807263	1.13002e-08	17	43539723	7.94692	Endo_HGSOC	Fixed
rs148992948	1.19981e-08	17	44304910	7.92089	Endo_HGSOC	Fixed
rs148997274	1.76382e-05	3	156335257	4.75355	Endo_HGSOC	Fixed
rs149040193	3.84225e-21	3	156458799	20.4154	Endo_HGSOC	Fixed
rs149366495	2.83176e-08	17	43549608	7.54794	Endo_HGSOC	Fixed
rs149410398	7.50495e-05	9	16929313	4.12465	Endo_HGSOC	Fixed
rs149427583	4.89116e-05	10	22128837	4.31059	Endo_HGSOC	Fixed
rs149640474	4.63921e-05	8	129360522	4.33356	Endo_HGSOC	Fixed
rs149773935	9.28884e-05	6	152433992	4.03204	Endo_HGSOC	Fixed
rs150330757	6.74214e-05	9	16926130	4.1712	Endo_HGSOC	Fixed
rs150940641	3.0475e-06	8	129489458	5.51606	Endo_HGSOC	Fixed
rs1516971	1.10067e-07	8	129542100	6.95834	Endo_HGSOC	Fixed
rs1516973	3.33555e-07	8	129545257	6.47683	Endo_HGSOC	Fixed
rs1516974	1.27581e-07	8	129548134	6.89421	Endo_HGSOC	Fixed
rs1516975	9.83856e-08	8	129548193	7.00707	Endo_HGSOC	Fixed
rs1516976	9.75162e-08	8	129548258	7.01092	Endo_HGSOC	Fixed
rs1516977	2.84791e-07	8	129549261	6.54547	Endo_HGSOC	Fixed
rs1516982	8.11671e-06	8	129533646	5.09062	Endo_HGSOC	Fixed
rs1529868	6.24286e-08	2	11718591	7.20462	Endo_HGSOC	Fixed
rs1533057	1.66981e-10	17	46519105	9.77733	Endo_HGSOC	Fixed
rs1537377	9.35994e-05	9	22169700	4.02873	Endo_HGSOC	Fixed
rs1547511	6.32518e-07	4	56022668	6.19893	Endo_HGSOC	Fixed
rs1547512	8.04116e-07	4	56022496	6.09468	Endo_HGSOC	Fixed
rs1551641	2.7343e-07	4	55993915	6.56315	Endo_HGSOC	Fixed
rs1551642	2.69463e-07	4	55994210	6.5695	Endo_HGSOC	Fixed
rs1551643	2.69463e-07	4	55994226	6.5695	Endo_HGSOC	Fixed
rs1551644	5.7183e-07	4	55994266	6.24273	Endo_HGSOC	Fixed
rs1551645	2.57132e-07	4	55994314	6.58984	Endo_HGSOC	Fixed
rs1553749	2.47592e-12	17	46441441	11.6063	Endo_HGSOC	Fixed
rs1553751	4.29104e-12	17	46419797	11.3674	Endo_HGSOC	Fixed
rs1553752	2.21863e-12	17	46420708	11.6539	Endo_HGSOC	Fixed
rs1553753	3.53537e-12	17	46420806	11.4516	Endo_HGSOC	Fixed
rs1561924	2.68229e-07	8	129569371	6.57149	Endo_HGSOC	Fixed
rs1561925	2.90907e-07	8	129569033	6.53625	Endo_HGSOC	Fixed
rs1580216	6.83148e-06	4	56017283	5.16549	Endo_HGSOC	Fixed
rs1580217	1.17132e-06	4	56017274	5.93132	Endo_HGSOC	Fixed
rs1607120	3.00683e-07	8	129546233	6.52189	Endo_HGSOC	Fixed
rs168545	6.51497e-05	2	165689684	4.18609	Endo_HGSOC	Fixed
rs16857565	1.56555e-07	2	11656310	6.80533	Endo_HGSOC	Fixed
rs16857668	3.55061e-09	2	11723110	8.4497	Endo_HGSOC	Fixed
rs16903065	1.51187e-07	8	129540464	6.82049	Endo_HGSOC	Fixed
rs16903078	1.42025e-07	8	129546735	6.84764	Endo_HGSOC	Fixed
rs16903080	1.07832e-07	8	129546865	6.96725	Endo_HGSOC	Fixed
rs16903081	1.03869e-07	8	129548309	6.98351	Endo_HGSOC	Fixed
rs16903097	1.25829e-07	8	129556356	6.90022	Endo_HGSOC	Fixed
rs169201	3.51204e-05	17	44790203	4.45444	Endo_HGSOC	Fixed
rs16940665	6.26623e-05	17	43907896	4.20299	Endo_HGSOC	Fixed
rs16940671	1.57157e-05	17	43908151	4.80367	Endo_HGSOC	Fixed
rs16940672	2.28891e-05	17	43908152	4.64037	Endo_HGSOC	Fixed
rs16940674	6.96868e-05	17	43910507	4.15685	Endo_HGSOC	Fixed
rs16955397	3.31165e-12	17	46394330	11.48	Endo_HGSOC	Fixed
rs17081840	1.0013e-06	4	56024179	5.99944	Endo_HGSOC	Fixed
rs17082233	1.41972e-05	6	152470293	4.8478	Endo_HGSOC	Fixed
rs17082236	1.35844e-05	6	152470752	4.86696	Endo_HGSOC	Fixed
rs17230104	1.40785e-05	8	129462446	4.85144	Endo_HGSOC	Fixed
rs17231374	5.59241e-07	8	129496605	6.2524	Endo_HGSOC	Fixed
rs17231703	5.69336e-06	8	129508906	5.24463	Endo_HGSOC	Fixed
rs17231857	5.23069e-06	8	129517137	5.28144	Endo_HGSOC	Fixed
rs17231948	4.88964e-06	8	129517554	5.31072	Endo_HGSOC	Fixed
rs17232172	7.3351e-06	8	129526064	5.13459	Endo_HGSOC	Fixed
rs17232730	2.09415e-07	8	129537746	6.67899	Endo_HGSOC	Fixed
rs17380639	4.65688e-21	3	156492845	20.3319	Endo_HGSOC	Fixed
rs17381024	2.31541e-21	3	156510400	20.6354	Endo_HGSOC	Fixed
rs17381930	9.92786e-17	3	156584699	16.0031	Endo_HGSOC	Fixed
rs17382208	1.72187e-16	3	156610013	15.764	Endo_HGSOC	Fixed
rs17426174	6.06919e-05	17	43830938	4.21687	Endo_HGSOC	Fixed
rs17440227	3.20008e-21	3	156503128	20.4948	Endo_HGSOC	Fixed
rs17440656	9.97121e-17	3	156558626	16.0013	Endo_HGSOC	Fixed
rs17440944	1.09101e-16	3	156579376	15.9622	Endo_HGSOC	Fixed
rs17442011	2.37279e-16	3	156640185	15.6247	Endo_HGSOC	Fixed
rs17442045	2.42697e-16	3	156647297	15.6149	Endo_HGSOC	Fixed
rs17474001	1.99483e-05	9	136267149	4.70009	Endo_HGSOC	Fixed
rs17529680	1.73294e-06	2	11727087	5.76122	Endo_HGSOC	Fixed
rs17575507	8.65082e-05	17	44134095	4.06294	Endo_HGSOC	Fixed
rs17600933	1.84486e-05	2	11692236	4.73404	Endo_HGSOC	Fixed
rs17616603	2.23139e-05	17	45959620	4.65143	Endo_HGSOC	Fixed
rs17617053	8.62914e-05	17	46050669	4.06403	Endo_HGSOC	Fixed
rs17619103	3.09334e-06	17	46243167	5.50957	Endo_HGSOC	Fixed
rs17620033	3.73226e-05	17	46291414	4.42803	Endo_HGSOC	Fixed
rs17621199	6.15231e-11	17	46342275	10.211	Endo_HGSOC	Fixed
rs17621297	1.15733e-10	17	46346487	9.93654	Endo_HGSOC	Fixed
rs17621707	1.10375e-10	17	46359278	9.95713	Endo_HGSOC	Fixed
rs17623154	8.95e-11	17	46416022	10.0482	Endo_HGSOC	Fixed
rs17623482	9.5553e-11	17	46432173	10.0198	Endo_HGSOC	Fixed
rs17624868	4.29924e-08	17	46553489	7.36661	Endo_HGSOC	Fixed
rs17631303	2.13274e-07	17	43516402	6.67106	Endo_HGSOC	Fixed
rs17631676	1.43358e-08	17	43549526	7.84358	Endo_HGSOC	Fixed
rs17680229	6.58693e-06	17	46129762	5.18132	Endo_HGSOC	Fixed
rs17681336	4.82499e-05	17	46249792	4.3165	Endo_HGSOC	Fixed
rs17689378	8.31586e-05	17	43881790	4.08009	Endo_HGSOC	Fixed
rs17689471	5.85587e-05	17	43892973	4.23241	Endo_HGSOC	Fixed
rs17689608	4.57734e-05	17	43896528	4.33939	Endo_HGSOC	Fixed
rs17689653	6.9159e-05	17	43898963	4.16015	Endo_HGSOC	Fixed
rs17689824	6.33875e-05	17	43904397	4.198	Endo_HGSOC	Fixed
rs17689882	5.70055e-05	17	43906828	4.24408	Endo_HGSOC	Fixed
rs17689918	6.34989e-05	17	43910088	4.19723	Endo_HGSOC	Fixed
rs17694192	1.28657e-10	17	46341041	9.89057	Endo_HGSOC	Fixed
rs17694895	1.41438e-10	17	46361755	9.84943	Endo_HGSOC	Fixed
rs17694933	1.82101e-05	9	22164309	4.73969	Endo_HGSOC	Fixed
rs17696503	7.91492e-11	17	46431838	10.1016	Endo_HGSOC	Fixed
rs17696640	1.15131e-10	17	46444420	9.93881	Endo_HGSOC	Fixed
rs17697950	6.29568e-08	17	46555268	7.20096	Endo_HGSOC	Fixed
rs17703636	3.69195e-05	17	46566890	4.43274	Endo_HGSOC	Fixed
rs17703660	3.58882e-05	17	46567134	4.44505	Endo_HGSOC	Fixed
rs17711225	6.46023e-05	4	55999185	4.18975	Endo_HGSOC	Fixed
rs17711320	3.45111e-06	4	56000053	5.46204	Endo_HGSOC	Fixed
rs17712245	1.102e-06	4	56024063	5.95782	Endo_HGSOC	Fixed
rs17744040	7.34389e-06	9	16842137	5.13407	Endo_HGSOC	Fixed
rs17762769	5.36663e-05	17	43893403	4.2703	Endo_HGSOC	Fixed
rs17762882	8.24434e-05	17	43898887	4.08384	Endo_HGSOC	Fixed
rs17762912	5.81707e-05	17	43899161	4.2353	Endo_HGSOC	Fixed
rs17762954	7.24361e-05	17	43899786	4.14005	Endo_HGSOC	Fixed
rs17773240	3.0067e-06	4	55999781	5.52191	Endo_HGSOC	Fixed
rs17773813	6.46052e-08	4	56008969	7.18973	Endo_HGSOC	Fixed
rs17774236	9.85294e-05	4	56024084	4.00643	Endo_HGSOC	Fixed
rs17805310	1.0312e-05	8	129486391	4.98666	Endo_HGSOC	Fixed
rs17805799	4.54085e-06	8	129503700	5.34286	Endo_HGSOC	Fixed
rs17805924	6.32851e-06	8	129514190	5.1987	Endo_HGSOC	Fixed
rs17807628	1.08276e-07	8	129551311	6.96547	Endo_HGSOC	Fixed
rs17807904	3.67807e-07	8	129555928	6.43438	Endo_HGSOC	Fixed
rs17837951	4.10738e-11	1	22388872	10.3864	Endo_HGSOC	Fixed
rs1802669	4.28694e-10	10	21827796	9.36785	Endo_HGSOC	Fixed
rs180984252	2.59227e-07	8	129356982	6.58632	Endo_HGSOC	Fixed
rs1814385	7.07619e-06	2	11686192	5.1502	Endo_HGSOC	Fixed
rs181552334	5.78772e-24	9	16907646	23.2375	Endo_HGSOC	Fixed
rs182784716	5.2553e-05	17	43716244	4.2794	Endo_HGSOC	Fixed
rs183360869	1.00103e-06	9	16938688	5.99956	Endo_HGSOC	Fixed
rs183430241	6.12908e-23	3	156617163	22.2126	Endo_HGSOC	Fixed
rs184745911	7.20704e-09	17	43698899	8.14224	Endo_HGSOC	Fixed
rs1858162	8.23096e-05	17	46532294	4.08455	Endo_HGSOC	Fixed
rs1860862	5.3591e-05	17	46204836	4.27091	Endo_HGSOC	Fixed
rs1860863	5.83557e-05	17	46204678	4.23392	Endo_HGSOC	Fixed
rs186214309	1.88774e-07	8	129357003	6.72406	Endo_HGSOC	Fixed
rs1865573	3.00149e-09	2	11723858	8.52266	Endo_HGSOC	Fixed
rs187202716	2.93059e-16	3	156608807	15.533	Endo_HGSOC	Fixed
rs1876827	6.03498e-05	17	43911832	4.21932	Endo_HGSOC	Fixed
rs1876829	7.53346e-05	17	43911443	4.12301	Endo_HGSOC	Fixed
rs1878378	8.42817e-06	8	129529129	5.07427	Endo_HGSOC	Fixed
rs1879581	8.69809e-09	17	43545893	8.06058	Endo_HGSOC	Fixed
rs1879586	3.52879e-11	17	43567337	10.4524	Endo_HGSOC	Fixed
rs187959271	8.16052e-07	17	46115222	6.08828	Endo_HGSOC	Fixed
rs187982430	7.88804e-16	3	156563328	15.103	Endo_HGSOC	Fixed
rs188010955	3.3168e-06	3	156342455	5.47928	Endo_HGSOC	Fixed
rs1881116	1.56203e-05	7	1053958	4.80631	Endo_HGSOC	Fixed
rs1898003	1.04988e-05	2	11704836	4.97886	Endo_HGSOC	Fixed
rs1903068	6.00561e-08	4	56008477	7.22144	Endo_HGSOC	Fixed
rs1912153	2.76132e-12	17	46442739	11.5589	Endo_HGSOC	Fixed
rs1912154	2.10014e-12	17	46443594	11.6778	Endo_HGSOC	Fixed
rs1934282	6.98199e-07	9	16836724	6.15602	Endo_HGSOC	Fixed
rs1935584	4.18516e-05	10	90156854	4.37829	Endo_HGSOC	Fixed
rs1973575	2.65643e-05	17	46441882	4.5757	Endo_HGSOC	Fixed
rs1981046	3.65977e-06	9	22173407	5.43655	Endo_HGSOC	Fixed
rs199439	3.37202e-05	17	44793503	4.47211	Endo_HGSOC	Fixed
rs199443	3.09268e-05	17	44819565	4.50967	Endo_HGSOC	Fixed
rs199445	3.7088e-05	17	44817408	4.43077	Endo_HGSOC	Fixed
rs199447	3.58253e-05	17	44812188	4.44581	Endo_HGSOC	Fixed
rs199448	3.608e-05	17	44809001	4.44273	Endo_HGSOC	Fixed
rs199451	2.54125e-05	17	44801784	4.59495	Endo_HGSOC	Fixed
rs199455	3.73936e-06	17	44799216	5.4272	Endo_HGSOC	Fixed
rs199456	2.84979e-05	17	44797919	4.54519	Endo_HGSOC	Fixed
rs199457	2.43152e-05	17	44795469	4.61412	Endo_HGSOC	Fixed
rs199502	1.0582e-05	17	44862347	4.97543	Endo_HGSOC	Fixed
rs199503	3.89897e-05	17	44862162	4.40905	Endo_HGSOC	Fixed
rs199504	2.70739e-05	17	44861003	4.56745	Endo_HGSOC	Fixed
rs199505	3.62707e-05	17	44859410	4.44044	Endo_HGSOC	Fixed
rs199506	3.24885e-05	17	44859031	4.48827	Endo_HGSOC	Fixed
rs199507	3.35218e-05	17	44858855	4.47467	Endo_HGSOC	Fixed
rs199509	3.08079e-05	17	44858728	4.51134	Endo_HGSOC	Fixed
rs199510	3.62417e-05	17	44857929	4.44079	Endo_HGSOC	Fixed
rs199512	3.39935e-05	17	44857352	4.4686	Endo_HGSOC	Fixed
rs199513	4.29501e-05	17	44856932	4.36704	Endo_HGSOC	Fixed
rs199514	3.8025e-05	17	44856881	4.41993	Endo_HGSOC	Fixed
rs199515	3.74903e-05	17	44856641	4.42608	Endo_HGSOC	Fixed
rs199516	3.54479e-05	17	44856485	4.45041	Endo_HGSOC	Fixed
rs199525	2.38547e-05	17	44847834	4.62243	Endo_HGSOC	Fixed
rs199528	1.59403e-05	17	44843136	4.7975	Endo_HGSOC	Fixed
rs199529	2.94887e-05	17	44837217	4.53034	Endo_HGSOC	Fixed
rs199533	1.59828e-05	17	44828931	4.79635	Endo_HGSOC	Fixed
rs199534	2.47045e-05	17	44824213	4.60722	Endo_HGSOC	Fixed
rs199535	2.97909e-05	17	44822662	4.52592	Endo_HGSOC	Fixed
rs2011527	1.5458e-07	8	129555532	6.81085	Endo_HGSOC	Fixed
rs2021752	4.62108e-05	17	46240263	4.33526	Endo_HGSOC	Fixed
rs2021811	4.14145e-05	17	46237782	4.38285	Endo_HGSOC	Fixed
rs2026092	6.73648e-09	10	21911657	8.17157	Endo_HGSOC	Fixed
rs2041572	5.34806e-05	17	46205273	4.2718	Endo_HGSOC	Fixed
rs2043543	9.79533e-06	2	11687506	5.00898	Endo_HGSOC	Fixed
rs2050905	5.1054e-05	10	22027644	4.29197	Endo_HGSOC	Fixed
rs2056458	2.92832e-12	17	46458003	11.5334	Endo_HGSOC	Fixed
rs2060876	3.82465e-05	17	46322966	4.41741	Endo_HGSOC	Fixed
rs2065505	9.05263e-05	9	22141790	4.04323	Endo_HGSOC	Fixed
rs2066270	1.88233e-05	10	22147332	4.7253	Endo_HGSOC	Fixed
rs2066271	1.69362e-05	10	22147423	4.77118	Endo_HGSOC	Fixed
rs2071559	6.82687e-06	4	55992366	5.16578	Endo_HGSOC	Fixed
rs2082831	7.41915e-06	2	11686872	5.12965	Endo_HGSOC	Fixed
rs2084881	3.99884e-12	17	46357120	11.3981	Endo_HGSOC	Fixed
rs2090847	1.46469e-08	17	43550107	7.83425	Endo_HGSOC	Fixed
rs2092753	5.30569e-06	6	152472284	5.27526	Endo_HGSOC	Fixed
rs2103809	4.51701e-06	6	152472210	5.34515	Endo_HGSOC	Fixed
rs2107308	1.80444e-07	17	46164947	6.74366	Endo_HGSOC	Fixed
rs2109982	4.64968e-05	17	46244769	4.33258	Endo_HGSOC	Fixed
rs2123341	2.61092e-05	17	46264626	4.58321	Endo_HGSOC	Fixed
rs2125493	6.05357e-06	4	56020939	5.21799	Endo_HGSOC	Fixed
rs2138636	8.4015e-08	8	129555724	7.07564	Endo_HGSOC	Fixed
rs2139890	4.01711e-08	17	43541627	7.39609	Endo_HGSOC	Fixed
rs2151283	9.20929e-05	9	22144305	4.03577	Endo_HGSOC	Fixed
rs2151285	3.32744e-05	9	22144255	4.47789	Endo_HGSOC	Fixed
rs2153271	5.39782e-09	9	16864521	8.26778	Endo_HGSOC	Fixed
rs2165806	2.49118e-07	8	129569551	6.60359	Endo_HGSOC	Fixed
rs2175158	1.89372e-12	17	46481070	11.7227	Endo_HGSOC	Fixed
rs2183271	6.50134e-07	10	21957229	6.187	Endo_HGSOC	Fixed
rs2202895	5.59404e-06	17	46584657	5.25227	Endo_HGSOC	Fixed
rs2219469	1.3474e-06	4	56014425	5.8705	Endo_HGSOC	Fixed
rs2229302	6.95018e-06	17	46620402	5.158	Endo_HGSOC	Fixed
rs2235529	4.77273e-10	1	22450487	9.32123	Endo_HGSOC	Fixed
rs2242652	1.62603e-05	5	1280028	4.78887	Endo_HGSOC	Fixed
rs2252343	2.50419e-05	10	22111229	4.60133	Endo_HGSOC	Fixed
rs2268177	9.94664e-11	1	22415410	10.0023	Endo_HGSOC	Fixed
rs2268179	5.39456e-11	1	22414785	10.268	Endo_HGSOC	Fixed
rs2278868	4.67656e-05	17	46262171	4.33007	Endo_HGSOC	Fixed
rs2292336	3.06968e-14	3	156348422	13.5129	Endo_HGSOC	Fixed
rs2305433	2.32381e-05	17	46265433	4.6338	Endo_HGSOC	Fixed
rs2305519	6.31043e-05	2	165697431	4.19994	Endo_HGSOC	Fixed
rs2316763	8.77814e-05	17	43895530	4.0566	Endo_HGSOC	Fixed
rs2316764	7.81513e-05	17	43895602	4.10706	Endo_HGSOC	Fixed
rs2316765	9.97087e-05	17	43912454	4.00127	Endo_HGSOC	Fixed
rs2325749	6.61983e-07	17	46024973	6.17915	Endo_HGSOC	Fixed
rs2325946	2.49194e-05	17	46584631	4.60346	Endo_HGSOC	Fixed
rs2326012	4.9959e-06	17	46618581	5.30139	Endo_HGSOC	Fixed
rs2348080	5.52763e-06	6	152472660	5.25746	Endo_HGSOC	Fixed
rs2358039	6.28057e-09	2	11729606	8.202	Endo_HGSOC	Fixed
rs2358040	6.92802e-06	2	11731774	5.15939	Endo_HGSOC	Fixed
rs238146	7.28092e-06	18	3480646	5.13781	Endo_HGSOC	Fixed
rs2392944	7.86771e-10	8	129552856	9.10415	Endo_HGSOC	Fixed
rs2412637	1.47631e-06	4	56023445	5.83082	Endo_HGSOC	Fixed
rs2433340	3.53821e-05	10	90160023	4.45122	Endo_HGSOC	Fixed
rs2457954	5.56864e-05	10	22138400	4.25425	Endo_HGSOC	Fixed
rs2459721	6.73464e-05	5	6553599	4.17169	Endo_HGSOC	Fixed
rs2473290	2.16843e-06	1	22358457	5.66385	Endo_HGSOC	Fixed
rs2487512	4.7792e-05	10	22137880	4.32065	Endo_HGSOC	Fixed
rs2501256	2.49324e-05	1	22397199	4.60324	Endo_HGSOC	Fixed
rs2525091	1.2538e-05	17	46065046	4.90177	Endo_HGSOC	Fixed
rs2525107	3.70104e-06	17	46041404	5.43168	Endo_HGSOC	Fixed
rs2532233	4.58601e-05	17	44273218	4.33857	Endo_HGSOC	Fixed
rs2665390	1.90517e-10	3	156397749	9.72007	Endo_HGSOC	Fixed
rs2666754	3.1408e-06	10	22243072	5.50296	Endo_HGSOC	Fixed
rs2666756	7.2516e-05	10	22244804	4.13957	Endo_HGSOC	Fixed
rs2666757	4.66423e-06	10	22245299	5.33122	Endo_HGSOC	Fixed
rs2666759	1.56904e-06	10	22254978	5.80437	Endo_HGSOC	Fixed
rs2666760	5.51786e-05	10	22255097	4.25823	Endo_HGSOC	Fixed
rs2666761	3.60616e-06	10	22255599	5.44295	Endo_HGSOC	Fixed
rs2666762	7.00116e-05	10	22255701	4.15483	Endo_HGSOC	Fixed
rs2666763	4.58071e-05	10	22101608	4.33907	Endo_HGSOC	Fixed
rs2666764	1.69158e-06	10	22150711	5.77171	Endo_HGSOC	Fixed
rs2666765	1.11385e-05	10	22198350	4.95317	Endo_HGSOC	Fixed
rs2666766	1.14244e-05	10	22198352	4.94217	Endo_HGSOC	Fixed
rs2666768	1.50488e-05	10	22201558	4.8225	Endo_HGSOC	Fixed
rs2666769	1.97262e-05	10	22150150	4.70496	Endo_HGSOC	Fixed
rs2666771	1.68467e-05	10	22148230	4.77348	Endo_HGSOC	Fixed
rs2666773	3.41013e-06	10	22123768	5.46723	Endo_HGSOC	Fixed
rs2666775	8.76761e-06	10	22240299	5.05712	Endo_HGSOC	Fixed
rs2666776	1.42009e-06	10	22241988	5.84768	Endo_HGSOC	Fixed
rs2666778	1.42795e-05	10	22145687	4.84529	Endo_HGSOC	Fixed
rs2666779	1.8656e-05	10	22147799	4.72918	Endo_HGSOC	Fixed
rs2666782	4.99777e-06	10	22212556	5.30122	Endo_HGSOC	Fixed
rs2779747	2.58154e-05	9	22171484	4.58812	Endo_HGSOC	Fixed
rs2793341	2.47557e-05	10	22107047	4.60633	Endo_HGSOC	Fixed
rs2793351	4.73983e-05	10	22151578	4.32424	Endo_HGSOC	Fixed
rs2793352	6.92315e-05	10	22150445	4.1597	Endo_HGSOC	Fixed
rs2793353	1.80968e-06	10	22145688	5.7424	Endo_HGSOC	Fixed
rs2793354	1.50502e-05	10	22126569	4.82246	Endo_HGSOC	Fixed
rs2807966	8.6865e-05	10	22248553	4.06116	Endo_HGSOC	Fixed
rs2807967	8.52746e-05	10	22251380	4.06918	Endo_HGSOC	Fixed
rs2807968	3.13535e-06	10	22252089	5.50371	Endo_HGSOC	Fixed
rs2807971	6.57132e-06	10	22262372	5.18235	Endo_HGSOC	Fixed
rs2807978	8.26825e-05	10	22208630	4.08259	Endo_HGSOC	Fixed
rs2807979	5.97495e-06	10	22213104	5.22367	Endo_HGSOC	Fixed
rs2807980	4.98991e-05	10	22149410	4.30191	Endo_HGSOC	Fixed
rs2807984	4.39652e-06	10	22218941	5.35689	Endo_HGSOC	Fixed
rs2807985	1.91753e-05	10	22230474	4.71726	Endo_HGSOC	Fixed
rs2807986	4.54135e-06	10	22233793	5.34281	Endo_HGSOC	Fixed
rs2807987	1.35975e-06	10	22239952	5.86654	Endo_HGSOC	Fixed
rs2807988	3.10929e-05	10	22241212	4.50734	Endo_HGSOC	Fixed
rs28364023	8.31769e-05	17	43894159	4.08	Endo_HGSOC	Fixed
rs28364025	5.41042e-05	17	43894102	4.26677	Endo_HGSOC	Fixed
rs28399026	1.14973e-07	8	129544408	6.93941	Endo_HGSOC	Fixed
rs2840487	6.93313e-05	8	5808225	4.15907	Endo_HGSOC	Fixed
rs28411232	3.17817e-06	4	56000009	5.49782	Endo_HGSOC	Fixed
rs28455755	5.99877e-07	8	129571140	6.22194	Endo_HGSOC	Fixed
rs28473003	2.42694e-07	19	17406167	6.61494	Endo_HGSOC	Fixed
rs28496892	3.08139e-05	22	33156201	4.51125	Endo_HGSOC	Fixed
rs28498684	2.15986e-09	9	16900695	8.66557	Endo_HGSOC	Fixed
rs28517654	1.29291e-05	4	55993468	4.88843	Endo_HGSOC	Fixed
rs28538967	5.75377e-05	9	136215400	4.24005	Endo_HGSOC	Fixed
rs28584303	1.00006e-05	4	55997622	4.99997	Endo_HGSOC	Fixed
rs2859622	2.9713e-06	10	22248424	5.52705	Endo_HGSOC	Fixed
rs28658542	7.85542e-05	9	136214276	4.10483	Endo_HGSOC	Fixed
rs28680424	2.38611e-06	4	56009245	5.62231	Endo_HGSOC	Fixed
rs28689909	4.59983e-09	2	11735061	8.33726	Endo_HGSOC	Fixed
rs28695311	5.88078e-06	4	55992105	5.23056	Endo_HGSOC	Fixed
rs2881823	7.14348e-06	6	152472631	5.14609	Endo_HGSOC	Fixed
rs28838369	2.95654e-06	4	56007249	5.52922	Endo_HGSOC	Fixed
rs2884374	5.92248e-06	2	11731846	5.2275	Endo_HGSOC	Fixed
rs2899031	1.97821e-06	4	56022968	5.70373	Endo_HGSOC	Fixed
rs2905848	1.05322e-05	17	46073927	4.97748	Endo_HGSOC	Fixed
rs2924251	1.55045e-06	17	46338677	5.80954	Endo_HGSOC	Fixed
rs2924764	8.31732e-05	2	165690023	4.08002	Endo_HGSOC	Fixed
rs2938475	1.49219e-06	17	46345925	5.82618	Endo_HGSOC	Fixed
rs2938483	5.0878e-05	17	46318004	4.29347	Endo_HGSOC	Fixed
rs2941732	3.25274e-06	10	22231670	5.48775	Endo_HGSOC	Fixed
rs2941733	2.43784e-06	10	22241656	5.61299	Endo_HGSOC	Fixed
rs2998360	1.74668e-06	10	22246114	5.75779	Endo_HGSOC	Fixed
rs2998361	5.06711e-06	10	22245923	5.29524	Endo_HGSOC	Fixed
rs3096	5.76501e-07	17	46029432	6.2392	Endo_HGSOC	Fixed
rs34002327	1.73205e-05	17	46763580	4.76144	Endo_HGSOC	Fixed
rs34130316	3.02316e-06	17	46191010	5.51954	Endo_HGSOC	Fixed
rs34190379	1.10005e-05	17	46063252	4.95859	Endo_HGSOC	Fixed
rs34246566	1.0797e-10	17	46362970	9.9667	Endo_HGSOC	Fixed
rs34378400	2.02284e-05	17	46589265	4.69404	Endo_HGSOC	Fixed
rs344008	2.01075e-10	3	156406399	9.69664	Endo_HGSOC	Fixed
rs34449497	1.59292e-06	17	46183189	5.79781	Endo_HGSOC	Fixed
rs34465449	1.75161e-07	17	43511435	6.75656	Endo_HGSOC	Fixed
rs34466582	9.90673e-11	17	46433414	10.0041	Endo_HGSOC	Fixed
rs34490194	8.58296e-06	17	46648744	5.06636	Endo_HGSOC	Fixed
rs34527992	2.0803e-05	17	46659561	4.68187	Endo_HGSOC	Fixed
rs34532804	7.85569e-06	2	11746003	5.10482	Endo_HGSOC	Fixed
rs34597570	7.4532e-05	17	46771342	4.12766	Endo_HGSOC	Fixed
rs34606230	3.45937e-14	9	16903362	13.461	Endo_HGSOC	Fixed
rs34719019	1.24695e-07	10	21885577	6.90415	Endo_HGSOC	Fixed
rs34771639	9.87733e-11	17	46528529	10.0054	Endo_HGSOC	Fixed
rs34791545	2.43269e-07	17	46488447	6.61391	Endo_HGSOC	Fixed
rs34822124	7.69592e-06	17	46648679	5.11374	Endo_HGSOC	Fixed
rs34949267	5.90669e-05	17	46212052	4.22866	Endo_HGSOC	Fixed
rs35003027	1.00543e-10	17	46433607	9.99765	Endo_HGSOC	Fixed
rs35106872	1.13164e-06	10	21783752	5.94629	Endo_HGSOC	Fixed
rs35280206	2.00507e-06	17	46035011	5.69787	Endo_HGSOC	Fixed
rs35336290	1.01125e-06	10	21774886	5.99514	Endo_HGSOC	Fixed
rs35336840	2.02957e-05	17	45966108	4.6926	Endo_HGSOC	Fixed
rs35354512	4.27495e-07	17	43515927	6.36907	Endo_HGSOC	Fixed
rs35371915	3.04597e-06	17	46231780	5.51627	Endo_HGSOC	Fixed
rs35387091	1.17833e-10	17	46528238	9.92873	Endo_HGSOC	Fixed
rs35417544	8.48186e-05	2	11680403	4.07151	Endo_HGSOC	Fixed
rs35489312	1.18787e-07	17	43517252	6.92523	Endo_HGSOC	Fixed
rs35509644	4.82142e-11	17	46418147	10.3168	Endo_HGSOC	Fixed
rs35533148	5.91609e-11	17	46487600	10.228	Endo_HGSOC	Fixed
rs355798	5.33828e-05	2	165691390	4.2726	Endo_HGSOC	Fixed
rs355812	2.87215e-05	2	165688749	4.54179	Endo_HGSOC	Fixed
rs35587371	2.06964e-08	10	21878144	7.68411	Endo_HGSOC	Fixed
rs35621842	6.42195e-06	17	46606222	5.19233	Endo_HGSOC	Fixed
rs35624684	9.96804e-06	17	46658475	5.00139	Endo_HGSOC	Fixed
rs35653190	1.30473e-05	17	46077967	4.88448	Endo_HGSOC	Fixed
rs35662223	1.53681e-05	17	46089813	4.81338	Endo_HGSOC	Fixed
rs35680046	8.75856e-11	17	46531793	10.0576	Endo_HGSOC	Fixed
rs35713035	1.5024e-11	17	46501710	10.8232	Endo_HGSOC	Fixed
rs35759756	9.7098e-11	17	46432987	10.0128	Endo_HGSOC	Fixed
rs35767434	1.13585e-10	17	46528375	9.94468	Endo_HGSOC	Fixed
rs35825473	1.59756e-05	17	46645394	4.79654	Endo_HGSOC	Fixed
rs35956334	2.56895e-05	17	46582442	4.59024	Endo_HGSOC	Fixed
rs35974423	9.2818e-10	17	46406620	9.03237	Endo_HGSOC	Fixed
rs35999311	4.05068e-06	17	46219650	5.39247	Endo_HGSOC	Fixed
rs36057069	4.87751e-10	17	46542911	9.3118	Endo_HGSOC	Fixed
rs36116821	2.71707e-09	9	16900765	8.5659	Endo_HGSOC	Fixed
rs36146043	3.95648e-06	4	55995979	5.40269	Endo_HGSOC	Fixed
rs3754496	3.6185e-11	1	22378880	10.4415	Endo_HGSOC	Fixed
rs3758348	1.16696e-05	9	136239399	4.93294	Endo_HGSOC	Fixed
rs3762581	1.32386e-07	2	11750101	6.87816	Endo_HGSOC	Fixed
rs3765350	8.97914e-07	1	22447316	6.04677	Endo_HGSOC	Fixed
rs3768579	6.29399e-10	1	22353136	9.20107	Endo_HGSOC	Fixed
rs3769883	9.68375e-05	2	165583905	4.01396	Endo_HGSOC	Fixed
rs3769891	4.70519e-05	2	165602181	4.32742	Endo_HGSOC	Fixed
rs3769925	5.62601e-05	2	165696836	4.2498	Endo_HGSOC	Fixed
rs3792692	6.07155e-05	17	46255092	4.2167	Endo_HGSOC	Fixed
rs3792694	7.04416e-05	17	46260442	4.15217	Endo_HGSOC	Fixed
rs3805363	4.30715e-05	17	46241622	4.36581	Endo_HGSOC	Fixed
rs3805370	4.97937e-05	17	46259093	4.30283	Endo_HGSOC	Fixed
rs3805371	4.81182e-05	17	46259101	4.31769	Endo_HGSOC	Fixed
rs3814113	1.30143e-17	9	16915021	16.8856	Endo_HGSOC	Fixed
rs3820282	4.13896e-11	1	22468215	10.3831	Endo_HGSOC	Fixed
rs3820687	2.21052e-06	1	22357229	5.65551	Endo_HGSOC	Fixed
rs387462	2.44456e-06	18	3458997	5.6118	Endo_HGSOC	Fixed
rs3897986	2.79856e-05	17	46261539	4.55307	Endo_HGSOC	Fixed
rs3898575	3.05721e-06	18	3474490	5.51467	Endo_HGSOC	Fixed
rs3920498	4.12103e-08	1	22492887	7.38499	Endo_HGSOC	Fixed
rs3927680	8.15335e-09	9	16887366	8.08866	Endo_HGSOC	Fixed
rs3944039	5.8474e-05	17	46205070	4.23304	Endo_HGSOC	Fixed
rs3951780	5.11784e-07	10	22062729	6.29091	Endo_HGSOC	Fixed
rs3971300	1.4425e-06	1	22484575	5.84088	Endo_HGSOC	Fixed
rs4024198	2.27474e-06	10	22092310	5.64307	Endo_HGSOC	Fixed
rs41280116	7.03134e-05	17	43902842	4.15296	Endo_HGSOC	Fixed
rs41280118	9.21103e-05	17	43903089	4.03569	Endo_HGSOC	Fixed
rs4128439	1.4369e-10	17	46375211	9.84257	Endo_HGSOC	Fixed
rs41296107	5.01401e-05	9	136270992	4.29981	Endo_HGSOC	Fixed
rs41302673	5.26345e-05	9	136270538	4.27873	Endo_HGSOC	Fixed
rs4131712	3.03542e-12	17	46394172	11.5178	Endo_HGSOC	Fixed
rs41457044	5.98962e-05	17	43911424	4.2226	Endo_HGSOC	Fixed
rs4146689	1.10387e-06	10	22276819	5.95708	Endo_HGSOC	Fixed
rs415430	2.99643e-05	17	44859144	4.5234	Endo_HGSOC	Fixed
rs4239209	4.30931e-05	17	46574317	4.36559	Endo_HGSOC	Fixed
rs4246134	6.61954e-17	9	16912988	16.1792	Endo_HGSOC	Fixed
rs4261589	3.45934e-12	17	46501437	11.461	Endo_HGSOC	Fixed
rs4267363	8.97487e-05	17	46524294	4.04697	Endo_HGSOC	Fixed
rs4277389	7.81513e-05	17	43895653	4.10706	Endo_HGSOC	Fixed
rs430685	3.32526e-05	17	44859148	4.47817	Endo_HGSOC	Fixed
rs4309444	5.52541e-05	17	43895797	4.25764	Endo_HGSOC	Fixed
rs4312351	4.51732e-12	17	46377892	11.3451	Endo_HGSOC	Fixed
rs4335809	5.57426e-05	17	43902216	4.25381	Endo_HGSOC	Fixed
rs4341787	6.10631e-05	17	43902505	4.21422	Endo_HGSOC	Fixed
rs4356965	3.32958e-05	4	56025616	4.47761	Endo_HGSOC	Fixed
rs4364959	8.732e-07	10	22285371	6.05889	Endo_HGSOC	Fixed
rs4366169	5.98644e-17	9	16911638	16.2228	Endo_HGSOC	Fixed
rs4419564	3.31742e-05	5	6550564	4.4792	Endo_HGSOC	Fixed
rs4445329	7.66105e-17	9	16911757	16.1157	Endo_HGSOC	Fixed
rs4449583	2.72309e-08	5	1284135	7.56494	Endo_HGSOC	Fixed
rs4451990	3.48901e-12	17	46400653	11.4573	Endo_HGSOC	Fixed
rs4465052	2.82425e-17	9	16913043	16.5491	Endo_HGSOC	Fixed
rs4482334	7.24811e-05	17	43912830	4.13978	Endo_HGSOC	Fixed
rs4497063	2.22073e-06	9	16876346	5.6535	Endo_HGSOC	Fixed
rs4516787	5.19672e-08	4	56010165	7.28427	Endo_HGSOC	Fixed
rs4523962	9.01672e-05	17	43902522	4.04495	Endo_HGSOC	Fixed
rs4534896	9.63755e-07	17	46303558	6.01603	Endo_HGSOC	Fixed
rs4556829	3.85591e-12	17	46365566	11.4139	Endo_HGSOC	Fixed
rs4564621	5.46177e-05	17	43895501	4.26267	Endo_HGSOC	Fixed
rs4566211	4.84034e-05	17	43895696	4.31512	Endo_HGSOC	Fixed
rs4566212	4.58633e-05	17	43895751	4.33853	Endo_HGSOC	Fixed
rs4609972	8.51621e-05	19	17390917	4.06975	Endo_HGSOC	Fixed
rs4631563	2.1657e-17	9	16913286	16.6644	Endo_HGSOC	Fixed
rs4640231	7.68064e-05	17	43912786	4.1146	Endo_HGSOC	Fixed
rs4644350	3.53889e-08	9	16882916	7.45113	Endo_HGSOC	Fixed
rs4654783	3.05899e-05	1	22439520	4.51442	Endo_HGSOC	Fixed
rs4654785	1.99026e-08	1	22491843	7.70109	Endo_HGSOC	Fixed
rs4668730	9.17736e-05	2	11684405	4.03728	Endo_HGSOC	Fixed
rs4668731	7.73987e-06	2	11684852	5.11127	Endo_HGSOC	Fixed
rs4668732	1.32541e-08	2	11716919	7.87765	Endo_HGSOC	Fixed
rs4669746	4.87108e-05	2	11682018	4.31237	Endo_HGSOC	Fixed
rs4669747	9.62444e-05	2	11684315	4.01662	Endo_HGSOC	Fixed
rs4669748	1.6659e-05	2	11692472	4.77835	Endo_HGSOC	Fixed
rs4669752	2.89905e-06	2	11727988	5.53774	Endo_HGSOC	Fixed
rs4669753	3.65817e-09	2	11728080	8.43674	Endo_HGSOC	Fixed
rs4669754	6.98255e-09	2	11728089	8.15599	Endo_HGSOC	Fixed
rs4669755	1.44407e-07	2	11748585	6.84041	Endo_HGSOC	Fixed
rs472259	6.1195e-05	5	6554253	4.21328	Endo_HGSOC	Fixed
rs4748761	4.49316e-09	10	21989245	8.34745	Endo_HGSOC	Fixed
rs4748768	1.21252e-05	10	22061997	4.91631	Endo_HGSOC	Fixed
rs4748775	2.32769e-05	10	22277319	4.63308	Endo_HGSOC	Fixed
rs4748776	2.60104e-06	10	22277367	5.58485	Endo_HGSOC	Fixed
rs4748777	8.51364e-06	10	22277728	5.06988	Endo_HGSOC	Fixed
rs4748778	7.27692e-06	10	22277894	5.13805	Endo_HGSOC	Fixed
rs4748779	4.90324e-07	10	22288132	6.30952	Endo_HGSOC	Fixed
rs4793589	6.73341e-05	17	46667863	4.17176	Endo_HGSOC	Fixed
rs4793731	1.97197e-06	17	46033693	5.7051	Endo_HGSOC	Fixed
rs4793732	1.10268e-05	17	46033854	4.95755	Endo_HGSOC	Fixed
rs4793733	2.12583e-06	17	46033982	5.67247	Endo_HGSOC	Fixed
rs4793737	1.02308e-06	17	46042257	5.99009	Endo_HGSOC	Fixed
rs4793779	3.86604e-05	17	46306597	4.41273	Endo_HGSOC	Fixed
rs4793846	2.26888e-10	17	46532906	9.64419	Endo_HGSOC	Fixed
rs4793854	1.94577e-06	17	46572133	5.71091	Endo_HGSOC	Fixed
rs4793889	1.61472e-05	17	46592352	4.7919	Endo_HGSOC	Fixed
rs4793937	6.10298e-05	17	46663850	4.21446	Endo_HGSOC	Fixed
rs4793938	2.50436e-05	17	46665229	4.6013	Endo_HGSOC	Fixed
rs4793939	2.683e-05	17	46665235	4.57138	Endo_HGSOC	Fixed
rs4793943	5.20975e-05	17	46666937	4.28318	Endo_HGSOC	Fixed
rs4793971	8.42901e-05	17	46770113	4.07422	Endo_HGSOC	Fixed
rs4793972	2.17e-05	17	46775005	4.66354	Endo_HGSOC	Fixed
rs4794261	2.9491e-05	17	45982346	4.53031	Endo_HGSOC	Fixed
rs4794286	1.87017e-05	17	45990597	4.72812	Endo_HGSOC	Fixed
rs4794332	1.26642e-06	17	46040567	5.89742	Endo_HGSOC	Fixed
rs4794505	4.78695e-05	17	46283306	4.31994	Endo_HGSOC	Fixed
rs4794517	3.83172e-05	17	46291853	4.41661	Endo_HGSOC	Fixed
rs4794525	3.66502e-05	17	46298358	4.43592	Endo_HGSOC	Fixed
rs4794678	8.44879e-05	17	46526303	4.07321	Endo_HGSOC	Fixed
rs479542	4.80025e-05	5	6556072	4.31874	Endo_HGSOC	Fixed
rs4808075	8.27807e-08	19	17390291	7.08207	Endo_HGSOC	Fixed
rs4808076	1.78127e-07	19	17395401	6.74927	Endo_HGSOC	Fixed
rs4808616	2.15842e-07	19	17403033	6.66586	Endo_HGSOC	Fixed
rs485877	4.30267e-05	5	6554271	4.36626	Endo_HGSOC	Fixed
rs4864956	1.24447e-06	4	56015841	5.90502	Endo_HGSOC	Fixed
rs486738	7.59486e-05	5	6554356	4.11948	Endo_HGSOC	Fixed
rs487810	6.55088e-05	5	6554505	4.1837	Endo_HGSOC	Fixed
rs495828	1.27023e-09	9	136154867	8.89612	Endo_HGSOC	Fixed
rs4961498	3.38511e-06	9	16843013	5.47043	Endo_HGSOC	Fixed
rs4961499	3.34578e-06	9	16844949	5.4755	Endo_HGSOC	Fixed
rs4961501	2.22447e-17	9	16851678	16.6528	Endo_HGSOC	Fixed
rs4961503	1.17679e-05	9	16902524	4.9293	Endo_HGSOC	Fixed
rs4961510	4.73877e-05	9	16962418	4.32433	Endo_HGSOC	Fixed
rs4975538	6.04332e-06	5	1280830	5.21872	Endo_HGSOC	Fixed
rs4977577	8.35118e-05	9	22141875	4.07825	Endo_HGSOC	Fixed
rs5000249	7.00022e-12	17	46497380	11.1549	Endo_HGSOC	Fixed
rs5011832	8.32745e-07	10	21782842	6.07949	Endo_HGSOC	Fixed
rs508040	1.25044e-05	18	3477148	4.90294	Endo_HGSOC	Fixed
rs532436	1.85453e-10	9	136149830	9.73177	Endo_HGSOC	Fixed
rs538628	6.89437e-08	17	44787313	7.16151	Endo_HGSOC	Fixed
rs539411	7.91252e-05	5	6552658	4.10169	Endo_HGSOC	Fixed
rs55663797	2.88842e-08	17	43544379	7.53934	Endo_HGSOC	Fixed
rs55668363	1.52735e-07	17	43892788	6.81606	Endo_HGSOC	Fixed
rs55669501	6.82382e-05	17	44202564	4.16597	Endo_HGSOC	Fixed
rs55671319	1.89582e-08	17	43548424	7.7222	Endo_HGSOC	Fixed
rs55682156	1.75904e-10	17	46513175	9.75472	Endo_HGSOC	Fixed
rs55686102	7.34325e-05	17	44202608	4.13411	Endo_HGSOC	Fixed
rs55689948	3.47478e-17	9	16908169	16.4591	Endo_HGSOC	Fixed
rs55748213	7.61463e-06	3	156516362	5.11835	Endo_HGSOC	Fixed
rs55763795	6.17608e-05	17	43908773	4.20929	Endo_HGSOC	Fixed
rs55779147	8.31593e-05	17	43894510	4.08009	Endo_HGSOC	Fixed
rs55790407	1.44666e-07	17	43512439	6.83963	Endo_HGSOC	Fixed
rs55825513	9.37662e-05	17	44176215	4.02795	Endo_HGSOC	Fixed
rs55859232	3.75469e-06	17	46612645	5.42543	Endo_HGSOC	Fixed
rs55865707	6.33752e-05	17	43908826	4.19808	Endo_HGSOC	Fixed
rs55913845	2.90803e-06	9	16883602	5.5364	Endo_HGSOC	Fixed
rs55915917	2.50489e-07	17	43892784	6.60121	Endo_HGSOC	Fixed
rs55924783	1.60096e-07	19	17404072	6.79562	Endo_HGSOC	Fixed
rs55936089	1.47169e-06	2	11737229	5.83218	Endo_HGSOC	Fixed
rs55938609	1.6271e-10	1	22470451	9.78859	Endo_HGSOC	Fixed
rs55979424	2.01553e-07	17	43900081	6.69561	Endo_HGSOC	Fixed
rs55982346	4.39781e-05	17	46275874	4.35676	Endo_HGSOC	Fixed
rs56005713	8.43568e-08	17	43536743	7.07388	Endo_HGSOC	Fixed
rs56038617	4.09088e-06	17	46612578	5.38818	Endo_HGSOC	Fixed
rs56046428	4.46536e-05	8	129483280	4.35014	Endo_HGSOC	Fixed
rs56069439	1.18311e-07	19	17393925	6.92698	Endo_HGSOC	Fixed
rs56099546	4.64735e-05	17	43894609	4.33279	Endo_HGSOC	Fixed
rs56104760	1.8274e-06	1	22486029	5.73817	Endo_HGSOC	Fixed
rs56127111	5.47191e-05	17	43913315	4.26186	Endo_HGSOC	Fixed
rs56128659	3.53525e-06	17	46621828	5.45158	Endo_HGSOC	Fixed
rs56146024	5.80661e-11	17	46472449	10.2361	Endo_HGSOC	Fixed
rs56155231	7.35733e-06	9	16858738	5.13328	Endo_HGSOC	Fixed
rs56168933	2.04206e-07	17	43512318	6.68993	Endo_HGSOC	Fixed
rs56192752	8.66682e-09	17	43555253	8.06214	Endo_HGSOC	Fixed
rs56318008	1.49006e-10	1	22470407	9.8268	Endo_HGSOC	Fixed
rs56319427	1.9587e-10	1	22396998	9.70803	Endo_HGSOC	Fixed
rs56319902	7.52858e-05	17	43871982	4.12329	Endo_HGSOC	Fixed
rs56343119	9.39638e-06	9	136237672	5.02704	Endo_HGSOC	Fixed
rs56357543	8.13077e-05	17	43894547	4.08987	Endo_HGSOC	Fixed
rs56385452	9.07046e-10	17	46539411	9.04237	Endo_HGSOC	Fixed
rs564972	6.16013e-05	5	6553153	4.21041	Endo_HGSOC	Fixed
rs565017	6.16013e-05	5	6553167	4.21041	Endo_HGSOC	Fixed
rs566341	8.02817e-06	18	3476780	5.09538	Endo_HGSOC	Fixed
rs56655886	9.97469e-11	17	46526891	10.0011	Endo_HGSOC	Fixed
rs571390	1.61031e-05	5	6553830	4.79309	Endo_HGSOC	Fixed
rs571538	8.33199e-05	5	6553882	4.07925	Endo_HGSOC	Fixed
rs573355	5.74199e-05	5	6554065	4.24094	Endo_HGSOC	Fixed
rs57439315	5.79923e-09	2	11733488	8.23663	Endo_HGSOC	Fixed
rs5754272	5.34277e-05	22	33173427	4.27223	Endo_HGSOC	Fixed
rs57593539	2.28393e-07	8	129567515	6.64132	Endo_HGSOC	Fixed
rs579459	1.71094e-09	9	136154168	8.76677	Endo_HGSOC	Fixed
rs58179856	1.08869e-05	8	129477832	4.96309	Endo_HGSOC	Fixed
rs58309017	1.12924e-06	4	56023005	5.94721	Endo_HGSOC	Fixed
rs58450883	5.8223e-06	6	152451646	5.23491	Endo_HGSOC	Fixed
rs59057888	3.09976e-06	9	16848526	5.50867	Endo_HGSOC	Fixed
rs59129126	5.83046e-06	2	11728388	5.2343	Endo_HGSOC	Fixed
rs600038	2.89826e-09	9	136151806	8.53786	Endo_HGSOC	Fixed
rs60176654	1.73244e-06	9	16855925	5.76134	Endo_HGSOC	Fixed
rs60234091	1.95389e-06	9	16877233	5.7091	Endo_HGSOC	Fixed
rs60580012	2.82163e-05	17	45969808	4.5495	Endo_HGSOC	Fixed
rs60618682	4.7736e-06	9	16852683	5.32115	Endo_HGSOC	Fixed
rs60880076	2.00054e-06	9	16877259	5.69885	Endo_HGSOC	Fixed
rs61362255	1.83274e-07	2	11654874	6.7369	Endo_HGSOC	Fixed
rs61422354	1.75877e-05	17	45969809	4.75479	Endo_HGSOC	Fixed
rs61494113	1.44113e-07	19	17401859	6.8413	Endo_HGSOC	Fixed
rs61768001	5.17511e-11	1	22465820	10.2861	Endo_HGSOC	Fixed
rs61778045	2.96368e-10	1	22358595	9.52817	Endo_HGSOC	Fixed
rs61778046	2.2782e-10	1	22358789	9.64241	Endo_HGSOC	Fixed
rs61850044	1.37347e-09	10	21859585	8.86218	Endo_HGSOC	Fixed
rs62054802	7.1963e-05	17	43914598	4.14289	Endo_HGSOC	Fixed
rs62054803	7.03087e-05	17	43914728	4.15299	Endo_HGSOC	Fixed
rs62054805	7.74451e-05	17	43915054	4.11101	Endo_HGSOC	Fixed
rs62055869	5.61878e-05	17	43830685	4.25036	Endo_HGSOC	Fixed
rs62056785	5.98649e-05	17	43975263	4.22283	Endo_HGSOC	Fixed
rs62056786	7.2254e-05	17	43975285	4.14114	Endo_HGSOC	Fixed
rs62056789	3.68547e-05	17	43975415	4.43351	Endo_HGSOC	Fixed
rs62056790	3.61826e-05	17	43975417	4.4415	Endo_HGSOC	Fixed
rs62057062	9.78031e-05	17	43856710	4.00965	Endo_HGSOC	Fixed
rs62057064	7.10149e-05	17	43857033	4.14865	Endo_HGSOC	Fixed
rs62057067	8.03014e-05	17	43858326	4.09528	Endo_HGSOC	Fixed
rs62057068	7.10637e-05	17	43858629	4.14835	Endo_HGSOC	Fixed
rs62057069	6.84486e-05	17	43859065	4.16464	Endo_HGSOC	Fixed
rs62057070	6.96821e-05	17	43859640	4.15688	Endo_HGSOC	Fixed
rs62057071	7.1739e-05	17	43859691	4.14424	Endo_HGSOC	Fixed
rs62057101	7.80829e-05	17	43885291	4.10744	Endo_HGSOC	Fixed
rs62057107	5.85539e-05	17	43896032	4.23244	Endo_HGSOC	Fixed
rs62057108	7.07481e-05	17	43896616	4.15028	Endo_HGSOC	Fixed
rs62057109	4.46703e-05	17	43896637	4.34998	Endo_HGSOC	Fixed
rs62057110	8.12787e-05	17	43896734	4.09002	Endo_HGSOC	Fixed
rs62057111	4.64217e-05	17	43897130	4.33328	Endo_HGSOC	Fixed
rs62057112	6.33254e-05	17	43897202	4.19842	Endo_HGSOC	Fixed
rs62057113	6.42719e-05	17	43897449	4.19198	Endo_HGSOC	Fixed
rs62057114	4.39814e-05	17	43899401	4.35673	Endo_HGSOC	Fixed
rs62057115	4.55942e-05	17	43899417	4.34109	Endo_HGSOC	Fixed
rs62057116	4.37723e-05	17	43899655	4.3588	Endo_HGSOC	Fixed
rs62057117	2.59893e-05	17	43899657	4.58521	Endo_HGSOC	Fixed
rs62057118	3.97303e-05	17	43899727	4.40088	Endo_HGSOC	Fixed
rs62057119	6.78366e-05	17	43899736	4.16854	Endo_HGSOC	Fixed
rs62057121	1.12851e-07	17	43900760	6.94749	Endo_HGSOC	Fixed
rs62057123	5.17813e-05	17	43901238	4.28583	Endo_HGSOC	Fixed
rs62057143	8.85534e-05	17	43901528	4.05279	Endo_HGSOC	Fixed
rs62057144	9.96798e-05	17	43901558	4.00139	Endo_HGSOC	Fixed
rs62057146	9.22494e-05	17	43903106	4.03504	Endo_HGSOC	Fixed
rs62057147	9.77077e-05	17	43903298	4.01007	Endo_HGSOC	Fixed
rs62057148	6.62954e-05	17	43903485	4.17852	Endo_HGSOC	Fixed
rs62057149	4.72363e-05	17	43903546	4.32572	Endo_HGSOC	Fixed
rs62057150	7.03734e-05	17	43903548	4.15259	Endo_HGSOC	Fixed
rs62057151	5.57496e-05	17	43903842	4.25376	Endo_HGSOC	Fixed
rs62057155	8.65921e-05	17	43904673	4.06252	Endo_HGSOC	Fixed
rs62057156	6.38664e-05	17	43904948	4.19473	Endo_HGSOC	Fixed
rs62057157	6.13139e-05	17	43905313	4.21244	Endo_HGSOC	Fixed
rs62060952	5.66126e-08	17	44273398	7.24709	Endo_HGSOC	Fixed
rs62062277	7.02273e-05	17	44093753	4.15349	Endo_HGSOC	Fixed
rs62062278	7.21227e-05	17	44093860	4.14193	Endo_HGSOC	Fixed
rs62062279	1.777e-06	17	44093964	5.75031	Endo_HGSOC	Fixed
rs62062280	1.18016e-05	17	44093993	4.92806	Endo_HGSOC	Fixed
rs62064554	1.43418e-12	17	46477536	11.8434	Endo_HGSOC	Fixed
rs62064654	1.57461e-07	17	43513896	6.80283	Endo_HGSOC	Fixed
rs62064917	2.73018e-06	17	46155700	5.56381	Endo_HGSOC	Fixed
rs62064918	1.35217e-06	17	46155786	5.86897	Endo_HGSOC	Fixed
rs62065378	5.81106e-08	17	43522361	7.23574	Endo_HGSOC	Fixed
rs62065438	4.61446e-09	17	43558092	8.33588	Endo_HGSOC	Fixed
rs62065444	2.46739e-11	17	43565599	10.6078	Endo_HGSOC	Fixed
rs62065846	2.38311e-05	17	46592858	4.62286	Endo_HGSOC	Fixed
rs62066407	3.47998e-05	17	46235348	4.45842	Endo_HGSOC	Fixed
rs62066447	5.00338e-05	17	46277800	4.30074	Endo_HGSOC	Fixed
rs62066689	4.96159e-06	17	46609092	5.30438	Endo_HGSOC	Fixed
rs62066693	5.19153e-06	17	46617530	5.2847	Endo_HGSOC	Fixed
rs62067799	4.81986e-11	17	46347995	10.317	Endo_HGSOC	Fixed
rs62082336	3.88334e-06	18	3460430	5.4108	Endo_HGSOC	Fixed
rs62118315	1.81933e-07	2	11742854	6.74009	Endo_HGSOC	Fixed
rs62273860	9.84147e-19	3	156534569	18.0069	Endo_HGSOC	Fixed
rs62273861	5.77871e-19	3	156535267	18.2382	Endo_HGSOC	Fixed
rs62273862	6.44711e-19	3	156535405	18.1906	Endo_HGSOC	Fixed
rs62273892	7.49641e-24	3	156536284	23.1251	Endo_HGSOC	Fixed
rs62273893	1.88842e-23	3	156536285	22.7239	Endo_HGSOC	Fixed
rs62273895	9.95257e-20	3	156538949	19.0021	Endo_HGSOC	Fixed
rs62273896	8.59942e-19	3	156539021	18.0655	Endo_HGSOC	Fixed
rs62273897	4.06273e-19	3	156539084	18.3912	Endo_HGSOC	Fixed
rs62273898	1.17914e-18	3	156540561	17.9284	Endo_HGSOC	Fixed
rs62273899	7.98111e-19	3	156541010	18.0979	Endo_HGSOC	Fixed
rs62273900	2.10831e-18	3	156542060	17.6761	Endo_HGSOC	Fixed
rs62273901	1.14787e-17	3	156542798	16.9401	Endo_HGSOC	Fixed
rs62273902	4.16835e-18	3	156544488	17.38	Endo_HGSOC	Fixed
rs62273904	1.49001e-18	3	156544576	17.8268	Endo_HGSOC	Fixed
rs62273905	1.48267e-18	3	156548278	17.829	Endo_HGSOC	Fixed
rs62273906	6.68097e-18	3	156549648	17.1752	Endo_HGSOC	Fixed
rs62273907	2.46254e-18	3	156550415	17.6086	Endo_HGSOC	Fixed
rs62273908	4.15381e-18	3	156550843	17.3816	Endo_HGSOC	Fixed
rs62273909	4.24362e-18	3	156551568	17.3723	Endo_HGSOC	Fixed
rs62273910	8.15323e-18	3	156553225	17.0887	Endo_HGSOC	Fixed
rs62273912	8.76017e-18	3	156553347	17.0575	Endo_HGSOC	Fixed
rs62273913	8.05467e-18	3	156553371	17.094	Endo_HGSOC	Fixed
rs62273914	4.73096e-18	3	156553851	17.3251	Endo_HGSOC	Fixed
rs62273915	7.33578e-18	3	156555145	17.1346	Endo_HGSOC	Fixed
rs62273916	5.75413e-18	3	156556395	17.24	Endo_HGSOC	Fixed
rs62273917	9.33715e-18	3	156556398	17.0298	Endo_HGSOC	Fixed
rs62273918	6.00846e-18	3	156556892	17.2212	Endo_HGSOC	Fixed
rs62273919	2.51185e-18	3	156557220	17.6	Endo_HGSOC	Fixed
rs62273920	1.09766e-17	3	156557261	16.9595	Endo_HGSOC	Fixed
rs62273921	1.12858e-16	3	156558445	15.9475	Endo_HGSOC	Fixed
rs62273922	4.2605e-17	3	156559678	16.3705	Endo_HGSOC	Fixed
rs62273955	7.62124e-17	3	156561637	16.118	Endo_HGSOC	Fixed
rs62273956	1.66859e-17	3	156564486	16.7777	Endo_HGSOC	Fixed
rs62273958	9.64655e-17	3	156569428	16.0156	Endo_HGSOC	Fixed
rs62273959	9.60398e-17	3	156570680	16.0175	Endo_HGSOC	Fixed
rs62274040	7.12048e-23	3	156434316	22.1475	Endo_HGSOC	Fixed
rs62274041	4.60067e-22	3	156435640	21.3372	Endo_HGSOC	Fixed
rs62274042	4.28697e-22	3	156435952	21.3678	Endo_HGSOC	Fixed
rs62274046	1.77046e-23	3	156458227	22.7519	Endo_HGSOC	Fixed
rs62275160	8.41819e-17	3	156570870	16.0748	Endo_HGSOC	Fixed
rs62275161	1.58628e-17	3	156572076	16.7996	Endo_HGSOC	Fixed
rs62275162	1.07434e-16	3	156572571	15.9689	Endo_HGSOC	Fixed
rs62275163	1.47144e-16	3	156574120	15.8323	Endo_HGSOC	Fixed
rs62275164	1.65912e-16	3	156574356	15.7801	Endo_HGSOC	Fixed
rs62275165	2.30327e-16	3	156574649	15.6377	Endo_HGSOC	Fixed
rs62275166	1.45385e-16	3	156574802	15.8375	Endo_HGSOC	Fixed
rs62275167	1.53226e-16	3	156575913	15.8147	Endo_HGSOC	Fixed
rs62275168	9.799e-17	3	156576291	16.0088	Endo_HGSOC	Fixed
rs62275169	1.37672e-16	3	156576914	15.8612	Endo_HGSOC	Fixed
rs62275170	1.40129e-16	3	156577652	15.8535	Endo_HGSOC	Fixed
rs62275171	1.14178e-16	3	156580301	15.9424	Endo_HGSOC	Fixed
rs62275173	3.38671e-11	3	156583559	10.4702	Endo_HGSOC	Fixed
rs62275174	8.68302e-17	3	156586113	16.0613	Endo_HGSOC	Fixed
rs62275175	1.12806e-16	3	156587814	15.9477	Endo_HGSOC	Fixed
rs62275177	1.10867e-16	3	156588576	15.9552	Endo_HGSOC	Fixed
rs62275178	1.70366e-17	3	156589848	16.7686	Endo_HGSOC	Fixed
rs62275179	9.20382e-17	3	156590557	16.036	Endo_HGSOC	Fixed
rs62275180	1.57913e-16	3	156590815	15.8016	Endo_HGSOC	Fixed
rs62275181	1.93457e-16	3	156590822	15.7134	Endo_HGSOC	Fixed
rs62275182	3.75088e-17	3	156592143	16.4259	Endo_HGSOC	Fixed
rs62275185	1.24903e-16	3	156592525	15.9034	Endo_HGSOC	Fixed
rs62275186	1.76007e-16	3	156593560	15.7545	Endo_HGSOC	Fixed
rs62275187	6.43142e-16	3	156593652	15.1917	Endo_HGSOC	Fixed
rs62275189	1.59465e-16	3	156594119	15.7973	Endo_HGSOC	Fixed
rs62275190	1.09168e-16	3	156596195	15.9619	Endo_HGSOC	Fixed
rs62275238	1.43976e-16	3	156597264	15.8417	Endo_HGSOC	Fixed
rs62275241	7.98613e-18	3	156600543	17.0977	Endo_HGSOC	Fixed
rs62275243	1.26113e-16	3	156601698	15.8992	Endo_HGSOC	Fixed
rs62275244	1.25637e-16	3	156602685	15.9009	Endo_HGSOC	Fixed
rs62275245	1.47397e-16	3	156603646	15.8315	Endo_HGSOC	Fixed
rs62275246	1.74069e-16	3	156606555	15.7593	Endo_HGSOC	Fixed
rs62275247	1.60964e-16	3	156606661	15.7933	Endo_HGSOC	Fixed
rs62275248	1.64143e-16	3	156607603	15.7848	Endo_HGSOC	Fixed
rs62275249	2.36751e-16	3	156608141	15.6257	Endo_HGSOC	Fixed
rs62275250	1.26602e-16	3	156608931	15.8976	Endo_HGSOC	Fixed
rs62275251	1.33685e-16	3	156609403	15.8739	Endo_HGSOC	Fixed
rs62275252	1.88637e-16	3	156612097	15.7244	Endo_HGSOC	Fixed
rs62275253	6.5612e-17	3	156615968	16.183	Endo_HGSOC	Fixed
rs62275255	2.30916e-16	3	156619180	15.6365	Endo_HGSOC	Fixed
rs62275256	1.93117e-16	3	156619187	15.7142	Endo_HGSOC	Fixed
rs62275257	2.5017e-16	3	156619515	15.6018	Endo_HGSOC	Fixed
rs62275258	2.88914e-16	3	156621549	15.5392	Endo_HGSOC	Fixed
rs62275259	3.70124e-16	3	156623707	15.4317	Endo_HGSOC	Fixed
rs62275574	3.09284e-13	3	156338528	12.5096	Endo_HGSOC	Fixed
rs62275575	3.60031e-21	3	156342575	20.4437	Endo_HGSOC	Fixed
rs62275576	4.69162e-21	3	156343653	20.3287	Endo_HGSOC	Fixed
rs62275577	1.22655e-21	3	156343714	20.9113	Endo_HGSOC	Fixed
rs62275579	9.18519e-13	3	156345708	12.0369	Endo_HGSOC	Fixed
rs62275580	3.95156e-25	3	156348871	24.4032	Endo_HGSOC	Fixed
rs62275581	5.49249e-21	3	156350123	20.2602	Endo_HGSOC	Fixed
rs62275646	1.08187e-20	3	156358192	19.9658	Endo_HGSOC	Fixed
rs62275647	5.30958e-21	3	156358808	20.2749	Endo_HGSOC	Fixed
rs62275648	1.16606e-20	3	156360063	19.9333	Endo_HGSOC	Fixed
rs62275649	9.10013e-10	3	156361798	9.04095	Endo_HGSOC	Fixed
rs62275650	4.09315e-21	3	156367100	20.3879	Endo_HGSOC	Fixed
rs62275651	2.2904e-21	3	156369615	20.6401	Endo_HGSOC	Fixed
rs62275652	1.48604e-09	3	156371789	8.82797	Endo_HGSOC	Fixed
rs62275653	3.43223e-21	3	156372135	20.4644	Endo_HGSOC	Fixed
rs62275654	1.47173e-09	3	156374571	8.83217	Endo_HGSOC	Fixed
rs62275760	2.51203e-16	3	156624576	15.6	Endo_HGSOC	Fixed
rs62275761	2.36917e-16	3	156626340	15.6254	Endo_HGSOC	Fixed
rs62275762	2.45214e-16	3	156626747	15.6105	Endo_HGSOC	Fixed
rs62275763	2.45214e-16	3	156626831	15.6105	Endo_HGSOC	Fixed
rs62275764	2.44267e-16	3	156626894	15.6121	Endo_HGSOC	Fixed
rs62275766	2.63928e-16	3	156627902	15.5785	Endo_HGSOC	Fixed
rs62275767	2.52913e-16	3	156628895	15.597	Endo_HGSOC	Fixed
rs62275795	2.31525e-16	3	156630327	15.6354	Endo_HGSOC	Fixed
rs62275796	2.46892e-16	3	156630506	15.6075	Endo_HGSOC	Fixed
rs62275797	2.02121e-16	3	156632017	15.6944	Endo_HGSOC	Fixed
rs62275798	2.08397e-16	3	156632131	15.6811	Endo_HGSOC	Fixed
rs62275799	2.22049e-16	3	156632586	15.6536	Endo_HGSOC	Fixed
rs62275800	2.08397e-16	3	156634305	15.6811	Endo_HGSOC	Fixed
rs62275801	2.75723e-16	3	156635901	15.5595	Endo_HGSOC	Fixed
rs62275804	2.00087e-16	3	156636989	15.6988	Endo_HGSOC	Fixed
rs62275805	2.25908e-16	3	156637206	15.6461	Endo_HGSOC	Fixed
rs62275806	2.32636e-16	3	156637870	15.6333	Endo_HGSOC	Fixed
rs62275807	8.74298e-08	3	156641796	7.05834	Endo_HGSOC	Fixed
rs62275808	2.31802e-16	3	156645932	15.6349	Endo_HGSOC	Fixed
rs62275809	2.46902e-16	3	156647733	15.6075	Endo_HGSOC	Fixed
rs62275810	1.66447e-16	3	156647851	15.7787	Endo_HGSOC	Fixed
rs62275811	7.16098e-17	3	156647984	16.145	Endo_HGSOC	Fixed
rs62275812	1.86562e-16	3	156649295	15.7292	Endo_HGSOC	Fixed
rs62275813	2.22055e-16	3	156651244	15.6535	Endo_HGSOC	Fixed
rs62275815	2.79919e-16	3	156664254	15.553	Endo_HGSOC	Fixed
rs62275817	1.53166e-16	3	156668238	15.8148	Endo_HGSOC	Fixed
rs62275818	2.27517e-16	3	156668942	15.643	Endo_HGSOC	Fixed
rs62275819	2.75006e-16	3	156670039	15.5607	Endo_HGSOC	Fixed
rs62275822	2.4708e-16	3	156672670	15.6072	Endo_HGSOC	Fixed
rs62275823	2.4708e-16	3	156673005	15.6072	Endo_HGSOC	Fixed
rs62275829	2.71857e-16	3	156675229	15.5657	Endo_HGSOC	Fixed
rs62275830	2.32298e-16	3	156682411	15.634	Endo_HGSOC	Fixed
rs62275836	4.19078e-07	3	156698287	6.37771	Endo_HGSOC	Fixed
rs62275837	1.08978e-14	3	156698319	13.9627	Endo_HGSOC	Fixed
rs62275839	1.36572e-14	3	156698922	13.8646	Endo_HGSOC	Fixed
rs62275840	7.46311e-15	3	156698994	14.1271	Endo_HGSOC	Fixed
rs62275841	1.24694e-14	3	156699706	13.9042	Endo_HGSOC	Fixed
rs62275842	2.00705e-15	3	156700870	14.6974	Endo_HGSOC	Fixed
rs62275843	1.0644e-14	3	156701598	13.9729	Endo_HGSOC	Fixed
rs62275844	1.05809e-14	3	156701813	13.9755	Endo_HGSOC	Fixed
rs62276613	4.08977e-22	3	156380131	21.3883	Endo_HGSOC	Fixed
rs62276615	5.71232e-22	3	156382287	21.2432	Endo_HGSOC	Fixed
rs62276616	3.97589e-16	3	156382492	15.4006	Endo_HGSOC	Fixed
rs62276618	1.39119e-21	3	156391845	20.8566	Endo_HGSOC	Fixed
rs62276619	5.17397e-23	3	156397692	22.2862	Endo_HGSOC	Fixed
rs62276620	4.05427e-23	3	156398895	22.3921	Endo_HGSOC	Fixed
rs62276621	4.85661e-23	3	156399934	22.3137	Endo_HGSOC	Fixed
rs62276622	6.47165e-23	3	156401564	22.189	Endo_HGSOC	Fixed
rs62276623	3.27861e-23	3	156402487	22.4843	Endo_HGSOC	Fixed
rs62276624	2.41466e-24	3	156406480	23.6171	Endo_HGSOC	Fixed
rs62276625	5.69878e-23	3	156412118	22.2442	Endo_HGSOC	Fixed
rs62277073	2.37677e-21	3	156467000	20.624	Endo_HGSOC	Fixed
rs62277074	8.36104e-21	3	156467874	20.0777	Endo_HGSOC	Fixed
rs62277075	3.14977e-21	3	156468112	20.5017	Endo_HGSOC	Fixed
rs62277076	1.30687e-20	3	156471143	19.8838	Endo_HGSOC	Fixed
rs62277077	2.07539e-21	3	156474914	20.6829	Endo_HGSOC	Fixed
rs62277078	4.24967e-21	3	156475679	20.3716	Endo_HGSOC	Fixed
rs62277079	1.22581e-20	3	156477140	19.9116	Endo_HGSOC	Fixed
rs62277080	3.14623e-21	3	156478348	20.5022	Endo_HGSOC	Fixed
rs62277081	2.68329e-21	3	156480842	20.5713	Endo_HGSOC	Fixed
rs62277084	3.45969e-21	3	156483664	20.461	Endo_HGSOC	Fixed
rs62277085	6.15879e-21	3	156485699	20.2105	Endo_HGSOC	Fixed
rs62277086	3.77447e-21	3	156488697	20.4231	Endo_HGSOC	Fixed
rs62277087	5.19677e-21	3	156489800	20.2843	Endo_HGSOC	Fixed
rs62277088	3.75754e-21	3	156490347	20.4251	Endo_HGSOC	Fixed
rs62277089	4.1318e-21	3	156490684	20.3839	Endo_HGSOC	Fixed
rs62277090	4.34454e-21	3	156491757	20.3621	Endo_HGSOC	Fixed
rs62277091	3.60859e-21	3	156491956	20.4427	Endo_HGSOC	Fixed
rs62277092	4.71101e-21	3	156493341	20.3269	Endo_HGSOC	Fixed
rs62277093	2.04519e-20	3	156494918	19.6893	Endo_HGSOC	Fixed
rs62277096	3.56533e-21	3	156496579	20.4479	Endo_HGSOC	Fixed
rs62277097	5.83314e-21	3	156496986	20.2341	Endo_HGSOC	Fixed
rs62277098	1.48877e-20	3	156502444	19.8272	Endo_HGSOC	Fixed
rs62277099	5.84846e-21	3	156504121	20.233	Endo_HGSOC	Fixed
rs62277140	5.69573e-25	3	156504690	24.2445	Endo_HGSOC	Fixed
rs62277141	9.05438e-21	3	156505652	20.0431	Endo_HGSOC	Fixed
rs62277142	2.15189e-21	3	156506065	20.6672	Endo_HGSOC	Fixed
rs62277143	2.35772e-21	3	156508517	20.6275	Endo_HGSOC	Fixed
rs62277144	2.85234e-21	3	156509535	20.5448	Endo_HGSOC	Fixed
rs62277145	1.4104e-21	3	156509554	20.8507	Endo_HGSOC	Fixed
rs62277146	3.07378e-21	3	156510759	20.5123	Endo_HGSOC	Fixed
rs62277147	2.35355e-21	3	156511853	20.6283	Endo_HGSOC	Fixed
rs62277148	1.38106e-20	3	156514330	19.8598	Endo_HGSOC	Fixed
rs62277150	1.36777e-20	3	156516099	19.864	Endo_HGSOC	Fixed
rs62277152	4.85667e-16	3	156516435	15.3137	Endo_HGSOC	Fixed
rs62277153	3.20815e-19	3	156517233	18.4937	Endo_HGSOC	Fixed
rs62277155	2.19021e-19	3	156521487	18.6595	Endo_HGSOC	Fixed
rs62277156	2.2909e-19	3	156521514	18.64	Endo_HGSOC	Fixed
rs62277157	2.68097e-19	3	156522403	18.5717	Endo_HGSOC	Fixed
rs62277158	2.87947e-19	3	156525531	18.5407	Endo_HGSOC	Fixed
rs62277159	2.96779e-18	3	156526082	17.5276	Endo_HGSOC	Fixed
rs62277391	8.2163e-23	3	156420217	22.0853	Endo_HGSOC	Fixed
rs62277392	2.72697e-22	3	156422144	21.5643	Endo_HGSOC	Fixed
rs62277396	1.29621e-14	3	156432088	13.8873	Endo_HGSOC	Fixed
rs62277398	3.87687e-22	3	156433645	21.4115	Endo_HGSOC	Fixed
rs62278060	2.99485e-19	3	156527982	18.5236	Endo_HGSOC	Fixed
rs62278061	2.44438e-19	3	156528129	18.6118	Endo_HGSOC	Fixed
rs62278062	3.27004e-19	3	156530294	18.4854	Endo_HGSOC	Fixed
rs62278064	9.11299e-19	3	156532511	18.0403	Endo_HGSOC	Fixed
rs62278065	4.60796e-18	3	156532643	17.3365	Endo_HGSOC	Fixed
rs62278066	5.89179e-19	3	156532653	18.2298	Endo_HGSOC	Fixed
rs62304733	9.35212e-07	4	56024199	6.02909	Endo_HGSOC	Fixed
rs62541875	9.01285e-06	9	16841757	5.04514	Endo_HGSOC	Fixed
rs62541876	2.30155e-06	9	16844653	5.63798	Endo_HGSOC	Fixed
rs62541877	4.4058e-09	9	16852453	8.35598	Endo_HGSOC	Fixed
rs62541878	1.25164e-08	9	16861205	7.90252	Endo_HGSOC	Fixed
rs62541879	2.94146e-12	9	16861508	11.5314	Endo_HGSOC	Fixed
rs62541919	7.26328e-09	9	16863364	8.13887	Endo_HGSOC	Fixed
rs62541920	7.5847e-09	9	16865291	8.12006	Endo_HGSOC	Fixed
rs62541922	5.33687e-16	9	16870182	15.2727	Endo_HGSOC	Fixed
rs62541923	4.77124e-10	9	16870501	9.32137	Endo_HGSOC	Fixed
rs62541926	4.58222e-10	9	16877423	9.33892	Endo_HGSOC	Fixed
rs62541927	2.20395e-11	9	16888222	10.6568	Endo_HGSOC	Fixed
rs62543561	1.52672e-15	9	16899285	14.8162	Endo_HGSOC	Fixed
rs62543565	1.02014e-06	9	16901067	5.99134	Endo_HGSOC	Fixed
rs62543578	4.15843e-14	9	16904635	13.3811	Endo_HGSOC	Fixed
rs62543579	2.26059e-14	9	16905170	13.6458	Endo_HGSOC	Fixed
rs62543581	2.97286e-14	9	16906006	13.5268	Endo_HGSOC	Fixed
rs62543582	2.3448e-14	9	16906094	13.6299	Endo_HGSOC	Fixed
rs62543583	2.73055e-14	9	16906152	13.5637	Endo_HGSOC	Fixed
rs62543584	2.72976e-14	9	16906307	13.5639	Endo_HGSOC	Fixed
rs62543585	1.278e-14	9	16906889	13.8935	Endo_HGSOC	Fixed
rs62543587	1.84389e-15	9	16910214	14.7343	Endo_HGSOC	Fixed
rs62543618	8.79863e-18	9	16914578	17.0556	Endo_HGSOC	Fixed
rs62543619	1.37111e-17	9	16914716	16.8629	Endo_HGSOC	Fixed
rs62641967	7.61692e-05	17	44047216	4.11822	Endo_HGSOC	Fixed
rs635634	1.01487e-10	9	136155000	9.99359	Endo_HGSOC	Fixed
rs6432220	8.6676e-08	2	11710716	7.0621	Endo_HGSOC	Fixed
rs6470634	3.32198e-05	8	129492753	4.4786	Endo_HGSOC	Fixed
rs6470637	1.44332e-07	8	129556163	6.84064	Endo_HGSOC	Fixed
rs6475084	7.4642e-06	9	16841349	5.12702	Endo_HGSOC	Fixed
rs6475092	3.95432e-17	9	16913473	16.4029	Endo_HGSOC	Fixed
rs6475093	4.14025e-17	9	16913514	16.383	Endo_HGSOC	Fixed
rs6475094	2.49714e-17	9	16913616	16.6026	Endo_HGSOC	Fixed
rs6475616	4.57064e-05	9	22162560	4.34002	Endo_HGSOC	Fixed
rs6475617	9.6502e-05	9	22166461	4.01546	Endo_HGSOC	Fixed
rs6482188	2.45652e-09	10	21876939	8.60968	Endo_HGSOC	Fixed
rs6482189	1.47661e-06	10	21889138	5.83073	Endo_HGSOC	Fixed
rs6482190	9.46213e-06	10	22037809	5.02401	Endo_HGSOC	Fixed
rs6482191	1.50553e-05	10	22045097	4.82231	Endo_HGSOC	Fixed
rs649129	3.85908e-09	9	136154304	8.41352	Endo_HGSOC	Fixed
rs6496745	7.0521e-05	15	91532630	4.15168	Endo_HGSOC	Fixed
rs6496746	7.45007e-05	15	91532869	4.12784	Endo_HGSOC	Fixed
rs6504135	7.42552e-11	17	46332665	10.1293	Endo_HGSOC	Fixed
rs6504145	7.41781e-11	17	46340591	10.1297	Endo_HGSOC	Fixed
rs6504158	3.56614e-12	17	46372290	11.4478	Endo_HGSOC	Fixed
rs6504172	3.86039e-12	17	46407434	11.4134	Endo_HGSOC	Fixed
rs6504203	2.90672e-12	17	46454675	11.5366	Endo_HGSOC	Fixed
rs6504257	1.16456e-10	17	46526022	9.93384	Endo_HGSOC	Fixed
rs6504281	1.12742e-05	17	46565412	4.94792	Endo_HGSOC	Fixed
rs6504340	9.89435e-07	17	46617019	6.00461	Endo_HGSOC	Fixed
rs651007	1.8158e-09	9	136153875	8.74093	Endo_HGSOC	Fixed
rs6554237	5.68589e-07	4	56025361	6.2452	Endo_HGSOC	Fixed
rs6554754	2.06062e-05	5	1297258	4.686	Endo_HGSOC	Fixed
rs6586132	4.19524e-05	10	90182467	4.37724	Endo_HGSOC	Fixed
rs66462982	1.08055e-05	9	16867042	4.96635	Endo_HGSOC	Fixed
rs6650129	1.38837e-05	10	22280429	4.85749	Endo_HGSOC	Fixed
rs6650130	1.20303e-05	10	22280664	4.91972	Endo_HGSOC	Fixed
rs6651252	2.21542e-07	8	129567181	6.65454	Endo_HGSOC	Fixed
rs6651253	2.25172e-07	8	129567292	6.64749	Endo_HGSOC	Fixed
rs66529852	1.51354e-10	17	46521200	9.82001	Endo_HGSOC	Fixed
rs66683298	2.86375e-05	17	46277748	4.54307	Endo_HGSOC	Fixed
rs66934412	1.19401e-06	10	21774601	5.92299	Endo_HGSOC	Fixed
rs67312183	6.51398e-05	5	6559590	4.18615	Endo_HGSOC	Fixed
rs67322332	1.30913e-05	9	16848192	4.88302	Endo_HGSOC	Fixed
rs67397200	1.3874e-07	19	17401404	6.8578	Endo_HGSOC	Fixed
rs67412921	6.20178e-06	17	46636625	5.20748	Endo_HGSOC	Fixed
rs67446770	3.97942e-05	17	46235745	4.40018	Endo_HGSOC	Fixed
rs6746291	8.72298e-05	2	11728381	4.05934	Endo_HGSOC	Fixed
rs67952628	9.37491e-05	9	37669203	4.02803	Endo_HGSOC	Fixed
rs6837695	1.03508e-06	4	56015840	5.98503	Endo_HGSOC	Fixed
rs6842494	4.89889e-05	4	56006873	4.3099	Endo_HGSOC	Fixed
rs687289	4.14754e-06	9	136137106	5.38221	Endo_HGSOC	Fixed
rs687621	3.79602e-06	9	136137065	5.42067	Endo_HGSOC	Fixed
rs6880252	7.44952e-05	5	6555430	4.12787	Endo_HGSOC	Fixed
rs6982716	1.63487e-07	8	129557592	6.78652	Endo_HGSOC	Fixed
rs6982966	6.70777e-08	8	129557523	7.17342	Endo_HGSOC	Fixed
rs7000590	4.31423e-05	8	32400628	4.3651	Endo_HGSOC	Fixed
rs7007074	4.77058e-07	8	129566898	6.32143	Endo_HGSOC	Fixed
rs7009917	1.23798e-05	8	129486159	4.90728	Endo_HGSOC	Fixed
rs7010594	1.19028e-07	8	129542834	6.92435	Endo_HGSOC	Fixed
rs7010880	6.11535e-08	8	129542869	7.21358	Endo_HGSOC	Fixed
rs7024013	2.26123e-07	9	16872434	6.64566	Endo_HGSOC	Fixed
rs7025549	3.66237e-08	9	16881256	7.43624	Endo_HGSOC	Fixed
rs7028213	7.69892e-05	9	22157360	4.11357	Endo_HGSOC	Fixed
rs7029285	5.13541e-06	9	16903948	5.28942	Endo_HGSOC	Fixed
rs7032175	6.07317e-06	9	16904080	5.21658	Endo_HGSOC	Fixed
rs7032221	1.74902e-17	9	16914895	16.7572	Endo_HGSOC	Fixed
rs7032420	5.10168e-06	9	16904202	5.29229	Endo_HGSOC	Fixed
rs7032581	5.73869e-06	9	16904355	5.24119	Endo_HGSOC	Fixed
rs7032644	5.46799e-06	9	16904141	5.26217	Endo_HGSOC	Fixed
rs7033061	6.54462e-06	9	16904496	5.18412	Endo_HGSOC	Fixed
rs7033084	7.00216e-06	9	16904641	5.15477	Endo_HGSOC	Fixed
rs7033194	7.38603e-06	9	16904705	5.13159	Endo_HGSOC	Fixed
rs7033354	6.1966e-06	9	16904846	5.20785	Endo_HGSOC	Fixed
rs7035522	2.97909e-06	9	16880050	5.52592	Endo_HGSOC	Fixed
rs7040151	8.63205e-09	9	16881373	8.06389	Endo_HGSOC	Fixed
rs7041895	3.95342e-05	9	22162794	4.40303	Endo_HGSOC	Fixed
rs7044268	5.4595e-06	9	16859400	5.26285	Endo_HGSOC	Fixed
rs7045767	5.81233e-17	9	16910898	16.2356	Endo_HGSOC	Fixed
rs7046326	5.94229e-22	9	16847520	21.226	Endo_HGSOC	Fixed
rs7047512	5.20198e-06	9	16856367	5.28383	Endo_HGSOC	Fixed
rs7047534	3.07252e-06	9	16886487	5.51251	Endo_HGSOC	Fixed
rs7048397	1.45467e-18	9	16914703	17.8372	Endo_HGSOC	Fixed
rs70600	3.22445e-05	17	44860021	4.49154	Endo_HGSOC	Fixed
rs70602	3.11472e-05	17	44859715	4.50658	Endo_HGSOC	Fixed
rs7075508	1.04398e-06	10	22273531	5.98131	Endo_HGSOC	Fixed
rs7082663	5.57462e-07	10	22088054	6.25378	Endo_HGSOC	Fixed
rs7084454	4.0773e-11	10	21821274	10.3896	Endo_HGSOC	Fixed
rs7089656	1.05674e-06	10	22284140	5.97603	Endo_HGSOC	Fixed
rs7090708	3.11001e-08	10	21929179	7.50724	Endo_HGSOC	Fixed
rs7096658	4.19348e-06	10	22273533	5.37743	Endo_HGSOC	Fixed
rs7098100	9.11064e-10	10	21834536	9.04045	Endo_HGSOC	Fixed
rs7179428	8.18206e-05	15	91532565	4.08714	Endo_HGSOC	Fixed
rs7206951	9.65298e-11	17	46396831	10.0153	Endo_HGSOC	Fixed
rs7207109	7.1517e-07	17	46607817	6.14559	Endo_HGSOC	Fixed
rs7207826	3.77615e-12	17	46500673	11.423	Endo_HGSOC	Fixed
rs7207928	3.64324e-12	17	46432612	11.4385	Endo_HGSOC	Fixed
rs7209043	3.24112e-12	17	46495951	11.4893	Endo_HGSOC	Fixed
rs7209484	6.02267e-06	17	46143042	5.22021	Endo_HGSOC	Fixed
rs7209522	2.56814e-12	17	46458303	11.5904	Endo_HGSOC	Fixed
rs7209556	1.63298e-05	17	46466163	4.78702	Endo_HGSOC	Fixed
rs7209855	3.77597e-12	17	46388803	11.423	Endo_HGSOC	Fixed
rs7210149	3.78822e-05	17	46297622	4.42156	Endo_HGSOC	Fixed
rs7210445	3.66975e-12	17	46401318	11.4354	Endo_HGSOC	Fixed
rs7210708	2.41446e-12	17	46444610	11.6172	Endo_HGSOC	Fixed
rs7211607	1.00651e-10	17	46336299	9.99718	Endo_HGSOC	Fixed
rs7211614	1.91806e-05	17	46404341	4.71714	Endo_HGSOC	Fixed
rs7211636	9.71727e-05	17	46512688	4.01246	Endo_HGSOC	Fixed
rs7211712	1.0982e-10	17	46505696	9.95932	Endo_HGSOC	Fixed
rs7211859	2.5595e-05	17	45986282	4.59185	Endo_HGSOC	Fixed
rs7212930	3.43843e-12	17	46361825	11.4636	Endo_HGSOC	Fixed
rs7213513	2.92673e-12	17	46392294	11.5336	Endo_HGSOC	Fixed
rs7213876	4.53528e-05	17	46274574	4.3434	Endo_HGSOC	Fixed
rs7214269	1.94364e-10	17	46515483	9.71138	Endo_HGSOC	Fixed
rs7214589	4.43697e-12	17	46401400	11.3529	Endo_HGSOC	Fixed
rs7215143	1.25814e-10	17	46380044	9.90027	Endo_HGSOC	Fixed
rs7215582	1.29872e-06	17	46168535	5.88648	Endo_HGSOC	Fixed
rs7216971	2.86554e-12	17	46447307	11.5428	Endo_HGSOC	Fixed
rs7217025	2.62451e-12	17	46447390	11.581	Endo_HGSOC	Fixed
rs7217120	1.02252e-12	17	46484755	11.9903	Endo_HGSOC	Fixed
rs7218217	9.73175e-11	17	46502888	10.0118	Endo_HGSOC	Fixed
rs7218345	4.25715e-12	17	46502917	11.3709	Endo_HGSOC	Fixed
rs7218848	7.91492e-11	17	46418589	10.1016	Endo_HGSOC	Fixed
rs7219816	3.50937e-12	17	46393794	11.4548	Endo_HGSOC	Fixed
rs7219967	4.4388e-05	17	46294074	4.35273	Endo_HGSOC	Fixed
rs7219985	3.53843e-12	17	46378705	11.4512	Endo_HGSOC	Fixed
rs7220387	1.40325e-10	17	46500100	9.85286	Endo_HGSOC	Fixed
rs7220619	6.23824e-05	17	46216700	4.20494	Endo_HGSOC	Fixed
rs7220768	5.00211e-05	17	46224829	4.30085	Endo_HGSOC	Fixed
rs7220922	4.99198e-05	17	46224908	4.30173	Endo_HGSOC	Fixed
rs7221416	1.67168e-06	17	46293875	5.77685	Endo_HGSOC	Fixed
rs7221770	2.69495e-12	17	46399835	11.5694	Endo_HGSOC	Fixed
rs7222242	1.77757e-05	17	46565486	4.75017	Endo_HGSOC	Fixed
rs7222452	1.53453e-12	17	46409991	11.814	Endo_HGSOC	Fixed
rs7222593	8.54338e-11	17	46330434	10.0684	Endo_HGSOC	Fixed
rs7223867	4.79183e-05	17	46230156	4.3195	Endo_HGSOC	Fixed
rs7224648	2.77834e-06	17	46194799	5.55622	Endo_HGSOC	Fixed
rs7224686	8.63567e-11	17	46428568	10.0637	Endo_HGSOC	Fixed
rs7225435	5.62665e-05	17	46210034	4.24975	Endo_HGSOC	Fixed
rs7225550	5.00211e-05	17	46225243	4.30085	Endo_HGSOC	Fixed
rs7225865	5.45769e-05	17	46209964	4.26299	Endo_HGSOC	Fixed
rs7225995	2.33944e-05	17	46596268	4.63089	Endo_HGSOC	Fixed
rs7225998	2.84866e-12	17	46353134	11.5454	Endo_HGSOC	Fixed
rs72478520	1.88669e-08	1	22489567	7.7243	Endo_HGSOC	Fixed
rs725158	3.61031e-11	1	22378280	10.4425	Endo_HGSOC	Fixed
rs72665313	2.6696e-08	1	22359839	7.57355	Endo_HGSOC	Fixed
rs72665317	1.00484e-10	1	22367073	9.9979	Endo_HGSOC	Fixed
rs72709458	8.78062e-07	5	1283755	6.05648	Endo_HGSOC	Fixed
rs72713890	2.26657e-14	9	16906510	13.6446	Endo_HGSOC	Fixed
rs72772088	1.94168e-05	2	11742458	4.71182	Endo_HGSOC	Fixed
rs73016427	2.71135e-05	19	17468090	4.56681	Endo_HGSOC	Fixed
rs73022563	2.52661e-05	5	140813	4.59746	Endo_HGSOC	Fixed
rs73187472	1.38781e-07	2	11655184	6.85767	Endo_HGSOC	Fixed
rs73236106	9.70341e-06	4	55996712	5.01308	Endo_HGSOC	Fixed
rs73236109	8.50241e-08	4	56007425	7.07046	Endo_HGSOC	Fixed
rs73236111	2.76747e-06	4	56019068	5.55792	Endo_HGSOC	Fixed
rs73374987	1.32258e-07	8	129557952	6.87858	Endo_HGSOC	Fixed
rs73374998	1.36823e-07	8	129561323	6.86384	Endo_HGSOC	Fixed
rs73375000	1.5712e-07	8	129561866	6.80377	Endo_HGSOC	Fixed
rs73376904	1.48509e-07	8	129564944	6.82825	Endo_HGSOC	Fixed
rs73502775	6.78639e-05	15	91536225	4.16836	Endo_HGSOC	Fixed
rs7350950	2.7509e-05	17	46163867	4.56052	Endo_HGSOC	Fixed
rs73625113	3.93801e-06	6	152426433	5.40472	Endo_HGSOC	Fixed
rs73625120	4.05043e-06	6	152435643	5.3925	Endo_HGSOC	Fixed
rs73625125	3.02196e-05	6	152441068	4.51971	Endo_HGSOC	Fixed
rs73625127	3.4733e-06	6	152441843	5.45926	Endo_HGSOC	Fixed
rs73625130	3.33366e-06	6	152449795	5.47708	Endo_HGSOC	Fixed
rs73625131	4.32608e-06	6	152449851	5.36391	Endo_HGSOC	Fixed
rs73625140	3.47118e-05	6	152453106	4.45952	Endo_HGSOC	Fixed
rs73625169	9.41303e-06	6	152471047	5.02627	Endo_HGSOC	Fixed
rs73632499	6.22056e-06	6	152471588	5.20617	Endo_HGSOC	Fixed
rs73633307	5.13975e-05	6	152476344	4.28906	Endo_HGSOC	Fixed
rs739644	5.84138e-05	17	43895008	4.23348	Endo_HGSOC	Fixed
rs739645	3.80744e-05	17	43894990	4.41937	Endo_HGSOC	Fixed
rs7412010	2.68955e-10	1	22436446	9.57032	Endo_HGSOC	Fixed
rs74421294	2.11559e-05	8	82576374	4.67457	Endo_HGSOC	Fixed
rs7449190	3.89366e-05	5	1297918	4.40964	Endo_HGSOC	Fixed
rs74586854	1.33411e-16	3	156573727	15.8748	Endo_HGSOC	Fixed
rs74656694	7.40139e-06	8	129486775	5.13069	Endo_HGSOC	Fixed
rs746579	2.71716e-07	2	11744694	6.56588	Endo_HGSOC	Fixed
rs74689713	7.37233e-06	8	82510732	5.1324	Endo_HGSOC	Fixed
rs74750999	2.79795e-16	3	156666676	15.5532	Endo_HGSOC	Fixed
rs74866331	3.51532e-07	8	129548654	6.45404	Endo_HGSOC	Fixed
rs74933046	7.35523e-06	8	129486780	5.1334	Endo_HGSOC	Fixed
rs74998289	1.98857e-05	17	43913558	4.70146	Endo_HGSOC	Fixed
rs7501770	8.35207e-05	17	46232276	4.07821	Endo_HGSOC	Fixed
rs7503584	1.05842e-05	17	46055036	4.97534	Endo_HGSOC	Fixed
rs75084615	3.54199e-05	16	78806044	4.45075	Endo_HGSOC	Fixed
rs75104593	3.12319e-05	17	43913557	4.5054	Endo_HGSOC	Fixed
rs7515106	1.67723e-08	1	22473410	7.77541	Endo_HGSOC	Fixed
rs75183956	4.82931e-05	17	44182956	4.31611	Endo_HGSOC	Fixed
rs7519889	3.99203e-07	1	22472506	6.39881	Endo_HGSOC	Fixed
rs75204368	2.77534e-16	3	156652170	15.5567	Endo_HGSOC	Fixed
rs7521902	1.63575e-08	1	22490724	7.78628	Endo_HGSOC	Fixed
rs75220367	9.33461e-05	9	16950269	4.0299	Endo_HGSOC	Fixed
rs75330746	4.75033e-05	17	44182955	4.32328	Endo_HGSOC	Fixed
rs75363617	1.17897e-22	3	156413477	21.9285	Endo_HGSOC	Fixed
rs75370373	5.13593e-07	8	129565545	6.28938	Endo_HGSOC	Fixed
rs75389471	1.47742e-16	3	156591917	15.8305	Endo_HGSOC	Fixed
rs75423126	1.23544e-19	3	156593709	18.9082	Endo_HGSOC	Fixed
rs75530705	3.67657e-05	17	44154048	4.43456	Endo_HGSOC	Fixed
rs75554225	4.74427e-21	3	156515822	20.3238	Endo_HGSOC	Fixed
rs7558961	9.30003e-05	2	11683450	4.03152	Endo_HGSOC	Fixed
rs75649567	2.18039e-05	8	129435204	4.66147	Endo_HGSOC	Fixed
rs7568108	8.53541e-05	2	11683324	4.06878	Endo_HGSOC	Fixed
rs7568223	9.2761e-05	2	11683423	4.03263	Endo_HGSOC	Fixed
rs75682589	2.08397e-16	3	156632799	15.6811	Endo_HGSOC	Fixed
rs75683041	1.72187e-16	3	156612263	15.764	Endo_HGSOC	Fixed
rs7570566	7.39745e-08	2	11746971	7.13092	Endo_HGSOC	Fixed
rs75706585	4.89834e-06	8	129507019	5.30995	Endo_HGSOC	Fixed
rs7570979	1.73211e-08	2	11717429	7.76142	Endo_HGSOC	Fixed
rs7571803	5.47486e-06	2	11744573	5.26163	Endo_HGSOC	Fixed
rs75764795	8.57062e-06	9	16857335	5.06699	Endo_HGSOC	Fixed
rs7576826	2.36027e-06	2	11723021	5.62704	Endo_HGSOC	Fixed
rs75769950	1.6567e-05	8	129477481	4.78076	Endo_HGSOC	Fixed
rs7580473	2.04792e-07	2	11658972	6.68869	Endo_HGSOC	Fixed
rs75824010	7.45213e-05	9	16942917	4.12772	Endo_HGSOC	Fixed
rs75864264	8.40099e-23	3	156433321	22.0757	Endo_HGSOC	Fixed
rs75885837	7.75011e-05	9	16974257	4.11069	Endo_HGSOC	Fixed
rs758999	5.56226e-05	17	46206015	4.25475	Endo_HGSOC	Fixed
rs7597108	2.22503e-07	2	11659201	6.65266	Endo_HGSOC	Fixed
rs76076434	3.94037e-07	8	129562824	6.40446	Endo_HGSOC	Fixed
rs7609384	8.45354e-05	2	11683631	4.07296	Endo_HGSOC	Fixed
rs7609996	9.79193e-10	3	156363813	9.00913	Endo_HGSOC	Fixed
rs76119208	7.28614e-05	15	91535329	4.1375	Endo_HGSOC	Fixed
rs76133415	2.03383e-20	3	156341313	19.6917	Endo_HGSOC	Fixed
rs76154201	3.50041e-05	17	44154033	4.45588	Endo_HGSOC	Fixed
rs7635876	4.46483e-05	3	156700416	4.3502	Endo_HGSOC	Fixed
rs76384007	3.76466e-06	8	129501760	5.42427	Endo_HGSOC	Fixed
rs76388889	5.21608e-06	8	129517938	5.28266	Endo_HGSOC	Fixed
rs7651446	4.17969e-23	3	156406997	22.3789	Endo_HGSOC	Fixed
rs76704021	2.56521e-16	3	156655611	15.5909	Endo_HGSOC	Fixed
rs7675314	1.04022e-06	4	56023763	5.98288	Endo_HGSOC	Fixed
rs7679993	1.4816e-06	4	56023617	5.82927	Endo_HGSOC	Fixed
rs7680198	1.19196e-06	4	56023737	5.92374	Endo_HGSOC	Fixed
rs76830096	6.85241e-05	17	43857129	4.16416	Endo_HGSOC	Fixed
rs76849702	1.12806e-16	3	156587976	15.9477	Endo_HGSOC	Fixed
rs7686613	1.1764e-06	4	56016721	5.92945	Endo_HGSOC	Fixed
rs7696256	1.11928e-06	4	56023747	5.95106	Endo_HGSOC	Fixed
rs76979350	1.17088e-16	3	156697757	15.9315	Endo_HGSOC	Fixed
rs7705526	3.71509e-05	5	1285974	4.43003	Endo_HGSOC	Fixed
rs7712562	2.40747e-05	5	1296072	4.61844	Endo_HGSOC	Fixed
rs77131486	2.24575e-25	3	156479083	24.6486	Endo_HGSOC	Fixed
rs77154496	2.36548e-16	3	156642333	15.6261	Endo_HGSOC	Fixed
rs77156523	2.52219e-07	8	129497735	6.59822	Endo_HGSOC	Fixed
rs77239361	7.23802e-07	8	129569372	6.14038	Endo_HGSOC	Fixed
rs77241108	9.27681e-06	8	129499432	5.0326	Endo_HGSOC	Fixed
rs7725218	4.08115e-06	5	1282414	5.38922	Endo_HGSOC	Fixed
rs7726159	1.64103e-06	5	1282319	5.78488	Endo_HGSOC	Fixed
rs77294520	3.19192e-07	2	11660955	6.49595	Endo_HGSOC	Fixed
rs77329569	2.80134e-18	3	156543960	17.5526	Endo_HGSOC	Fixed
rs7734992	2.53624e-05	5	1280128	4.59581	Endo_HGSOC	Fixed
rs7743748	7.84689e-06	6	152471912	5.1053	Endo_HGSOC	Fixed
rs77456016	3.88607e-06	8	129366845	5.41049	Endo_HGSOC	Fixed
rs77506582	1.32288e-17	3	156614375	16.8785	Endo_HGSOC	Fixed
rs77507622	3.15549e-10	9	16885464	9.50093	Endo_HGSOC	Fixed
rs77676418	1.48342e-05	8	129521413	4.82874	Endo_HGSOC	Fixed
rs77682323	2.79063e-19	3	156521753	18.5543	Endo_HGSOC	Fixed
rs77683961	8.14507e-08	8	129506822	7.08911	Endo_HGSOC	Fixed
rs7768921	3.64743e-05	6	152543241	4.43801	Endo_HGSOC	Fixed
rs77765070	3.46691e-05	6	152445061	4.46006	Endo_HGSOC	Fixed
rs77787376	6.01491e-05	9	16954214	4.22077	Endo_HGSOC	Fixed
rs77992751	1.3637e-21	3	156377032	20.8653	Endo_HGSOC	Fixed
rs78029804	6.71425e-05	15	91538920	4.173	Endo_HGSOC	Fixed
rs78052676	1.40053e-16	3	156560419	15.8537	Endo_HGSOC	Fixed
rs78074121	4.46642e-05	17	43896690	4.35004	Endo_HGSOC	Fixed
rs7814134	6.72041e-06	8	129497003	5.1726	Endo_HGSOC	Fixed
rs7814937	7.14606e-08	8	129541475	7.14593	Endo_HGSOC	Fixed
rs7816123	3.72173e-05	8	5803863	4.42925	Endo_HGSOC	Fixed
rs78381082	8.25741e-06	17	44182983	5.08316	Endo_HGSOC	Fixed
rs7839493	2.05685e-07	8	129546651	6.6868	Endo_HGSOC	Fixed
rs78420272	1.47653e-18	3	156548148	17.8308	Endo_HGSOC	Fixed
rs7843601	7.00289e-07	8	129496054	6.15472	Endo_HGSOC	Fixed
rs7849199	2.95241e-05	9	22143293	4.52982	Endo_HGSOC	Fixed
rs7849302	2.30003e-05	9	22143377	4.63827	Endo_HGSOC	Fixed
rs78499938	1.92795e-20	3	156483183	19.7149	Endo_HGSOC	Fixed
rs78506181	7.08603e-05	17	43897480	4.1496	Endo_HGSOC	Fixed
rs7851204	3.80186e-10	9	16909110	9.42	Endo_HGSOC	Fixed
rs78519527	1.85237e-20	3	156666636	19.7323	Endo_HGSOC	Fixed
rs7854623	4.19513e-05	9	22162193	4.37726	Endo_HGSOC	Fixed
rs78561123	6.48176e-26	3	156464934	25.1883	Endo_HGSOC	Fixed
rs78587102	6.81509e-05	17	43897246	4.16653	Endo_HGSOC	Fixed
rs7860276	2.5928e-06	9	16874141	5.58623	Endo_HGSOC	Fixed
rs7861573	1.234e-08	9	16862280	7.90868	Endo_HGSOC	Fixed
rs7862084	5.04779e-06	9	16869811	5.2969	Endo_HGSOC	Fixed
rs7862213	6.80477e-06	9	16869905	5.16719	Endo_HGSOC	Fixed
rs7864275	3.11382e-05	9	22161212	4.50671	Endo_HGSOC	Fixed
rs7866677	2.61537e-17	9	16909051	16.5825	Endo_HGSOC	Fixed
rs7868157	7.65688e-22	9	16851977	21.1159	Endo_HGSOC	Fixed
rs7868583	3.47e-06	9	16906359	5.45967	Endo_HGSOC	Fixed
rs7872189	8.62258e-05	9	16940437	4.06436	Endo_HGSOC	Fixed
rs78740005	3.77231e-05	8	82659306	4.42339	Endo_HGSOC	Fixed
rs78785915	3.72705e-05	16	78806019	4.42863	Endo_HGSOC	Fixed
rs78807532	5.7897e-05	9	16922173	4.23734	Endo_HGSOC	Fixed
rs78809344	1.87886e-21	3	156482793	20.7261	Endo_HGSOC	Fixed
rs78821221	7.31121e-18	3	156649694	17.136	Endo_HGSOC	Fixed
rs78830272	3.77939e-07	8	129563362	6.42258	Endo_HGSOC	Fixed
rs78872653	8.47912e-05	17	43905134	4.07165	Endo_HGSOC	Fixed
rs78917479	4.55048e-05	17	43899611	4.34194	Endo_HGSOC	Fixed
rs7894565	1.87782e-10	10	21872913	9.72635	Endo_HGSOC	Fixed
rs78949154	2.36928e-16	3	156643045	15.6254	Endo_HGSOC	Fixed
rs7904395	8.00547e-05	10	22164160	4.09661	Endo_HGSOC	Fixed
rs79050195	1.06116e-08	1	22349386	7.97422	Endo_HGSOC	Fixed
rs7905967	2.09515e-10	10	21873295	9.67878	Endo_HGSOC	Fixed
rs7907732	4.79453e-05	10	90182764	4.31925	Endo_HGSOC	Fixed
rs7910002	2.15042e-05	10	22050570	4.66748	Endo_HGSOC	Fixed
rs79143248	2.28008e-16	3	156676309	15.6421	Endo_HGSOC	Fixed
rs79164092	9.40542e-19	3	156543780	18.0266	Endo_HGSOC	Fixed
rs792208	8.55586e-05	10	90167311	4.06774	Endo_HGSOC	Fixed
rs792211	4.55273e-05	10	90172212	4.34173	Endo_HGSOC	Fixed
rs792214	3.8166e-05	10	90174582	4.41832	Endo_HGSOC	Fixed
rs792215	7.72237e-05	10	90175306	4.11225	Endo_HGSOC	Fixed
rs792235	4.46056e-05	10	90152369	4.35061	Endo_HGSOC	Fixed
rs792453	3.19146e-05	10	22154208	4.49601	Endo_HGSOC	Fixed
rs792454	5.85199e-06	10	22191381	5.2327	Endo_HGSOC	Fixed
rs792455	1.79485e-05	10	22193422	4.74597	Endo_HGSOC	Fixed
rs792456	5.01711e-05	10	22174541	4.29955	Endo_HGSOC	Fixed
rs792457	7.63879e-05	10	22163935	4.11698	Endo_HGSOC	Fixed
rs79275904	3.82481e-06	17	46517797	5.41739	Endo_HGSOC	Fixed
rs79350242	1.48875e-16	3	156592492	15.8272	Endo_HGSOC	Fixed
rs79408294	2.0658e-06	8	129326499	5.68491	Endo_HGSOC	Fixed
rs79489427	5.31332e-18	3	156649693	17.2746	Endo_HGSOC	Fixed
rs79501144	5.86319e-05	17	43900697	4.23187	Endo_HGSOC	Fixed
rs79593486	5.96488e-08	8	129537624	7.2244	Endo_HGSOC	Fixed
rs79600142	4.22147e-05	17	43897722	4.37454	Endo_HGSOC	Fixed
rs79603776	4.39829e-05	9	16932537	4.35672	Endo_HGSOC	Fixed
rs79695834	6.25824e-07	8	129496745	6.20355	Endo_HGSOC	Fixed
rs79758562	3.56259e-20	3	156405502	19.4482	Endo_HGSOC	Fixed
rs79833775	8.43113e-21	3	156660092	20.0741	Endo_HGSOC	Fixed
rs79844200	8.00331e-05	9	16940825	4.09673	Endo_HGSOC	Fixed
rs80006137	8.93743e-05	9	16948819	4.04879	Endo_HGSOC	Fixed
rs80028338	3.03151e-05	17	44161470	4.51834	Endo_HGSOC	Fixed
rs80039758	4.76799e-16	9	16908383	15.3217	Endo_HGSOC	Fixed
rs80173514	4.4419e-08	1	22354538	7.35243	Endo_HGSOC	Fixed
rs80184151	5.24236e-05	17	43879308	4.28047	Endo_HGSOC	Fixed
rs80209523	1.23387e-05	17	43933830	4.90873	Endo_HGSOC	Fixed
rs8025699	7.78985e-05	15	91533816	4.10847	Endo_HGSOC	Fixed
rs8026781	8.66924e-05	15	91530675	4.06202	Endo_HGSOC	Fixed
rs8035844	9.976e-05	15	91519642	4.00104	Endo_HGSOC	Fixed
rs8064626	3.75748e-05	17	46567851	4.4251	Endo_HGSOC	Fixed
rs8065115	1.11873e-10	17	46337573	9.95127	Endo_HGSOC	Fixed
rs8065385	4.15752e-12	17	46362573	11.3812	Endo_HGSOC	Fixed
rs8065464	2.64483e-06	17	46158023	5.5776	Endo_HGSOC	Fixed
rs8065535	1.46962e-05	17	46471415	4.83279	Endo_HGSOC	Fixed
rs8066613	1.6945e-05	17	46583520	4.77096	Endo_HGSOC	Fixed
rs806694	5.46837e-05	10	90175462	4.26214	Endo_HGSOC	Fixed
rs806772	7.40676e-05	10	22156961	4.13037	Endo_HGSOC	Fixed
rs806774	3.95087e-06	10	22114427	5.40331	Endo_HGSOC	Fixed
rs8067857	5.0171e-10	17	46542240	9.29955	Endo_HGSOC	Fixed
rs8067953	1.76634e-12	17	46429617	11.7529	Endo_HGSOC	Fixed
rs8068128	1.55814e-12	17	46405291	11.8074	Endo_HGSOC	Fixed
rs8068397	3.2872e-12	17	46359606	11.4832	Endo_HGSOC	Fixed
rs8068623	1.56958e-12	17	46484277	11.8042	Endo_HGSOC	Fixed
rs8069064	3.78499e-05	17	46280663	4.42194	Endo_HGSOC	Fixed
rs8069263	2.31463e-05	17	46286778	4.63552	Endo_HGSOC	Fixed
rs8069900	1.69647e-10	17	46366725	9.77045	Endo_HGSOC	Fixed
rs8071207	2.92083e-06	17	46584016	5.53449	Endo_HGSOC	Fixed
rs8072250	5.3037e-05	17	46569216	4.27542	Endo_HGSOC	Fixed
rs8072282	5.15474e-05	17	46276858	4.28779	Endo_HGSOC	Fixed
rs8072451	6.04451e-05	17	43893716	4.21864	Endo_HGSOC	Fixed
rs8072521	3.90219e-11	17	46429622	10.4087	Endo_HGSOC	Fixed
rs8072770	8.25983e-11	17	46533886	10.083	Endo_HGSOC	Fixed
rs8073146	6.1856e-05	17	43893751	4.20862	Endo_HGSOC	Fixed
rs8073466	1.98777e-10	17	46506679	9.70163	Endo_HGSOC	Fixed
rs8073710	2.37964e-05	17	46359406	4.62349	Endo_HGSOC	Fixed
rs8073888	1.69036e-12	17	46463088	11.772	Endo_HGSOC	Fixed
rs8073963	6.53751e-07	17	46609918	6.18459	Endo_HGSOC	Fixed
rs8074054	4.69619e-10	17	46542587	9.32825	Endo_HGSOC	Fixed
rs8074125	4.2478e-06	17	46610060	5.37184	Endo_HGSOC	Fixed
rs8074212	2.88431e-12	17	46448122	11.54	Endo_HGSOC	Fixed
rs8074443	3.33607e-12	17	46417813	11.4768	Endo_HGSOC	Fixed
rs8075270	3.99407e-05	17	46275010	4.39858	Endo_HGSOC	Fixed
rs8076655	9.39904e-11	17	46363787	10.0269	Endo_HGSOC	Fixed
rs8078038	2.46301e-12	17	46431034	11.6085	Endo_HGSOC	Fixed
rs8078999	9.94986e-11	17	46427985	10.0022	Endo_HGSOC	Fixed
rs8079617	4.38678e-06	17	46610028	5.35785	Endo_HGSOC	Fixed
rs8081209	2.88666e-06	17	46157540	5.5396	Endo_HGSOC	Fixed
rs8081754	1.29137e-10	17	46328667	9.88895	Endo_HGSOC	Fixed
rs8082009	3.464e-12	17	46357864	11.4604	Endo_HGSOC	Fixed
rs813782	4.11555e-05	10	90168189	4.38557	Endo_HGSOC	Fixed
rs814242	3.93477e-05	10	90173536	4.40508	Endo_HGSOC	Fixed
rs828582	8.64833e-06	9	22172259	5.06307	Endo_HGSOC	Fixed
rs8438	3.28353e-06	17	46147945	5.48366	Endo_HGSOC	Fixed
rs868165	1.49309e-05	8	129475960	4.82591	Endo_HGSOC	Fixed
rs868833	2.82994e-05	7	1054973	4.54822	Endo_HGSOC	Fixed
rs872760	7.90046e-05	17	46668951	4.10235	Endo_HGSOC	Fixed
rs874149	9.6602e-07	10	21768560	6.01501	Endo_HGSOC	Fixed
rs878886	9.80651e-05	17	43912490	4.00849	Endo_HGSOC	Fixed
rs878887	6.75852e-05	17	43912582	4.17015	Endo_HGSOC	Fixed
rs878888	6.43229e-05	17	43912635	4.19163	Endo_HGSOC	Fixed
rs882380	2.93764e-05	17	46294236	4.532	Endo_HGSOC	Fixed
rs910415	6.69483e-06	6	152473181	5.17426	Endo_HGSOC	Fixed
rs916888	9.77891e-05	17	44863133	4.00971	Endo_HGSOC	Fixed
rs9284955	6.94179e-05	4	56003117	4.15853	Endo_HGSOC	Fixed
rs9287732	6.87668e-08	2	11708833	7.16262	Endo_HGSOC	Fixed
rs9287734	2.36412e-06	2	11724475	5.62633	Endo_HGSOC	Fixed
rs9303542	2.45491e-12	17	46411500	11.61	Endo_HGSOC	Fixed
rs9312655	2.28951e-06	4	56002665	5.64026	Endo_HGSOC	Fixed
rs9312656	2.37418e-06	4	56002972	5.62449	Endo_HGSOC	Fixed
rs9312657	2.17168e-06	4	56003502	5.6632	Endo_HGSOC	Fixed
rs9312658	7.43155e-07	4	56005526	6.12892	Endo_HGSOC	Fixed
rs9341077	3.11665e-06	6	152423128	5.50631	Endo_HGSOC	Fixed
rs938648	1.26977e-07	8	129552491	6.89628	Endo_HGSOC	Fixed
rs938649	6.98308e-08	8	129552534	7.15595	Endo_HGSOC	Fixed
rs938650	6.81389e-08	8	129552540	7.1666	Endo_HGSOC	Fixed
rs938651	1.63186e-07	8	129555443	6.78732	Endo_HGSOC	Fixed
rs946711	1.22036e-08	10	21806832	7.91351	Endo_HGSOC	Fixed
rs954226	2.42382e-05	17	46304812	4.6155	Endo_HGSOC	Fixed
rs954399	8.66247e-05	9	22170983	4.06236	Endo_HGSOC	Fixed
rs9650778	3.59438e-05	9	136184798	4.44438	Endo_HGSOC	Fixed
rs9678410	3.87348e-06	2	11734335	5.4119	Endo_HGSOC	Fixed
rs9697099	1.36775e-08	9	16907621	7.86399	Endo_HGSOC	Fixed
rs9730	1.06087e-07	17	43513551	6.97434	Endo_HGSOC	Fixed
rs9732777	4.53921e-07	10	21771350	6.34302	Endo_HGSOC	Fixed
rs9747133	2.58463e-12	17	46415551	11.5876	Endo_HGSOC	Fixed
rs9789414	1.66849e-06	2	11724684	5.77768	Endo_HGSOC	Fixed
rs9789525	2.74862e-09	2	11724580	8.56089	Endo_HGSOC	Fixed
rs9798272	3.88658e-06	2	11734315	5.41043	Endo_HGSOC	Fixed
rs9828326	5.99729e-05	3	156378050	4.22204	Endo_HGSOC	Fixed
rs984658	3.64409e-05	21	36469136	4.43841	Endo_HGSOC	Fixed
rs984659	5.81806e-05	21	36469177	4.23522	Endo_HGSOC	Fixed
rs984660	2.16652e-05	21	36469279	4.66424	Endo_HGSOC	Fixed
rs9869194	7.90918e-10	3	156366734	9.10187	Endo_HGSOC	Fixed
rs9890142	1.53521e-12	17	46487150	11.8138	Endo_HGSOC	Fixed
rs9890488	2.05841e-12	17	46386949	11.6865	Endo_HGSOC	Fixed
rs9891073	3.77498e-12	17	46438249	11.4231	Endo_HGSOC	Fixed
rs9891635	3.24112e-12	17	46503476	11.4893	Endo_HGSOC	Fixed
rs9894188	8.28953e-05	17	46044031	4.08147	Endo_HGSOC	Fixed
rs9894812	2.79583e-12	17	46389953	11.5535	Endo_HGSOC	Fixed
rs9895123	2.36304e-12	17	46351785	11.6265	Endo_HGSOC	Fixed
rs9895985	4.08293e-12	17	46352463	11.389	Endo_HGSOC	Fixed
rs9896243	2.24047e-05	17	44826056	4.64966	Endo_HGSOC	Fixed
rs9897162	2.64339e-12	17	46424789	11.5778	Endo_HGSOC	Fixed
rs9897588	9.30592e-12	17	46488670	11.0312	Endo_HGSOC	Fixed
rs9898988	1.47458e-08	17	46488599	7.83133	Endo_HGSOC	Fixed
rs9899213	2.66196e-12	17	46356018	11.5748	Endo_HGSOC	Fixed
rs9899833	1.87861e-05	17	43992943	4.72616	Endo_HGSOC	Fixed
rs9900511	3.24112e-12	17	46504524	11.4893	Endo_HGSOC	Fixed
rs9901279	3.15478e-12	17	46367531	11.501	Endo_HGSOC	Fixed
rs9904760	2.06766e-05	17	46575031	4.68452	Endo_HGSOC	Fixed
rs9905220	3.61226e-12	17	46350061	11.4422	Endo_HGSOC	Fixed
rs9905940	8.47432e-07	17	46614102	6.0719	Endo_HGSOC	Fixed
rs9905961	3.96782e-12	17	46356364	11.4014	Endo_HGSOC	Fixed
rs9906193	3.51093e-12	17	46366135	11.4546	Endo_HGSOC	Fixed
rs9906651	5.33375e-12	17	46434993	11.273	Endo_HGSOC	Fixed
rs9906950	4.25551e-06	17	46577167	5.37105	Endo_HGSOC	Fixed
rs9907699	3.10223e-12	17	46434138	11.5083	Endo_HGSOC	Fixed
rs9909002	3.74644e-12	17	46426468	11.4264	Endo_HGSOC	Fixed
rs9909872	3.74675e-12	17	46353797	11.4263	Endo_HGSOC	Fixed
rs9910535	3.154e-12	17	46368471	11.5011	Endo_HGSOC	Fixed
rs9913760	2.49658e-05	17	46365818	4.60265	Endo_HGSOC	Fixed
rs9916227	2.66344e-12	17	46389912	11.5746	Endo_HGSOC	Fixed
rs9987548	3.41939e-05	9	22173075	4.46605	Endo_HGSOC	Fixed
rs9989493	2.55496e-05	17	46594424	4.59262	Endo_HGSOC	Fixed
rs9992737	1.70008e-05	4	55995061	4.76953	Endo_HGSOC	Fixed
rs9994560	1.72294e-05	4	55991827	4.76373	Endo_HGSOC	Fixed
rs9997685	2.90329e-06	4	56022903	5.53711	Endo_HGSOC	Fixed
rs10012589	4.29352e-08	4	56002689	7.36719	Endo_LGSOC	Fixed
rs10012701	2.36983e-07	4	56002776	6.62528	Endo_LGSOC	Fixed
rs10013070	4.17058e-07	4	55997201	6.3798	Endo_LGSOC	Fixed
rs10013228	8.65931e-08	4	55997340	7.06252	Endo_LGSOC	Fixed
rs10020668	8.64132e-08	4	55996903	7.06342	Endo_LGSOC	Fixed
rs1002330	4.18557e-06	17	46253515	5.37825	Endo_LGSOC	Fixed
rs10026340	5.2185e-07	4	55998136	6.28245	Endo_LGSOC	Fixed
rs10110715	2.44705e-05	8	75314250	4.61136	Endo_LGSOC	Fixed
rs10122243	2.82073e-06	9	22158924	5.54964	Endo_LGSOC	Fixed
rs10165819	9.08236e-10	2	11722102	9.0418	Endo_LGSOC	Fixed
rs10167914	2.53479e-05	2	113563361	4.59606	Endo_LGSOC	Fixed
rs1018460	7.4296e-05	20	18206209	4.12903	Endo_LGSOC	Fixed
rs10200851	9.17252e-10	2	11722082	9.03751	Endo_LGSOC	Fixed
rs10225976	1.23203e-05	7	25869693	4.90938	Endo_LGSOC	Fixed
rs10232819	1.00926e-05	7	25876612	4.996	Endo_LGSOC	Fixed
rs10238703	6.30437e-05	7	25882174	4.20036	Endo_LGSOC	Fixed
rs10241634	7.59348e-05	7	25887934	4.11956	Endo_LGSOC	Fixed
rs10241659	7.63017e-06	7	25865361	5.11747	Endo_LGSOC	Fixed
rs10245353	4.14651e-05	7	25858614	4.38232	Endo_LGSOC	Fixed
rs10260677	8.60183e-05	7	25874991	4.06541	Endo_LGSOC	Fixed
rs10261019	1.64553e-05	7	25867692	4.78369	Endo_LGSOC	Fixed
rs10262483	6.06817e-05	7	25884044	4.21694	Endo_LGSOC	Fixed
rs10267498	9.81794e-05	7	25881726	4.00798	Endo_LGSOC	Fixed
rs10271088	4.31345e-06	7	25865220	5.36517	Endo_LGSOC	Fixed
rs10271460	8.10078e-06	7	25865380	5.09147	Endo_LGSOC	Fixed
rs10274306	9.57105e-06	7	25865464	5.01904	Endo_LGSOC	Fixed
rs10282436	7.9813e-05	7	25873110	4.09793	Endo_LGSOC	Fixed
rs10417716	5.14237e-05	19	11613302	4.28884	Endo_LGSOC	Fixed
rs10445339	6.0268e-06	17	46216314	5.21991	Endo_LGSOC	Fixed
rs10445377	1.88873e-06	17	46214168	5.72383	Endo_LGSOC	Fixed
rs10517342	3.48369e-05	4	56002858	4.45796	Endo_LGSOC	Fixed
rs10517343	4.33169e-08	4	56002267	7.36334	Endo_LGSOC	Fixed
rs1055144	8.16527e-05	7	25871109	4.08803	Endo_LGSOC	Fixed
rs10737462	5.58498e-05	1	22444975	4.25298	Endo_LGSOC	Fixed
rs10757290	2.52541e-06	9	22161664	5.59767	Endo_LGSOC	Fixed
rs10777675	9.36444e-05	12	95602319	4.02852	Endo_LGSOC	Fixed
rs10777679	4.9413e-05	12	95658282	4.30616	Endo_LGSOC	Fixed
rs10799731	3.67117e-07	1	22365829	6.4352	Endo_LGSOC	Fixed
rs10811669	1.22742e-06	9	22172893	5.91101	Endo_LGSOC	Fixed
rs10835649	1.25605e-05	11	30329175	4.90099	Endo_LGSOC	Fixed
rs10853098	3.98959e-06	17	46236581	5.39907	Endo_LGSOC	Fixed
rs10859856	5.95733e-05	12	95631276	4.22495	Endo_LGSOC	Fixed
rs10859863	4.92748e-05	12	95661809	4.30737	Endo_LGSOC	Fixed
rs10917119	1.58523e-07	1	22348409	6.79991	Endo_LGSOC	Fixed
rs10917123	1.98251e-05	1	22355978	4.70279	Endo_LGSOC	Fixed
rs10917128	1.69395e-09	1	22366102	8.7711	Endo_LGSOC	Fixed
rs10917130	6.91754e-09	1	22371065	8.16005	Endo_LGSOC	Fixed
rs10917151	1.864e-08	1	22422721	7.72956	Endo_LGSOC	Fixed
rs10917162	6.04773e-06	1	22480219	5.21841	Endo_LGSOC	Fixed
rs10917163	6.64135e-06	1	22480241	5.17774	Endo_LGSOC	Fixed
rs10929754	1.45669e-05	2	11683074	4.83663	Endo_LGSOC	Fixed
rs10929757	3.68793e-07	2	11702661	6.43322	Endo_LGSOC	Fixed
rs10929759	5.09066e-10	2	11722012	9.29323	Endo_LGSOC	Fixed
rs10929760	1.68258e-07	2	11739368	6.77402	Endo_LGSOC	Fixed
rs10951112	8.40711e-05	7	25882839	4.07535	Endo_LGSOC	Fixed
rs1095898	8.66909e-05	9	22189716	4.06203	Endo_LGSOC	Fixed
rs11031005	2.91072e-05	11	30226356	4.536	Endo_LGSOC	Fixed
rs11031006	2.97726e-05	11	30226528	4.52618	Endo_LGSOC	Fixed
rs11031010	4.62966e-05	11	30240178	4.33445	Endo_LGSOC	Fixed
rs11031034	2.64275e-05	11	30306439	4.57794	Endo_LGSOC	Fixed
rs11031040	1.91133e-05	11	30317733	4.71866	Endo_LGSOC	Fixed
rs11031047	2.2411e-05	11	30337523	4.64954	Endo_LGSOC	Fixed
rs11079814	3.4815e-06	17	46268439	5.45823	Endo_LGSOC	Fixed
rs11107959	5.06333e-05	12	95672642	4.29556	Endo_LGSOC	Fixed
rs11128653	3.34351e-05	3	13717663	4.4758	Endo_LGSOC	Fixed
rs111424117	9.53749e-05	6	19733035	4.02057	Endo_LGSOC	Fixed
rs111648257	6.55287e-05	6	19742926	4.18357	Endo_LGSOC	Fixed
rs111992780	3.35407e-09	1	22361229	8.47443	Endo_LGSOC	Fixed
rs113084984	1.25385e-05	2	11701843	4.90176	Endo_LGSOC	Fixed
rs113477868	3.02804e-05	2	241561572	4.51884	Endo_LGSOC	Fixed
rs11614913	4.58494e-05	12	54385599	4.33867	Endo_LGSOC	Fixed
rs11674184	1.64418e-12	2	11721535	11.7841	Endo_LGSOC	Fixed
rs11674605	9.41827e-10	2	11722575	9.02603	Endo_LGSOC	Fixed
rs11679605	2.43792e-07	2	11722468	6.61298	Endo_LGSOC	Fixed
rs11679686	7.42636e-10	2	11736037	9.12922	Endo_LGSOC	Fixed
rs11684917	6.79436e-10	2	11674034	9.16785	Endo_LGSOC	Fixed
rs11686429	1.15237e-08	2	11735135	7.93841	Endo_LGSOC	Fixed
rs11686574	5.27863e-05	2	11684007	4.27748	Endo_LGSOC	Fixed
rs11692389	6.46773e-06	2	11686298	5.18925	Endo_LGSOC	Fixed
rs11692588	9.37617e-05	2	11684484	4.02797	Endo_LGSOC	Fixed
rs116999894	9.7765e-05	19	11612052	4.00982	Endo_LGSOC	Fixed
rs11722032	1.81751e-05	4	56024698	4.74052	Endo_LGSOC	Fixed
rs11770186	2.89995e-05	7	25894232	4.53761	Endo_LGSOC	Fixed
rs117914842	7.27007e-05	9	22158307	4.13846	Endo_LGSOC	Fixed
rs11853975	2.77809e-05	15	96562066	4.55625	Endo_LGSOC	Fixed
rs11870056	3.00199e-06	17	46219764	5.52259	Endo_LGSOC	Fixed
rs11872095	3.09622e-06	17	46271172	5.50917	Endo_LGSOC	Fixed
rs11935409	5.96969e-07	4	56019139	6.22405	Endo_LGSOC	Fixed
rs11935575	1.08012e-05	4	56019596	4.96653	Endo_LGSOC	Fixed
rs11936364	6.46158e-07	4	56019253	6.18966	Endo_LGSOC	Fixed
rs11976790	3.78502e-06	7	25889721	5.42193	Endo_LGSOC	Fixed
rs12027753	6.55097e-09	1	22358836	8.18369	Endo_LGSOC	Fixed
rs12037376	3.90266e-10	1	22462111	9.40864	Endo_LGSOC	Fixed
rs12038474	5.79244e-10	1	22403357	9.23714	Endo_LGSOC	Fixed
rs12042083	8.45942e-07	1	22472732	6.07266	Endo_LGSOC	Fixed
rs12150533	3.82138e-06	17	46287541	5.41778	Endo_LGSOC	Fixed
rs12271187	2.03088e-05	11	30319259	4.69232	Endo_LGSOC	Fixed
rs12271300	2.01534e-05	11	30319433	4.69565	Endo_LGSOC	Fixed
rs12278989	2.06445e-05	11	30316822	4.6852	Endo_LGSOC	Fixed
rs12320196	3.40712e-05	12	95645385	4.46761	Endo_LGSOC	Fixed
rs12331471	4.24847e-08	4	56001509	7.37177	Endo_LGSOC	Fixed
rs12331507	3.10486e-08	4	56011889	7.50796	Endo_LGSOC	Fixed
rs12331538	7.15324e-08	4	55998086	7.1455	Endo_LGSOC	Fixed
rs12331597	2.1087e-08	4	55997914	7.67599	Endo_LGSOC	Fixed
rs12363824	1.72249e-05	11	30342150	4.76384	Endo_LGSOC	Fixed
rs12404660	9.57135e-09	1	22458794	8.01903	Endo_LGSOC	Fixed
rs12405695	5.17773e-09	1	22365689	8.28586	Endo_LGSOC	Fixed
rs12407439	1.53076e-05	1	22347396	4.81509	Endo_LGSOC	Fixed
rs12410251	2.13654e-06	1	22482629	5.67029	Endo_LGSOC	Fixed
rs12452956	3.28717e-06	17	46273937	5.48318	Endo_LGSOC	Fixed
rs12468019	6.51824e-10	2	11725049	9.18587	Endo_LGSOC	Fixed
rs12470971	1.24451e-10	2	11725241	9.905	Endo_LGSOC	Fixed
rs12473442	1.2373e-10	2	11735115	9.90753	Endo_LGSOC	Fixed
rs12476152	2.47446e-08	2	11747960	7.60652	Endo_LGSOC	Fixed
rs12476319	3.84449e-08	2	11748406	7.41516	Endo_LGSOC	Fixed
rs12478958	8.04578e-08	2	11748037	7.09443	Endo_LGSOC	Fixed
rs12498317	1.53494e-07	4	56007093	6.81391	Endo_LGSOC	Fixed
rs1250244	6.95593e-05	2	216297796	4.15764	Endo_LGSOC	Fixed
rs12505096	1.76098e-07	4	56006102	6.75425	Endo_LGSOC	Fixed
rs12524009	7.63658e-05	6	19731384	4.1171	Endo_LGSOC	Fixed
rs12525475	7.43752e-05	6	19736351	4.12857	Endo_LGSOC	Fixed
rs12528349	6.76432e-05	6	19725973	4.16978	Endo_LGSOC	Fixed
rs12529365	2.62884e-05	6	19728548	4.58024	Endo_LGSOC	Fixed
rs12535837	1.37765e-05	7	25861138	4.86086	Endo_LGSOC	Fixed
rs12615856	1.43773e-07	2	11746177	6.84232	Endo_LGSOC	Fixed
rs12620490	1.45074e-05	2	11682796	4.83841	Endo_LGSOC	Fixed
rs12623299	1.49799e-06	2	11685558	5.82449	Endo_LGSOC	Fixed
rs12623350	7.51562e-06	2	11685694	5.12404	Endo_LGSOC	Fixed
rs12624009	7.51562e-06	2	11685731	5.12404	Endo_LGSOC	Fixed
rs12666961	2.37128e-05	7	25895685	4.62502	Endo_LGSOC	Fixed
rs12700667	6.82628e-07	7	25901639	6.16582	Endo_LGSOC	Fixed
rs12941830	3.8908e-06	17	46219131	5.40996	Endo_LGSOC	Fixed
rs12947089	2.46784e-06	17	46237990	5.60768	Endo_LGSOC	Fixed
rs12948810	1.13087e-05	17	46267732	4.94659	Endo_LGSOC	Fixed
rs12978313	3.97755e-05	19	5699704	4.40038	Endo_LGSOC	Fixed
rs12984187	7.2459e-05	19	5572024	4.13991	Endo_LGSOC	Fixed
rs12993278	2.34891e-10	2	11734880	9.62913	Endo_LGSOC	Fixed
rs12994182	1.45858e-05	2	11683898	4.83607	Endo_LGSOC	Fixed
rs12994384	2.73519e-05	2	11683965	4.56301	Endo_LGSOC	Fixed
rs13016186	1.98796e-10	2	11734905	9.70159	Endo_LGSOC	Fixed
rs13017593	1.59626e-10	2	11734909	9.7969	Endo_LGSOC	Fixed
rs13021546	2.6338e-05	2	11681043	4.57942	Endo_LGSOC	Fixed
rs13028479	2.3885e-08	2	11712075	7.62187	Endo_LGSOC	Fixed
rs1309551	9.13573e-05	5	64288656	4.03926	Endo_LGSOC	Fixed
rs1309552	5.6603e-05	5	64288486	4.24716	Endo_LGSOC	Fixed
rs1309553	7.413e-05	5	64288030	4.13001	Endo_LGSOC	Fixed
rs1309554	6.02338e-05	5	64287590	4.22016	Endo_LGSOC	Fixed
rs1309555	8.50023e-05	5	64287532	4.07057	Endo_LGSOC	Fixed
rs1309556	8.09428e-05	5	64287460	4.09182	Endo_LGSOC	Fixed
rs1309557	8.94804e-05	5	64287207	4.04827	Endo_LGSOC	Fixed
rs1309560	7.42933e-05	5	64285576	4.12905	Endo_LGSOC	Fixed
rs1309569	7.10672e-05	5	64280231	4.14833	Endo_LGSOC	Fixed
rs1309570	5.97432e-05	5	64279481	4.22371	Endo_LGSOC	Fixed
rs1309574	4.9342e-05	5	64276648	4.30678	Endo_LGSOC	Fixed
rs1309575	5.85417e-05	5	64276536	4.23253	Endo_LGSOC	Fixed
rs1309577	6.00616e-05	5	64275537	4.2214	Endo_LGSOC	Fixed
rs1309578	4.44656e-05	5	64274587	4.35198	Endo_LGSOC	Fixed
rs1309579	5.82049e-05	5	64274571	4.23504	Endo_LGSOC	Fixed
rs1311245	4.18385e-05	5	64272107	4.37842	Endo_LGSOC	Fixed
rs13143757	5.52913e-07	4	56017967	6.25734	Endo_LGSOC	Fixed
rs1316657	3.84653e-06	17	46251391	5.41493	Endo_LGSOC	Fixed
rs13355440	5.66354e-05	5	64246017	4.24691	Endo_LGSOC	Fixed
rs13383410	5.01603e-10	2	11656908	9.29964	Endo_LGSOC	Fixed
rs13394619	5.28085e-10	2	11727507	9.2773	Endo_LGSOC	Fixed
rs13395155	4.59664e-10	2	11654588	9.33756	Endo_LGSOC	Fixed
rs13407457	4.32861e-10	2	11655487	9.36365	Endo_LGSOC	Fixed
rs13407702	3.26239e-10	2	11655684	9.48646	Endo_LGSOC	Fixed
rs13418262	2.46332e-10	2	11656507	9.60848	Endo_LGSOC	Fixed
rs13424905	2.56263e-10	2	11658000	9.59131	Endo_LGSOC	Fixed
rs13430148	6.53745e-10	2	11654532	9.18459	Endo_LGSOC	Fixed
rs13432124	1.28994e-10	2	11660000	9.88943	Endo_LGSOC	Fixed
rs13432756	1.44643e-10	2	11660615	9.8397	Endo_LGSOC	Fixed
rs1350542	6.7486e-07	4	56014393	6.17079	Endo_LGSOC	Fixed
rs1350543	1.22934e-06	4	56014389	5.91033	Endo_LGSOC	Fixed
rs1350545	4.22152e-07	4	56004454	6.37453	Endo_LGSOC	Fixed
rs1376527	9.83473e-06	7	25876805	5.00724	Endo_LGSOC	Fixed
rs1377201	3.78501e-06	17	46312128	5.42193	Endo_LGSOC	Fixed
rs1380057	1.75649e-05	4	55989675	4.75535	Endo_LGSOC	Fixed
rs1380068	4.32371e-07	4	56003707	6.36414	Endo_LGSOC	Fixed
rs138470758	9.41273e-05	5	116448670	4.02628	Endo_LGSOC	Fixed
rs139643115	6.84724e-05	6	19745853	4.16448	Endo_LGSOC	Fixed
rs1408458	4.98739e-05	6	152618420	4.30213	Endo_LGSOC	Fixed
rs1412828	8.67645e-05	9	22183916	4.06166	Endo_LGSOC	Fixed
rs1431506	6.61801e-05	5	64262740	4.17927	Endo_LGSOC	Fixed
rs1431507	6.19378e-05	5	64262064	4.20804	Endo_LGSOC	Fixed
rs1433607	5.78771e-05	5	64257700	4.23749	Endo_LGSOC	Fixed
rs1433609	6.5453e-05	5	64260198	4.18407	Endo_LGSOC	Fixed
rs1433619	6.89547e-05	5	64247280	4.16144	Endo_LGSOC	Fixed
rs1448792	5.23337e-05	9	22641633	4.28122	Endo_LGSOC	Fixed
rs1451382	7.45339e-06	7	25861419	5.12765	Endo_LGSOC	Fixed
rs1451383	4.71325e-06	7	25891809	5.32668	Endo_LGSOC	Fixed
rs1451385	1.83038e-06	7	25894721	5.73746	Endo_LGSOC	Fixed
rs1452666	3.30684e-06	17	46307750	5.48059	Endo_LGSOC	Fixed
rs1452667	3.14135e-06	17	46302415	5.50288	Endo_LGSOC	Fixed
rs1458829	5.26845e-07	4	56016071	6.27832	Endo_LGSOC	Fixed
rs1529868	2.34327e-11	2	11718591	10.6302	Endo_LGSOC	Fixed
rs1537377	1.11841e-06	9	22169700	5.9514	Endo_LGSOC	Fixed
rs1547511	1.52125e-06	4	56022668	5.8178	Endo_LGSOC	Fixed
rs1547512	1.35406e-06	4	56022496	5.86836	Endo_LGSOC	Fixed
rs1551641	2.64257e-08	4	55993915	7.57797	Endo_LGSOC	Fixed
rs1551642	2.52463e-08	4	55994210	7.5978	Endo_LGSOC	Fixed
rs1551643	2.52455e-08	4	55994226	7.59782	Endo_LGSOC	Fixed
rs1551644	2.05697e-08	4	55994266	7.68677	Endo_LGSOC	Fixed
rs1551645	1.69856e-08	4	55994314	7.76992	Endo_LGSOC	Fixed
rs1580216	8.05584e-07	4	56017283	6.09389	Endo_LGSOC	Fixed
rs1580217	4.58473e-07	4	56017274	6.33869	Endo_LGSOC	Fixed
rs16857565	3.48654e-10	2	11656310	9.45761	Endo_LGSOC	Fixed
rs16857668	1.46655e-10	2	11723110	9.8337	Endo_LGSOC	Fixed
rs16893264	5.66113e-05	5	64249786	4.2471	Endo_LGSOC	Fixed
rs17081840	7.95234e-07	4	56024179	6.09951	Endo_LGSOC	Fixed
rs17148739	8.15121e-05	4	71219660	4.08878	Endo_LGSOC	Fixed
rs17148805	6.69658e-05	4	71229600	4.17415	Endo_LGSOC	Fixed
rs17529680	3.16726e-07	2	11727087	6.49932	Endo_LGSOC	Fixed
rs17547906	7.63658e-05	6	19732380	4.1171	Endo_LGSOC	Fixed
rs17547948	6.01077e-05	6	19733321	4.22107	Endo_LGSOC	Fixed
rs17600933	8.71278e-06	2	11692236	5.05984	Endo_LGSOC	Fixed
rs17620033	3.19482e-06	17	46291414	5.49555	Endo_LGSOC	Fixed
rs17681336	3.58087e-06	17	46249792	5.44601	Endo_LGSOC	Fixed
rs17694933	1.75198e-05	9	22164309	4.75647	Endo_LGSOC	Fixed
rs17711225	2.65948e-07	4	55999185	6.5752	Endo_LGSOC	Fixed
rs17711320	6.70068e-08	4	56000053	7.17388	Endo_LGSOC	Fixed
rs17712245	5.67099e-07	4	56024063	6.24634	Endo_LGSOC	Fixed
rs17773240	5.40797e-08	4	55999781	7.26697	Endo_LGSOC	Fixed
rs17773813	1.22424e-08	4	56008969	7.91213	Endo_LGSOC	Fixed
rs17774236	9.84813e-06	4	56024084	5.00665	Endo_LGSOC	Fixed
rs17803970	6.9189e-05	6	152553718	4.15996	Endo_LGSOC	Fixed
rs17837951	5.2681e-10	1	22388872	9.27835	Endo_LGSOC	Fixed
rs1814385	4.77165e-06	2	11686192	5.32133	Endo_LGSOC	Fixed
rs1860862	4.28583e-06	17	46204836	5.36796	Endo_LGSOC	Fixed
rs1860863	4.66081e-06	17	46204678	5.33154	Endo_LGSOC	Fixed
rs1865573	1.00461e-10	2	11723858	9.998	Endo_LGSOC	Fixed
rs1865574	2.10742e-05	2	11681438	4.67625	Endo_LGSOC	Fixed
rs1898003	1.04791e-06	2	11704836	5.97968	Endo_LGSOC	Fixed
rs1903068	1.07911e-08	4	56008477	7.96693	Endo_LGSOC	Fixed
rs1971256	1.98311e-05	6	151816011	4.70265	Endo_LGSOC	Fixed
rs1981046	1.10037e-05	9	22173407	4.95846	Endo_LGSOC	Fixed
rs2021752	3.34031e-06	17	46240263	5.47621	Endo_LGSOC	Fixed
rs2021811	3.0049e-06	17	46237782	5.52217	Endo_LGSOC	Fixed
rs2041572	3.99572e-06	17	46205273	5.3984	Endo_LGSOC	Fixed
rs2043543	2.68477e-06	2	11687506	5.57109	Endo_LGSOC	Fixed
rs2060876	4.15429e-06	17	46322966	5.3815	Endo_LGSOC	Fixed
rs2065504	8.86404e-07	9	22141552	6.05237	Endo_LGSOC	Fixed
rs2065505	8.67224e-05	9	22141790	4.06187	Endo_LGSOC	Fixed
rs2071559	1.38601e-05	4	55992366	4.85823	Endo_LGSOC	Fixed
rs2082831	2.75217e-06	2	11686872	5.56033	Endo_LGSOC	Fixed
rs2109982	3.66524e-06	17	46244769	5.4359	Endo_LGSOC	Fixed
rs2123341	2.65047e-06	17	46264626	5.57668	Endo_LGSOC	Fixed
rs2125493	6.26056e-06	4	56020939	5.20339	Endo_LGSOC	Fixed
rs2144140	4.51345e-05	20	18208813	4.34549	Endo_LGSOC	Fixed
rs2147378	1.3776e-06	6	152540468	5.86088	Endo_LGSOC	Fixed
rs2151282	1.07227e-05	9	22144316	4.9697	Endo_LGSOC	Fixed
rs2163955	6.5373e-05	5	64241943	4.1846	Endo_LGSOC	Fixed
rs2196078	7.3364e-05	5	64241800	4.13452	Endo_LGSOC	Fixed
rs2219469	6.33779e-07	4	56014425	6.19806	Endo_LGSOC	Fixed
rs2223361	7.24962e-05	6	19790809	4.13968	Endo_LGSOC	Fixed
rs2235529	7.20389e-09	1	22450487	8.14243	Endo_LGSOC	Fixed
rs2239702	1.01015e-06	4	55992139	5.99561	Endo_LGSOC	Fixed
rs2252677	2.06081e-05	20	18206348	4.68596	Endo_LGSOC	Fixed
rs2268177	1.00762e-09	1	22415410	8.9967	Endo_LGSOC	Fixed
rs2268179	5.44342e-10	1	22414785	9.26413	Endo_LGSOC	Fixed
rs2278353	6.87964e-05	5	64267234	4.16243	Endo_LGSOC	Fixed
rs2278868	3.64729e-06	17	46262171	5.43803	Endo_LGSOC	Fixed
rs2285963	8.1385e-05	19	5591735	4.08946	Endo_LGSOC	Fixed
rs2305433	2.54982e-06	17	46265433	5.59349	Endo_LGSOC	Fixed
rs2328437	7.57289e-05	6	19735805	4.12074	Endo_LGSOC	Fixed
rs2358039	1.05775e-09	2	11729606	8.97562	Endo_LGSOC	Fixed
rs2358040	8.94101e-10	2	11731774	9.04861	Endo_LGSOC	Fixed
rs2391168	4.2023e-05	7	25862790	4.37651	Endo_LGSOC	Fixed
rs2412637	8.14124e-07	4	56023445	6.08931	Endo_LGSOC	Fixed
rs2424100	5.46999e-05	20	18200191	4.26201	Endo_LGSOC	Fixed
rs2424101	6.03134e-05	20	18200224	4.21959	Endo_LGSOC	Fixed
rs2424103	3.20464e-05	20	18200546	4.49422	Endo_LGSOC	Fixed
rs2436526	7.02014e-05	19	5674559	4.15365	Endo_LGSOC	Fixed
rs2436527	5.30128e-05	19	5678133	4.27562	Endo_LGSOC	Fixed
rs2473290	2.89357e-05	1	22358457	4.53857	Endo_LGSOC	Fixed
rs266556	6.15592e-05	5	64280981	4.21071	Endo_LGSOC	Fixed
rs266558	6.44424e-05	5	64282379	4.19083	Endo_LGSOC	Fixed
rs266559	4.9992e-05	5	64282492	4.3011	Endo_LGSOC	Fixed
rs266560	6.58981e-05	5	64283761	4.18113	Endo_LGSOC	Fixed
rs266561	6.59159e-05	5	64284524	4.18101	Endo_LGSOC	Fixed
rs266562	6.59301e-05	5	64284810	4.18092	Endo_LGSOC	Fixed
rs266563	5.03012e-05	5	64285227	4.29842	Endo_LGSOC	Fixed
rs2779747	2.82303e-05	9	22171484	4.54928	Endo_LGSOC	Fixed
rs28411232	6.33863e-08	4	56000009	7.198	Endo_LGSOC	Fixed
rs28473292	8.17875e-05	7	25876239	4.08731	Endo_LGSOC	Fixed
rs28492766	6.32132e-05	5	64253063	4.19919	Endo_LGSOC	Fixed
rs28517654	1.40275e-07	4	55993468	6.85302	Endo_LGSOC	Fixed
rs28584303	8.60353e-08	4	55997622	7.06532	Endo_LGSOC	Fixed
rs2861694	7.53167e-05	2	67845739	4.12311	Endo_LGSOC	Fixed
rs28680424	1.03334e-07	4	56009245	6.98576	Endo_LGSOC	Fixed
rs28689909	1.23042e-10	2	11735061	9.90995	Endo_LGSOC	Fixed
rs28695311	2.17967e-05	4	55992105	4.66161	Endo_LGSOC	Fixed
rs28838369	1.37615e-07	4	56007249	6.86134	Endo_LGSOC	Fixed
rs2884374	8.59453e-10	2	11731846	9.06578	Endo_LGSOC	Fixed
rs28858973	6.80595e-05	7	25866431	4.16711	Endo_LGSOC	Fixed
rs2893220	7.69661e-06	7	25862733	5.1137	Endo_LGSOC	Fixed
rs2893221	5.33537e-05	7	25869200	4.27284	Endo_LGSOC	Fixed
rs2899031	1.11674e-06	4	56022968	5.95205	Endo_LGSOC	Fixed
rs2902026	4.09143e-05	2	67856440	4.38812	Endo_LGSOC	Fixed
rs2924251	3.43539e-05	17	46338677	4.46402	Endo_LGSOC	Fixed
rs2938475	2.99963e-05	17	46345925	4.52293	Endo_LGSOC	Fixed
rs2938483	4.85952e-06	17	46318004	5.31341	Endo_LGSOC	Fixed
rs2945805	6.71864e-05	3	13699548	4.17272	Endo_LGSOC	Fixed
rs2968198	5.59667e-05	5	64268260	4.25207	Endo_LGSOC	Fixed
rs2968201	5.78771e-05	5	64270797	4.23749	Endo_LGSOC	Fixed
rs2968202	5.41167e-05	5	64270823	4.26667	Endo_LGSOC	Fixed
rs34120379	8.45799e-05	19	5582745	4.07273	Endo_LGSOC	Fixed
rs34532804	1.51048e-07	2	11746003	6.82088	Endo_LGSOC	Fixed
rs34689334	3.23425e-05	6	152624633	4.49023	Endo_LGSOC	Fixed
rs34949267	4.39347e-06	17	46212052	5.35719	Endo_LGSOC	Fixed
rs35185749	5.08715e-05	6	19754511	4.29353	Endo_LGSOC	Fixed
rs35417544	3.48256e-05	2	11680403	4.4581	Endo_LGSOC	Fixed
rs35713035	6.49305e-05	17	46501710	4.18755	Endo_LGSOC	Fixed
rs35766302	5.50775e-05	7	25869484	4.25903	Endo_LGSOC	Fixed
rs36019875	4.41124e-05	6	152627953	4.35544	Endo_LGSOC	Fixed
rs36146043	1.09893e-07	4	55995979	6.95903	Endo_LGSOC	Fixed
rs3754496	3.6865e-10	1	22378880	9.43339	Endo_LGSOC	Fixed
rs3762581	4.93506e-08	2	11750101	7.30671	Endo_LGSOC	Fixed
rs3765350	1.3893e-05	1	22447316	4.8572	Endo_LGSOC	Fixed
rs3768579	8.01429e-09	1	22353136	8.09613	Endo_LGSOC	Fixed
rs3792692	4.95584e-06	17	46255092	5.30488	Endo_LGSOC	Fixed
rs3792694	5.76053e-06	17	46260442	5.23954	Endo_LGSOC	Fixed
rs3803042	5.15855e-05	12	54387947	4.28747	Endo_LGSOC	Fixed
rs3805363	3.03045e-06	17	46241622	5.51849	Endo_LGSOC	Fixed
rs3805370	3.86756e-06	17	46259093	5.41256	Endo_LGSOC	Fixed
rs3805371	3.82375e-06	17	46259101	5.41751	Endo_LGSOC	Fixed
rs3820282	5.42534e-10	1	22468215	9.26557	Endo_LGSOC	Fixed
rs3820687	1.43113e-05	1	22357229	4.84432	Endo_LGSOC	Fixed
rs3858429	2.13423e-05	11	30343757	4.67076	Endo_LGSOC	Fixed
rs3897986	2.53237e-06	17	46261539	5.59647	Endo_LGSOC	Fixed
rs3902751	1.34575e-05	7	25861639	4.87104	Endo_LGSOC	Fixed
rs3920498	1.55979e-08	1	22492887	7.80693	Endo_LGSOC	Fixed
rs3944039	4.76306e-06	17	46205070	5.32211	Endo_LGSOC	Fixed
rs3971300	5.02734e-07	1	22484575	6.29866	Endo_LGSOC	Fixed
rs4071558	2.06003e-05	11	30344591	4.68613	Endo_LGSOC	Fixed
rs4071559	2.25422e-05	11	30344725	4.647	Endo_LGSOC	Fixed
rs4071563	1.99327e-05	11	30336002	4.70043	Endo_LGSOC	Fixed
rs41408948	5.15665e-07	4	55992025	6.28763	Endo_LGSOC	Fixed
rs4141278	9.19188e-05	7	25857525	4.0366	Endo_LGSOC	Fixed
rs4141819	6.85139e-05	2	67864675	4.16422	Endo_LGSOC	Fixed
rs41469349	8.05436e-05	7	25870440	4.09397	Endo_LGSOC	Fixed
rs4272165	3.24055e-05	5	116458773	4.48938	Endo_LGSOC	Fixed
rs4356965	7.53109e-06	4	56025616	5.12314	Endo_LGSOC	Fixed
rs4383497	6.41877e-05	3	13722635	4.19255	Endo_LGSOC	Fixed
rs4437410	4.00442e-05	5	116456143	4.39746	Endo_LGSOC	Fixed
rs4438633	5.37229e-05	3	13718165	4.26984	Endo_LGSOC	Fixed
rs4471514	5.45731e-05	12	95667337	4.26302	Endo_LGSOC	Fixed
rs4516787	9.07494e-09	4	56010165	8.04216	Endo_LGSOC	Fixed
rs4524550	3.95582e-05	5	116456140	4.40276	Endo_LGSOC	Fixed
rs4557142	6.36726e-05	3	13722407	4.19605	Endo_LGSOC	Fixed
rs4654785	1.52064e-07	1	22491843	6.81797	Endo_LGSOC	Fixed
rs4668730	1.20208e-05	2	11684405	4.92007	Endo_LGSOC	Fixed
rs4668731	4.05192e-06	2	11684852	5.39234	Endo_LGSOC	Fixed
rs4668732	2.97881e-11	2	11716919	10.526	Endo_LGSOC	Fixed
rs4669746	1.51001e-05	2	11682018	4.82102	Endo_LGSOC	Fixed
rs4669747	1.4181e-05	2	11684315	4.84829	Endo_LGSOC	Fixed
rs4669748	1.30309e-05	2	11692472	4.88502	Endo_LGSOC	Fixed
rs4669752	4.99222e-10	2	11727988	9.30171	Endo_LGSOC	Fixed
rs4669753	1.06765e-10	2	11728080	9.97157	Endo_LGSOC	Fixed
rs4669754	1.14413e-10	2	11728089	9.94152	Endo_LGSOC	Fixed
rs4669755	7.20221e-08	2	11748585	7.14253	Endo_LGSOC	Fixed
rs4722526	1.24993e-05	7	25863631	4.90311	Endo_LGSOC	Fixed
rs4722527	1.09932e-05	7	25863717	4.95887	Endo_LGSOC	Fixed
rs4722528	1.53437e-05	7	25868300	4.81407	Endo_LGSOC	Fixed
rs4722529	1.12674e-05	7	25880011	4.94818	Endo_LGSOC	Fixed
rs4722530	4.8496e-05	7	25884102	4.31429	Endo_LGSOC	Fixed
rs4722531	6.88306e-06	7	25888015	5.16222	Endo_LGSOC	Fixed
rs4793779	3.2703e-06	17	46306597	5.48541	Endo_LGSOC	Fixed
rs4794505	4.10313e-06	17	46283306	5.38689	Endo_LGSOC	Fixed
rs4794517	3.02235e-06	17	46291853	5.51966	Endo_LGSOC	Fixed
rs4794525	2.67318e-06	17	46298358	5.57297	Endo_LGSOC	Fixed
rs484729	7.50862e-05	9	22643571	4.12444	Endo_LGSOC	Fixed
rs4864956	5.44717e-07	4	56015841	6.26383	Endo_LGSOC	Fixed
rs4867678	4.65446e-05	5	171925732	4.33213	Endo_LGSOC	Fixed
rs55936089	1.10103e-06	2	11737229	5.9582	Endo_LGSOC	Fixed
rs55938609	7.59602e-10	1	22470451	9.11941	Endo_LGSOC	Fixed
rs55949111	7.02612e-05	6	19752648	4.15328	Endo_LGSOC	Fixed
rs55982346	3.51363e-06	17	46275874	5.45424	Endo_LGSOC	Fixed
rs56104760	1.78492e-06	1	22486029	5.74838	Endo_LGSOC	Fixed
rs56318008	6.98245e-10	1	22470407	9.15599	Endo_LGSOC	Fixed
rs56319427	2.80163e-09	1	22396998	8.55259	Endo_LGSOC	Fixed
rs56376645	6.54689e-06	7	25886125	5.18397	Endo_LGSOC	Fixed
rs566679	3.89527e-05	9	22634893	4.40946	Endo_LGSOC	Fixed
rs57246313	4.0602e-05	7	25889697	4.39145	Endo_LGSOC	Fixed
rs57439315	1.58539e-10	2	11733488	9.79986	Endo_LGSOC	Fixed
rs58309017	5.85906e-07	4	56023005	6.23217	Endo_LGSOC	Fixed
rs59129126	4.40088e-07	2	11728388	6.35646	Endo_LGSOC	Fixed
rs6034997	3.36186e-05	20	18207727	4.47342	Endo_LGSOC	Fixed
rs6034999	3.6884e-05	20	18208277	4.43316	Endo_LGSOC	Fixed
rs6045263	7.00852e-05	20	18203918	4.15437	Endo_LGSOC	Fixed
rs60643312	1.16503e-05	7	25867098	4.93366	Endo_LGSOC	Fixed
rs6081055	8.34839e-05	20	18199319	4.0784	Endo_LGSOC	Fixed
rs6081056	4.78034e-05	20	18199370	4.32054	Endo_LGSOC	Fixed
rs609419	5.74215e-05	9	22637586	4.24093	Endo_LGSOC	Fixed
rs6105888	3.81836e-05	20	18207419	4.41812	Endo_LGSOC	Fixed
rs61140461	8.1823e-06	7	25864033	5.08712	Endo_LGSOC	Fixed
rs61362255	3.93777e-10	2	11654874	9.40475	Endo_LGSOC	Fixed
rs6136328	3.26717e-05	20	18198700	4.48583	Endo_LGSOC	Fixed
rs6136329	4.20825e-05	20	18198706	4.3759	Endo_LGSOC	Fixed
rs6136330	4.38477e-05	20	18198782	4.35805	Endo_LGSOC	Fixed
rs61686667	2.30989e-05	8	141622691	4.63641	Endo_LGSOC	Fixed
rs61768001	5.23047e-10	1	22465820	9.28146	Endo_LGSOC	Fixed
rs61778045	3.18358e-09	1	22358595	8.49708	Endo_LGSOC	Fixed
rs61778046	2.25592e-09	1	22358789	8.64668	Endo_LGSOC	Fixed
rs62066407	3.38484e-06	17	46235348	5.47046	Endo_LGSOC	Fixed
rs62066447	4.27004e-06	17	46277800	5.36957	Endo_LGSOC	Fixed
rs62118315	8.84323e-08	2	11742854	7.05339	Endo_LGSOC	Fixed
rs62304730	8.7448e-05	4	55998433	4.05825	Endo_LGSOC	Fixed
rs62304733	5.18435e-07	4	56024199	6.28531	Endo_LGSOC	Fixed
rs62447896	8.31331e-06	7	25865655	5.08023	Endo_LGSOC	Fixed
rs62529971	3.15558e-05	8	141598947	4.50092	Endo_LGSOC	Fixed
rs62529973	9.60729e-05	8	141602127	4.0174	Endo_LGSOC	Fixed
rs62529975	2.59255e-05	8	141608273	4.58627	Endo_LGSOC	Fixed
rs62529976	5.61142e-05	8	141608786	4.25093	Endo_LGSOC	Fixed
rs62529977	8.63797e-05	8	141609339	4.06359	Endo_LGSOC	Fixed
rs62529984	4.46791e-05	8	141638297	4.3499	Endo_LGSOC	Fixed
rs6432220	2.45466e-08	2	11710716	7.61001	Endo_LGSOC	Fixed
rs6449767	4.75674e-05	5	64258862	4.32269	Endo_LGSOC	Fixed
rs6456259	3.62437e-06	6	19761718	5.44077	Endo_LGSOC	Fixed
rs6456266	7.55063e-05	6	19791284	4.12202	Endo_LGSOC	Fixed
rs6461887	3.81843e-06	7	25885411	5.41812	Endo_LGSOC	Fixed
rs6475610	6.83797e-07	9	22141894	6.16507	Endo_LGSOC	Fixed
rs6475612	8.8389e-05	9	22152580	4.0536	Endo_LGSOC	Fixed
rs6484479	2.18703e-05	11	30342495	4.66014	Endo_LGSOC	Fixed
rs6538618	4.02174e-05	12	95611185	4.39559	Endo_LGSOC	Fixed
rs6546324	3.48259e-05	2	67856490	4.4581	Endo_LGSOC	Fixed
rs6554237	1.11636e-06	4	56025361	5.9522	Endo_LGSOC	Fixed
rs66488119	7.15275e-05	4	71223354	4.14553	Endo_LGSOC	Fixed
rs6651140	9.22159e-05	8	32384916	4.03519	Endo_LGSOC	Fixed
rs66683298	2.72897e-06	17	46277748	5.564	Endo_LGSOC	Fixed
rs66975372	6.18673e-05	4	71222768	4.20854	Endo_LGSOC	Fixed
rs67116958	4.29753e-05	4	71244649	4.36678	Endo_LGSOC	Fixed
rs6728828	2.49362e-05	2	11698375	4.60317	Endo_LGSOC	Fixed
rs67446770	3.86817e-06	17	46235745	5.41249	Endo_LGSOC	Fixed
rs6746291	6.88368e-09	2	11728381	8.16218	Endo_LGSOC	Fixed
rs6775581	4.59823e-05	3	13720097	4.33741	Endo_LGSOC	Fixed
rs6788293	4.51062e-05	3	13719848	4.34576	Endo_LGSOC	Fixed
rs6792244	6.50798e-05	3	13717199	4.18655	Endo_LGSOC	Fixed
rs6837695	5.96978e-07	4	56015840	6.22404	Endo_LGSOC	Fixed
rs6842494	3.20777e-05	4	56006873	4.4938	Endo_LGSOC	Fixed
rs6889722	8.90455e-05	5	116452781	4.05039	Endo_LGSOC	Fixed
rs6896392	3.75423e-05	5	64240738	4.42548	Endo_LGSOC	Fixed
rs6903595	5.13022e-05	6	19798141	4.28986	Endo_LGSOC	Fixed
rs6904518	5.57737e-05	6	19798704	4.25357	Endo_LGSOC	Fixed
rs6907367	9.16017e-05	6	19803831	4.0381	Endo_LGSOC	Fixed
rs6908034	3.38398e-06	6	19773930	5.47057	Endo_LGSOC	Fixed
rs6921766	5.10908e-05	6	19800972	4.29166	Endo_LGSOC	Fixed
rs6921778	5.59496e-05	6	19800988	4.2522	Endo_LGSOC	Fixed
rs6938760	5.14443e-05	6	19802104	4.28866	Endo_LGSOC	Fixed
rs6958350	1.40384e-05	7	25871933	4.85268	Endo_LGSOC	Fixed
rs6985156	4.2629e-05	8	141595023	4.3703	Endo_LGSOC	Fixed
rs6987875	5.04689e-05	8	141606345	4.29698	Endo_LGSOC	Fixed
rs7000590	1.36906e-05	8	32400628	4.86358	Endo_LGSOC	Fixed
rs7041895	2.87737e-06	9	22162794	5.541	Endo_LGSOC	Fixed
rs7084454	8.14271e-05	10	21821274	4.08923	Endo_LGSOC	Fixed
rs71575922	5.66331e-05	6	152554014	4.24693	Endo_LGSOC	Fixed
rs7210149	2.7222e-06	17	46297622	5.56508	Endo_LGSOC	Fixed
rs7213876	3.9288e-06	17	46274574	5.40574	Endo_LGSOC	Fixed
rs7219967	3.25272e-06	17	46294074	5.48775	Endo_LGSOC	Fixed
rs7220619	4.73934e-06	17	46216700	5.32428	Endo_LGSOC	Fixed
rs7220768	3.5996e-06	17	46224829	5.44375	Endo_LGSOC	Fixed
rs7220922	3.64604e-06	17	46224908	5.43818	Endo_LGSOC	Fixed
rs7223867	3.38946e-06	17	46230156	5.46987	Endo_LGSOC	Fixed
rs7225435	4.41137e-06	17	46210034	5.35543	Endo_LGSOC	Fixed
rs7225550	3.5996e-06	17	46225243	5.44375	Endo_LGSOC	Fixed
rs7225865	3.93967e-06	17	46209964	5.40454	Endo_LGSOC	Fixed
rs72478520	3.23605e-08	1	22489567	7.48998	Endo_LGSOC	Fixed
rs725158	3.69062e-10	1	22378280	9.4329	Endo_LGSOC	Fixed
rs72665313	2.90355e-07	1	22359839	6.53707	Endo_LGSOC	Fixed
rs72665317	6.58812e-09	1	22367073	8.18124	Endo_LGSOC	Fixed
rs72772088	4.71317e-07	2	11742458	6.32669	Endo_LGSOC	Fixed
rs7309252	3.66595e-05	12	95687497	4.43581	Endo_LGSOC	Fixed
rs73187472	3.17856e-10	2	11655184	9.49777	Endo_LGSOC	Fixed
rs73236104	1.27458e-06	4	55990954	5.89463	Endo_LGSOC	Fixed
rs73236106	8.34662e-08	4	55996712	7.07849	Endo_LGSOC	Fixed
rs73236109	1.7541e-08	4	56007425	7.75594	Endo_LGSOC	Fixed
rs73236111	5.61627e-08	4	56019068	7.25055	Endo_LGSOC	Fixed
rs73362386	3.60257e-05	8	141615199	4.44339	Endo_LGSOC	Fixed
rs73781102	9.58762e-05	6	152538985	4.01829	Endo_LGSOC	Fixed
rs7412010	6.82506e-09	1	22436446	8.16589	Endo_LGSOC	Fixed
rs74485684	9.23171e-06	11	30242287	5.03472	Endo_LGSOC	Fixed
rs746579	1.32891e-07	2	11744694	6.87651	Endo_LGSOC	Fixed
rs74748768	3.38372e-05	8	141598625	4.47061	Endo_LGSOC	Fixed
rs7501770	8.2112e-06	17	46232276	5.08559	Endo_LGSOC	Fixed
rs7515106	4.14681e-07	1	22473410	6.38229	Endo_LGSOC	Fixed
rs7519889	4.45208e-06	1	22472506	5.35144	Endo_LGSOC	Fixed
rs7521902	1.56977e-07	1	22490724	6.80416	Endo_LGSOC	Fixed
rs75525300	2.60059e-05	11	30307989	4.58493	Endo_LGSOC	Fixed
rs75585682	1.26045e-05	2	11655259	4.89947	Endo_LGSOC	Fixed
rs7558961	1.67397e-05	2	11683450	4.77625	Endo_LGSOC	Fixed
rs7567619	3.33662e-05	2	113564966	4.47669	Endo_LGSOC	Fixed
rs7568108	1.6535e-05	2	11683324	4.7816	Endo_LGSOC	Fixed
rs7568223	1.67829e-05	2	11683423	4.77513	Endo_LGSOC	Fixed
rs7570566	1.48078e-08	2	11746971	7.82951	Endo_LGSOC	Fixed
rs7570979	3.21916e-08	2	11717429	7.49226	Endo_LGSOC	Fixed
rs7571803	3.94688e-07	2	11744573	6.40375	Endo_LGSOC	Fixed
rs7576826	8.92764e-10	2	11723021	9.04926	Endo_LGSOC	Fixed
rs7578132	8.41621e-07	2	11718858	6.07488	Endo_LGSOC	Fixed
rs7580473	1.45483e-10	2	11658972	9.83719	Endo_LGSOC	Fixed
rs758999	4.31946e-06	17	46206015	5.36457	Endo_LGSOC	Fixed
rs7597108	2.39677e-10	2	11659201	9.62037	Endo_LGSOC	Fixed
rs760794	6.10804e-05	6	19790560	4.2141	Endo_LGSOC	Fixed
rs760796	6.77187e-05	6	19790387	4.16929	Endo_LGSOC	Fixed
rs7609384	1.57424e-05	2	11683631	4.80293	Endo_LGSOC	Fixed
rs76656244	7.24318e-05	6	19725384	4.14007	Endo_LGSOC	Fixed
rs7667298	9.18366e-05	4	55991731	4.03698	Endo_LGSOC	Fixed
rs7675314	5.82055e-07	4	56023763	6.23504	Endo_LGSOC	Fixed
rs7679993	8.66882e-07	4	56023617	6.06204	Endo_LGSOC	Fixed
rs7680198	7.22236e-07	4	56023737	6.14132	Endo_LGSOC	Fixed
rs7686613	5.01901e-07	4	56016721	6.29938	Endo_LGSOC	Fixed
rs7696256	6.68061e-07	4	56023747	6.17518	Endo_LGSOC	Fixed
rs7705531	8.97408e-05	5	116460543	4.04701	Endo_LGSOC	Fixed
rs77294520	1.9092e-11	2	11660955	10.7191	Endo_LGSOC	Fixed
rs7742927	6.90174e-05	6	152630180	4.16104	Endo_LGSOC	Fixed
rs7750533	5.07428e-05	6	19804796	4.29463	Endo_LGSOC	Fixed
rs7750725	3.92575e-05	6	19804897	4.40608	Endo_LGSOC	Fixed
rs7764632	4.55073e-05	6	19795585	4.34192	Endo_LGSOC	Fixed
rs7768921	8.26579e-07	6	152543241	6.08272	Endo_LGSOC	Fixed
rs7769632	2.44625e-05	6	19729381	4.6115	Endo_LGSOC	Fixed
rs7782246	8.82133e-06	7	25864658	5.05447	Endo_LGSOC	Fixed
rs7782292	1.16611e-05	7	25864782	4.93326	Endo_LGSOC	Fixed
rs7793216	3.09541e-06	7	25890060	5.50928	Endo_LGSOC	Fixed
rs7798002	3.11408e-05	7	25860580	4.50667	Endo_LGSOC	Fixed
rs7798130	3.81663e-05	7	25860650	4.41832	Endo_LGSOC	Fixed
rs7798431	6.69018e-06	7	25860812	5.17456	Endo_LGSOC	Fixed
rs78103255	1.46264e-05	8	75311331	4.83486	Endo_LGSOC	Fixed
rs7814378	8.21971e-05	8	75314571	4.08514	Endo_LGSOC	Fixed
rs78296116	5.42281e-05	6	19756305	4.26578	Endo_LGSOC	Fixed
rs7832054	1.59847e-05	8	141620713	4.7963	Endo_LGSOC	Fixed
rs7864275	2.86586e-06	9	22161212	5.54274	Endo_LGSOC	Fixed
rs7894565	8.03781e-05	10	21872913	4.09486	Endo_LGSOC	Fixed
rs79050195	7.37651e-08	1	22349386	7.13215	Endo_LGSOC	Fixed
rs7905967	9.88654e-05	10	21873295	4.00496	Endo_LGSOC	Fixed
rs7929660	2.67535e-05	11	30339461	4.57262	Endo_LGSOC	Fixed
rs7947350	2.29595e-05	11	30338842	4.63904	Endo_LGSOC	Fixed
rs7966079	5.1005e-05	12	95699240	4.29239	Endo_LGSOC	Fixed
rs79963847	5.40346e-05	6	19756203	4.26733	Endo_LGSOC	Fixed
rs80111889	4.72008e-05	2	113567430	4.32605	Endo_LGSOC	Fixed
rs80173514	5.09932e-07	1	22354538	6.29249	Endo_LGSOC	Fixed
rs8069064	3.10401e-06	17	46280663	5.50808	Endo_LGSOC	Fixed
rs8069263	2.28883e-06	17	46286778	5.64039	Endo_LGSOC	Fixed
rs8072282	3.321e-06	17	46276858	5.47873	Endo_LGSOC	Fixed
rs8075270	3.26455e-06	17	46275010	5.48618	Endo_LGSOC	Fixed
rs828582	1.40426e-05	9	22172259	4.85255	Endo_LGSOC	Fixed
rs865473	9.84167e-05	9	22182579	4.00693	Endo_LGSOC	Fixed
rs882380	3.27628e-06	17	46294236	5.48462	Endo_LGSOC	Fixed
rs9284955	3.97255e-07	4	56003117	6.40093	Endo_LGSOC	Fixed
rs9287732	1.16398e-10	2	11708833	9.93405	Endo_LGSOC	Fixed
rs9287734	7.30515e-10	2	11724475	9.13637	Endo_LGSOC	Fixed
rs9312655	4.62279e-08	4	56002665	7.3351	Endo_LGSOC	Fixed
rs9312656	4.78519e-08	4	56002972	7.3201	Endo_LGSOC	Fixed
rs9312657	4.13752e-08	4	56003502	7.38326	Endo_LGSOC	Fixed
rs9312658	3.71781e-08	4	56005526	7.42971	Endo_LGSOC	Fixed
rs9383977	1.76361e-06	6	152542962	5.7536	Endo_LGSOC	Fixed
rs945828	7.68292e-05	19	5707204	4.11447	Endo_LGSOC	Fixed
rs9465516	9.62828e-05	6	19771998	4.01645	Endo_LGSOC	Fixed
rs9479289	5.98652e-05	6	152629099	4.22283	Endo_LGSOC	Fixed
rs954226	2.44693e-06	17	46304812	5.61138	Endo_LGSOC	Fixed
rs9678410	6.79963e-10	2	11734335	9.16751	Endo_LGSOC	Fixed
rs9789414	3.81683e-10	2	11724684	9.4183	Endo_LGSOC	Fixed
rs9789514	7.63825e-05	2	11681579	4.11701	Endo_LGSOC	Fixed
rs9789525	1.14396e-10	2	11724580	9.94159	Endo_LGSOC	Fixed
rs979165	5.40216e-06	7	25886478	5.26743	Endo_LGSOC	Fixed
rs9798272	7.50702e-10	2	11734315	9.12453	Endo_LGSOC	Fixed
rs9830904	6.42696e-05	3	13731645	4.19199	Endo_LGSOC	Fixed
rs9987000	5.11121e-05	7	25883207	4.29148	Endo_LGSOC	Fixed
rs9987548	1.183e-06	9	22173075	5.92702	Endo_LGSOC	Fixed
rs9992737	1.64835e-07	4	55995061	6.78295	Endo_LGSOC	Fixed
rs9994560	2.14106e-05	4	55991827	4.66937	Endo_LGSOC	Fixed
rs9997685	5.7877e-08	4	56022903	7.23749	Endo_LGSOC	Fixed
rs9998950	5.26546e-07	4	55996845	6.27856	Endo_LGSOC	Fixed
rs1000528	5.79737e-05	1	114471189	4.23677	Endo_LMPSOC	Fixed
rs10012589	4.20206e-08	4	56002689	7.37654	Endo_LMPSOC	Fixed
rs10012701	3.00074e-07	4	56002776	6.52277	Endo_LMPSOC	Fixed
rs10013070	5.66758e-07	4	55997201	6.2466	Endo_LMPSOC	Fixed
rs10013228	7.79209e-08	4	55997340	7.10835	Endo_LMPSOC	Fixed
rs10020668	7.5288e-08	4	55996903	7.12327	Endo_LMPSOC	Fixed
rs1002330	1.26679e-07	17	46253515	6.89729	Endo_LMPSOC	Fixed
rs10026340	7.10587e-07	4	55998136	6.14838	Endo_LMPSOC	Fixed
rs10092055	4.44896e-05	8	32381411	4.35174	Endo_LMPSOC	Fixed
rs10099620	3.57022e-05	8	32392566	4.44731	Endo_LMPSOC	Fixed
rs10108197	3.70084e-05	8	32385580	4.4317	Endo_LMPSOC	Fixed
rs10111443	3.70255e-05	8	32385874	4.4315	Endo_LMPSOC	Fixed
rs10122243	2.03968e-06	9	22158924	5.69044	Endo_LMPSOC	Fixed
rs1016252	3.983e-05	6	19706799	4.39979	Endo_LMPSOC	Fixed
rs10165819	1.31843e-09	2	11722102	8.87994	Endo_LMPSOC	Fixed
rs10167914	9.23377e-06	2	113563361	5.03462	Endo_LMPSOC	Fixed
rs10200851	1.25469e-09	2	11722082	8.90146	Endo_LMPSOC	Fixed
rs10225976	2.1603e-05	7	25869693	4.66549	Endo_LMPSOC	Fixed
rs10232819	2.07759e-05	7	25876612	4.68244	Endo_LMPSOC	Fixed
rs10241659	1.21583e-05	7	25865361	4.91513	Endo_LMPSOC	Fixed
rs10245353	6.11154e-05	7	25858614	4.21385	Endo_LMPSOC	Fixed
rs10261019	2.54291e-05	7	25867692	4.59467	Endo_LMPSOC	Fixed
rs10271088	7.06493e-06	7	25865220	5.15089	Endo_LMPSOC	Fixed
rs10271460	1.28771e-05	7	25865380	4.89018	Endo_LMPSOC	Fixed
rs10274306	1.53305e-05	7	25865464	4.81444	Endo_LMPSOC	Fixed
rs10417716	4.66341e-05	19	11613302	4.3313	Endo_LMPSOC	Fixed
rs10445339	1.69093e-07	17	46216314	6.77187	Endo_LMPSOC	Fixed
rs10445377	3.47724e-08	17	46214168	7.45877	Endo_LMPSOC	Fixed
rs10517342	1.13204e-05	4	56002858	4.94614	Endo_LMPSOC	Fixed
rs10517343	4.19461e-08	4	56002267	7.37731	Endo_LMPSOC	Fixed
rs10737462	6.65517e-06	1	22444975	5.17684	Endo_LMPSOC	Fixed
rs10748858	3.72652e-05	10	105639514	4.4287	Endo_LMPSOC	Fixed
rs10757290	1.39853e-06	9	22161664	5.85433	Endo_LMPSOC	Fixed
rs10799731	1.15542e-07	1	22365829	6.93726	Endo_LMPSOC	Fixed
rs10811669	1.58282e-06	9	22172893	5.80057	Endo_LMPSOC	Fixed
rs10828247	4.44994e-05	10	21822856	4.35165	Endo_LMPSOC	Fixed
rs10828248	7.59406e-05	10	21824619	4.11953	Endo_LMPSOC	Fixed
rs10828249	5.6938e-05	10	21824727	4.2446	Endo_LMPSOC	Fixed
rs10828250	4.29484e-05	10	21847178	4.36705	Endo_LMPSOC	Fixed
rs10828252	8.56882e-05	10	21856475	4.06708	Endo_LMPSOC	Fixed
rs10828256	5.7391e-05	10	21883988	4.24116	Endo_LMPSOC	Fixed
rs10828258	1.43324e-05	10	21929734	4.84368	Endo_LMPSOC	Fixed
rs10835638	4.55471e-05	11	30252352	4.34154	Endo_LMPSOC	Fixed
rs10835644	5.12868e-05	11	30309827	4.28999	Endo_LMPSOC	Fixed
rs10835645	5.58983e-05	11	30309869	4.2526	Endo_LMPSOC	Fixed
rs10835646	5.44417e-05	11	30309905	4.26407	Endo_LMPSOC	Fixed
rs10835649	1.50585e-06	11	30329175	5.82222	Endo_LMPSOC	Fixed
rs10835655	5.5035e-05	11	30355903	4.25936	Endo_LMPSOC	Fixed
rs10853098	1.29736e-07	17	46236581	6.88694	Endo_LMPSOC	Fixed
rs10917119	6.51482e-08	1	22348409	7.1861	Endo_LMPSOC	Fixed
rs10917123	1.95991e-06	1	22355978	5.70776	Endo_LMPSOC	Fixed
rs10917128	5.20789e-10	1	22366102	9.28334	Endo_LMPSOC	Fixed
rs10917130	1.07681e-09	1	22371065	8.96786	Endo_LMPSOC	Fixed
rs10917151	4.37264e-09	1	22422721	8.35926	Endo_LMPSOC	Fixed
rs10917162	1.26215e-06	1	22480219	5.89889	Endo_LMPSOC	Fixed
rs10917163	1.55637e-06	1	22480241	5.80789	Endo_LMPSOC	Fixed
rs10929754	1.74253e-05	2	11683074	4.75882	Endo_LMPSOC	Fixed
rs10929757	3.83233e-07	2	11702661	6.41654	Endo_LMPSOC	Fixed
rs10929759	8.58819e-10	2	11722012	9.0661	Endo_LMPSOC	Fixed
rs10929760	1.92801e-06	2	11739368	5.71489	Endo_LMPSOC	Fixed
rs10931145	1.57963e-05	2	185383985	4.80144	Endo_LMPSOC	Fixed
rs10954855	6.68072e-05	8	32382236	4.17518	Endo_LMPSOC	Fixed
rs11012726	3.21714e-05	10	21797272	4.49253	Endo_LMPSOC	Fixed
rs11012732	3.02056e-05	10	21830104	4.51991	Endo_LMPSOC	Fixed
rs11012737	2.28351e-05	10	21849769	4.6414	Endo_LMPSOC	Fixed
rs11012750	6.478e-05	10	21894028	4.18856	Endo_LMPSOC	Fixed
rs11031002	2.97157e-05	11	30215261	4.52701	Endo_LMPSOC	Fixed
rs11031005	5.7846e-07	11	30226356	6.23773	Endo_LMPSOC	Fixed
rs11031006	6.10315e-07	11	30226528	6.21445	Endo_LMPSOC	Fixed
rs11031010	9.87636e-06	11	30240178	5.0054	Endo_LMPSOC	Fixed
rs11031033	4.47761e-05	11	30305675	4.34895	Endo_LMPSOC	Fixed
rs11031034	6.8743e-06	11	30306439	5.16277	Endo_LMPSOC	Fixed
rs11031035	8.59624e-05	11	30306650	4.06569	Endo_LMPSOC	Fixed
rs11031039	5.16552e-05	11	30314858	4.28689	Endo_LMPSOC	Fixed
rs11031040	2.41636e-06	11	30317733	5.61684	Endo_LMPSOC	Fixed
rs11031047	2.73272e-06	11	30337523	5.56341	Endo_LMPSOC	Fixed
rs11031052	5.54705e-05	11	30360794	4.25594	Endo_LMPSOC	Fixed
rs11031056	5.31107e-05	11	30366528	4.27482	Endo_LMPSOC	Fixed
rs11079814	1.14909e-07	17	46268439	6.93965	Endo_LMPSOC	Fixed
rs11079818	4.42266e-05	17	46454177	4.35432	Endo_LMPSOC	Fixed
rs111231540	1.93267e-05	6	19802226	4.71384	Endo_LMPSOC	Fixed
rs111424117	9.30007e-06	6	19733035	5.03151	Endo_LMPSOC	Fixed
rs111509549	2.07116e-05	6	19798370	4.68379	Endo_LMPSOC	Fixed
rs111533721	2.33289e-05	6	19803745	4.63211	Endo_LMPSOC	Fixed
rs111565547	6.88836e-05	6	19819666	4.16188	Endo_LMPSOC	Fixed
rs111648257	6.15087e-06	6	19742926	5.21106	Endo_LMPSOC	Fixed
rs11191841	3.86218e-05	10	105639611	4.41317	Endo_LMPSOC	Fixed
rs111992780	1.02239e-09	1	22361229	8.99038	Endo_LMPSOC	Fixed
rs112388826	7.11791e-05	6	19819858	4.14765	Endo_LMPSOC	Fixed
rs112599867	3.04991e-05	6	19805532	4.51571	Endo_LMPSOC	Fixed
rs112606701	5.07357e-05	6	19819827	4.29469	Endo_LMPSOC	Fixed
rs112659166	3.93374e-05	6	19807409	4.40519	Endo_LMPSOC	Fixed
rs113071446	5.44445e-05	6	19810835	4.26405	Endo_LMPSOC	Fixed
rs113084984	1.0367e-05	2	11701843	4.98435	Endo_LMPSOC	Fixed
rs113331178	1.25063e-05	6	19725034	4.90287	Endo_LMPSOC	Fixed
rs113458950	6.20203e-05	6	19817550	4.20747	Endo_LMPSOC	Fixed
rs113896292	3.47414e-05	6	19806466	4.45915	Endo_LMPSOC	Fixed
rs114146042	2.28719e-05	6	19807229	4.6407	Endo_LMPSOC	Fixed
rs11512201	5.97305e-05	11	30355857	4.2238	Endo_LMPSOC	Fixed
rs1155101	6.3889e-05	6	19804188	4.19457	Endo_LMPSOC	Fixed
rs11592565	4.40156e-05	10	21884471	4.35639	Endo_LMPSOC	Fixed
rs11655672	7.35668e-05	17	46456850	4.13332	Endo_LMPSOC	Fixed
rs11674184	6.04823e-12	2	11721535	11.2184	Endo_LMPSOC	Fixed
rs11674605	1.14616e-09	2	11722575	8.94076	Endo_LMPSOC	Fixed
rs11679605	2.00311e-07	2	11722468	6.6983	Endo_LMPSOC	Fixed
rs11679686	1.40361e-09	2	11736037	8.85275	Endo_LMPSOC	Fixed
rs11684917	1.2522e-06	2	11674034	5.90233	Endo_LMPSOC	Fixed
rs11686429	1.81804e-08	2	11735135	7.7404	Endo_LMPSOC	Fixed
rs11686574	4.3914e-05	2	11684007	4.3574	Endo_LMPSOC	Fixed
rs11692389	9.14752e-06	2	11686298	5.0387	Endo_LMPSOC	Fixed
rs116999894	5.43982e-05	19	11612052	4.26442	Endo_LMPSOC	Fixed
rs11722032	2.53856e-06	4	56024698	5.59541	Endo_LMPSOC	Fixed
rs11770186	7.0344e-05	7	25894232	4.15277	Endo_LMPSOC	Fixed
rs11870056	6.88537e-08	17	46219764	7.16207	Endo_LMPSOC	Fixed
rs11872095	9.92737e-08	17	46271172	7.00317	Endo_LMPSOC	Fixed
rs11935409	3.85808e-08	4	56019139	7.41363	Endo_LMPSOC	Fixed
rs11935575	1.85079e-06	4	56019596	5.73264	Endo_LMPSOC	Fixed
rs11936364	4.1874e-08	4	56019253	7.37806	Endo_LMPSOC	Fixed
rs11976790	9.59417e-06	7	25889721	5.01799	Endo_LMPSOC	Fixed
rs12027753	2.15238e-09	1	22358836	8.66708	Endo_LMPSOC	Fixed
rs12037376	6.9563e-11	1	22462111	10.1576	Endo_LMPSOC	Fixed
rs12038474	2.01139e-10	1	22403357	9.6965	Endo_LMPSOC	Fixed
rs12042083	2.62197e-07	1	22472732	6.58137	Endo_LMPSOC	Fixed
rs12150117	1.01928e-05	17	46443258	4.99171	Endo_LMPSOC	Fixed
rs12150533	1.36495e-07	17	46287541	6.86488	Endo_LMPSOC	Fixed
rs1217441	6.15817e-05	1	114472218	4.21055	Endo_LMPSOC	Fixed
rs12192729	7.12895e-05	6	19751668	4.14697	Endo_LMPSOC	Fixed
rs12223987	9.42165e-05	11	30395871	4.02587	Endo_LMPSOC	Fixed
rs12251016	3.99837e-05	10	21821918	4.39812	Endo_LMPSOC	Fixed
rs12253527	2.9367e-05	10	21819824	4.53214	Endo_LMPSOC	Fixed
rs12271187	2.56257e-06	11	30319259	5.59132	Endo_LMPSOC	Fixed
rs12271300	2.56784e-06	11	30319433	5.59043	Endo_LMPSOC	Fixed
rs12272134	5.71116e-05	11	30356420	4.24328	Endo_LMPSOC	Fixed
rs12278112	5.44073e-05	11	30360026	4.26434	Endo_LMPSOC	Fixed
rs12278547	6.98546e-05	11	30354857	4.15581	Endo_LMPSOC	Fixed
rs12278989	2.62103e-06	11	30316822	5.58153	Endo_LMPSOC	Fixed
rs12281078	5.5599e-05	11	30312187	4.25493	Endo_LMPSOC	Fixed
rs12285277	5.07434e-05	11	30363545	4.29462	Endo_LMPSOC	Fixed
rs12294258	5.28322e-05	11	30312239	4.2771	Endo_LMPSOC	Fixed
rs12331471	4.1467e-08	4	56001509	7.3823	Endo_LMPSOC	Fixed
rs12331507	2.76104e-09	4	56011889	8.55893	Endo_LMPSOC	Fixed
rs12331538	6.3596e-08	4	55998086	7.19657	Endo_LMPSOC	Fixed
rs12331597	3.15644e-09	4	55997914	8.5008	Endo_LMPSOC	Fixed
rs12334435	3.57492e-05	8	32393507	4.44673	Endo_LMPSOC	Fixed
rs12357321	8.35711e-05	10	21790476	4.07794	Endo_LMPSOC	Fixed
rs12361594	4.9429e-05	11	30327006	4.30602	Endo_LMPSOC	Fixed
rs12363432	4.90939e-05	11	30371615	4.30897	Endo_LMPSOC	Fixed
rs12363824	1.76826e-06	11	30342150	5.75245	Endo_LMPSOC	Fixed
rs12364889	5.51183e-05	11	30296055	4.2587	Endo_LMPSOC	Fixed
rs12365913	5.62134e-05	11	30370218	4.25016	Endo_LMPSOC	Fixed
rs12404660	1.0229e-09	1	22458794	8.99017	Endo_LMPSOC	Fixed
rs12405695	1.4974e-09	1	22365689	8.82466	Endo_LMPSOC	Fixed
rs12407439	3.08707e-06	1	22347396	5.51045	Endo_LMPSOC	Fixed
rs12410251	1.23629e-06	1	22482629	5.90788	Endo_LMPSOC	Fixed
rs1243179	9.15402e-05	10	21912579	4.03839	Endo_LMPSOC	Fixed
rs1243184	1.59885e-05	10	21931937	4.79619	Endo_LMPSOC	Fixed
rs1243185	9.82941e-05	10	21902587	4.00747	Endo_LMPSOC	Fixed
rs1243187	4.67915e-05	10	21907016	4.32983	Endo_LMPSOC	Fixed
rs1243188	8.17787e-05	10	21908803	4.08736	Endo_LMPSOC	Fixed
rs1243189	1.17666e-05	10	21935248	4.92935	Endo_LMPSOC	Fixed
rs1243192	5.34653e-05	10	21983960	4.27193	Endo_LMPSOC	Fixed
rs12449653	3.4829e-05	17	46473686	4.45806	Endo_LMPSOC	Fixed
rs12450014	4.74348e-05	17	46415342	4.3239	Endo_LMPSOC	Fixed
rs12450081	5.16354e-05	17	46395243	4.28705	Endo_LMPSOC	Fixed
rs12450786	1.95442e-05	17	46483856	4.70898	Endo_LMPSOC	Fixed
rs12450935	3.69595e-05	17	46468532	4.43227	Endo_LMPSOC	Fixed
rs12451412	3.22702e-05	17	46468455	4.4912	Endo_LMPSOC	Fixed
rs12452212	4.44466e-05	17	46391078	4.35216	Endo_LMPSOC	Fixed
rs12452234	3.828e-05	17	46391198	4.41703	Endo_LMPSOC	Fixed
rs12452956	1.11476e-07	17	46273937	6.95282	Endo_LMPSOC	Fixed
rs12453208	7.35475e-05	17	46358450	4.13343	Endo_LMPSOC	Fixed
rs12468019	1.56248e-09	2	11725049	8.80619	Endo_LMPSOC	Fixed
rs12470971	1.32413e-10	2	11725241	9.87807	Endo_LMPSOC	Fixed
rs12473442	2.76158e-10	2	11735115	9.55884	Endo_LMPSOC	Fixed
rs12476152	1.61064e-06	2	11747960	5.793	Endo_LMPSOC	Fixed
rs12476319	2.5773e-06	2	11748406	5.58884	Endo_LMPSOC	Fixed
rs12478958	3.06239e-05	2	11748037	4.51394	Endo_LMPSOC	Fixed
rs12498317	4.63044e-08	4	56007093	7.33438	Endo_LMPSOC	Fixed
rs12505096	5.3008e-08	4	56006102	7.27566	Endo_LMPSOC	Fixed
rs12524009	7.42606e-06	6	19731384	5.12924	Endo_LMPSOC	Fixed
rs12524518	4.2819e-05	6	19704545	4.36836	Endo_LMPSOC	Fixed
rs12525152	5.17325e-05	6	19809424	4.28624	Endo_LMPSOC	Fixed
rs12525475	6.54576e-06	6	19736351	5.18404	Endo_LMPSOC	Fixed
rs12525506	2.22056e-05	6	19794234	4.65354	Endo_LMPSOC	Fixed
rs12526109	6.89428e-05	6	19820089	4.16151	Endo_LMPSOC	Fixed
rs12527122	1.1226e-05	6	19727378	4.94978	Endo_LMPSOC	Fixed
rs12527834	7.0306e-05	6	19821781	4.15301	Endo_LMPSOC	Fixed
rs12527843	7.41347e-05	6	19821861	4.12998	Endo_LMPSOC	Fixed
rs12528349	8.07466e-06	6	19725973	5.09288	Endo_LMPSOC	Fixed
rs12529121	3.50424e-05	6	19806823	4.45541	Endo_LMPSOC	Fixed
rs12529140	3.03816e-05	6	19806912	4.51739	Endo_LMPSOC	Fixed
rs12529148	3.26235e-05	6	19806797	4.48647	Endo_LMPSOC	Fixed
rs12529365	2.42692e-06	6	19728548	5.61494	Endo_LMPSOC	Fixed
rs12535837	1.5295e-05	7	25861138	4.81545	Endo_LMPSOC	Fixed
rs12573103	7.65037e-05	10	105639241	4.11632	Endo_LMPSOC	Fixed
rs12615856	3.72147e-05	2	11746177	4.42929	Endo_LMPSOC	Fixed
rs12620490	1.66627e-05	2	11682796	4.77826	Endo_LMPSOC	Fixed
rs12623299	3.4949e-06	2	11685558	5.45656	Endo_LMPSOC	Fixed
rs12623350	1.10016e-05	2	11685694	4.95855	Endo_LMPSOC	Fixed
rs12624009	1.09842e-05	2	11685731	4.95923	Endo_LMPSOC	Fixed
rs12666961	7.30381e-05	7	25895685	4.13645	Endo_LMPSOC	Fixed
rs12700667	1.04592e-06	7	25901639	5.9805	Endo_LMPSOC	Fixed
rs1270799	8.08523e-05	10	21907423	4.09231	Endo_LMPSOC	Fixed
rs12769128	9.57336e-05	10	21883430	4.01894	Endo_LMPSOC	Fixed
rs12770228	9.5866e-05	10	21783634	4.01834	Endo_LMPSOC	Fixed
rs12779865	4.35176e-05	10	21829162	4.36133	Endo_LMPSOC	Fixed
rs12783517	3.63243e-05	10	21878407	4.4398	Endo_LMPSOC	Fixed
rs12937965	5.61974e-05	17	46376484	4.25028	Endo_LMPSOC	Fixed
rs12938032	9.04652e-06	17	46347928	5.04352	Endo_LMPSOC	Fixed
rs12938640	3.28774e-05	17	46465576	4.4831	Endo_LMPSOC	Fixed
rs12939680	6.34396e-06	17	46458651	5.19764	Endo_LMPSOC	Fixed
rs12940162	4.98546e-06	17	46417315	5.30229	Endo_LMPSOC	Fixed
rs12940931	7.40816e-06	17	46336764	5.13029	Endo_LMPSOC	Fixed
rs12941754	6.14615e-06	17	46337036	5.2114	Endo_LMPSOC	Fixed
rs12941830	1.02792e-07	17	46219131	6.98804	Endo_LMPSOC	Fixed
rs12941877	6.16937e-06	17	46426334	5.20976	Endo_LMPSOC	Fixed
rs12941926	2.72403e-05	17	46483746	4.56479	Endo_LMPSOC	Fixed
rs12943082	5.79774e-06	17	46345985	5.23674	Endo_LMPSOC	Fixed
rs12944592	4.40964e-05	17	46430405	4.3556	Endo_LMPSOC	Fixed
rs12945780	7.12237e-06	17	46496941	5.14738	Endo_LMPSOC	Fixed
rs12945803	3.20984e-05	17	46552229	4.49352	Endo_LMPSOC	Fixed
rs12946636	3.32465e-05	17	46472432	4.47825	Endo_LMPSOC	Fixed
rs12947089	7.24467e-08	17	46237990	7.13998	Endo_LMPSOC	Fixed
rs12948017	4.3201e-05	17	46439246	4.36451	Endo_LMPSOC	Fixed
rs12948086	3.64828e-06	17	46481407	5.43791	Endo_LMPSOC	Fixed
rs12948128	1.03282e-05	17	46354673	4.98598	Endo_LMPSOC	Fixed
rs12948810	4.00665e-07	17	46267732	6.39722	Endo_LMPSOC	Fixed
rs12950325	5.16183e-06	17	46346056	5.2872	Endo_LMPSOC	Fixed
rs12952824	4.48424e-06	17	46478195	5.34831	Endo_LMPSOC	Fixed
rs12953245	4.9521e-05	17	46450127	4.30521	Endo_LMPSOC	Fixed
rs12978313	6.3172e-05	19	5699704	4.19948	Endo_LMPSOC	Fixed
rs12983488	2.56394e-05	19	5559116	4.59109	Endo_LMPSOC	Fixed
rs12984187	2.22433e-05	19	5572024	4.6528	Endo_LMPSOC	Fixed
rs12993278	5.02039e-10	2	11734880	9.29926	Endo_LMPSOC	Fixed
rs12994182	1.81616e-05	2	11683898	4.74085	Endo_LMPSOC	Fixed
rs12994384	2.87912e-05	2	11683965	4.54074	Endo_LMPSOC	Fixed
rs13016186	4.07921e-10	2	11734905	9.38942	Endo_LMPSOC	Fixed
rs13017593	3.20148e-10	2	11734909	9.49465	Endo_LMPSOC	Fixed
rs13021546	2.44827e-05	2	11681043	4.61114	Endo_LMPSOC	Fixed
rs13028479	3.51753e-08	2	11712075	7.45376	Endo_LMPSOC	Fixed
rs13143757	3.81302e-08	4	56017967	7.41873	Endo_LMPSOC	Fixed
rs1316657	1.17124e-07	17	46251391	6.93135	Endo_LMPSOC	Fixed
rs13206045	7.92999e-05	6	152649967	4.10073	Endo_LMPSOC	Fixed
rs13218956	4.55906e-05	6	152653137	4.34112	Endo_LMPSOC	Fixed
rs1333052	8.25618e-05	9	22157908	4.08322	Endo_LMPSOC	Fixed
rs13383410	5.46687e-08	2	11656908	7.26226	Endo_LMPSOC	Fixed
rs13394619	1.05371e-09	2	11727507	8.97728	Endo_LMPSOC	Fixed
rs13395155	4.19498e-08	2	11654588	7.37727	Endo_LMPSOC	Fixed
rs13407457	5.26976e-08	2	11655487	7.27821	Endo_LMPSOC	Fixed
rs13407702	6.20215e-08	2	11655684	7.20746	Endo_LMPSOC	Fixed
rs13418262	3.32614e-08	2	11656507	7.47806	Endo_LMPSOC	Fixed
rs13424905	4.27287e-08	2	11658000	7.36928	Endo_LMPSOC	Fixed
rs13430148	6.86297e-08	2	11654532	7.16349	Endo_LMPSOC	Fixed
rs13432124	3.19262e-08	2	11660000	7.49585	Endo_LMPSOC	Fixed
rs13432756	1.62619e-08	2	11660615	7.78883	Endo_LMPSOC	Fixed
rs1350542	3.71521e-08	4	56014393	7.43002	Endo_LMPSOC	Fixed
rs1350543	4.78655e-08	4	56014389	7.31998	Endo_LMPSOC	Fixed
rs1350545	6.31102e-07	4	56004454	6.1999	Endo_LMPSOC	Fixed
rs1376527	2.2138e-05	7	25876805	4.65486	Endo_LMPSOC	Fixed
rs1377201	9.38723e-08	17	46312128	7.02746	Endo_LMPSOC	Fixed
rs1380057	7.63655e-07	4	55989675	6.1171	Endo_LMPSOC	Fixed
rs1380061	2.05364e-05	4	56026125	4.68748	Endo_LMPSOC	Fixed
rs1380062	1.56812e-05	4	56026189	4.80462	Endo_LMPSOC	Fixed
rs1380063	1.97353e-05	4	56026192	4.70476	Endo_LMPSOC	Fixed
rs1380064	1.77512e-05	4	56026462	4.75077	Endo_LMPSOC	Fixed
rs1380068	6.33834e-07	4	56003707	6.19802	Endo_LMPSOC	Fixed
rs1380069	5.6546e-05	4	56002782	4.2476	Endo_LMPSOC	Fixed
rs139643115	6.40811e-06	6	19745853	5.19327	Endo_LMPSOC	Fixed
rs1396870	9.88515e-06	17	46495412	5.00502	Endo_LMPSOC	Fixed
rs141402489	6.37356e-05	11	30360225	4.19562	Endo_LMPSOC	Fixed
rs1416901	2.79631e-05	10	21820453	4.55341	Endo_LMPSOC	Fixed
rs1448792	9.57892e-05	9	22641633	4.01868	Endo_LMPSOC	Fixed
rs1451382	1.12092e-05	7	25861419	4.95043	Endo_LMPSOC	Fixed
rs1451383	9.6449e-06	7	25891809	5.0157	Endo_LMPSOC	Fixed
rs1451385	5.2768e-06	7	25894721	5.27763	Endo_LMPSOC	Fixed
rs1452666	8.88585e-08	17	46307750	7.0513	Endo_LMPSOC	Fixed
rs1452667	9.04447e-08	17	46302415	7.04362	Endo_LMPSOC	Fixed
rs1458829	3.3402e-08	4	56016071	7.47623	Endo_LMPSOC	Fixed
rs1470831	6.31722e-05	17	46345648	4.19947	Endo_LMPSOC	Fixed
rs149418749	6.08417e-05	19	11612776	4.2158	Endo_LMPSOC	Fixed
rs1529868	9.81846e-11	2	11718591	10.008	Endo_LMPSOC	Fixed
rs1533057	1.09021e-05	17	46519105	4.96249	Endo_LMPSOC	Fixed
rs1537377	1.68878e-06	9	22169700	5.77243	Endo_LMPSOC	Fixed
rs1547511	6.36235e-08	4	56022668	7.19638	Endo_LMPSOC	Fixed
rs1547512	6.20216e-08	4	56022496	7.20746	Endo_LMPSOC	Fixed
rs1551641	3.76307e-09	4	55993915	8.42446	Endo_LMPSOC	Fixed
rs1551642	3.63655e-09	4	55994210	8.43931	Endo_LMPSOC	Fixed
rs1551643	3.63655e-09	4	55994226	8.43931	Endo_LMPSOC	Fixed
rs1551644	2.8511e-09	4	55994266	8.54499	Endo_LMPSOC	Fixed
rs1551645	2.18732e-09	4	55994314	8.66009	Endo_LMPSOC	Fixed
rs1553749	4.09016e-05	17	46441441	4.38826	Endo_LMPSOC	Fixed
rs1553751	7.5359e-05	17	46419797	4.12287	Endo_LMPSOC	Fixed
rs1553752	5.0759e-05	17	46420708	4.29449	Endo_LMPSOC	Fixed
rs1553753	4.42566e-05	17	46420806	4.35402	Endo_LMPSOC	Fixed
rs1580216	4.21742e-08	4	56017283	7.37495	Endo_LMPSOC	Fixed
rs1580217	3.6268e-08	4	56017274	7.44048	Endo_LMPSOC	Fixed
rs1623759	9.04328e-05	7	75724679	4.04367	Endo_LMPSOC	Fixed
rs16857565	4.45703e-08	2	11656310	7.35095	Endo_LMPSOC	Fixed
rs16857668	1.5823e-10	2	11723110	9.80071	Endo_LMPSOC	Fixed
rs16955397	4.21408e-05	17	46394330	4.3753	Endo_LMPSOC	Fixed
rs17081840	4.28001e-08	4	56024179	7.36856	Endo_LMPSOC	Fixed
rs17082358	4.449e-05	6	152545865	4.35174	Endo_LMPSOC	Fixed
rs17529680	2.87228e-07	2	11727087	6.54177	Endo_LMPSOC	Fixed
rs17547906	7.43682e-06	6	19732380	5.12861	Endo_LMPSOC	Fixed
rs17547948	5.74525e-06	6	19733321	5.24069	Endo_LMPSOC	Fixed
rs17600933	1.09206e-05	2	11692236	4.96175	Endo_LMPSOC	Fixed
rs17620033	1.12755e-07	17	46291414	6.94786	Endo_LMPSOC	Fixed
rs17621199	6.1758e-06	17	46342275	5.20931	Endo_LMPSOC	Fixed
rs17621297	9.25892e-06	17	46346487	5.03344	Endo_LMPSOC	Fixed
rs17621707	9.64059e-06	17	46359278	5.0159	Endo_LMPSOC	Fixed
rs17623154	5.51363e-06	17	46416022	5.25856	Endo_LMPSOC	Fixed
rs17623482	5.9066e-06	17	46432173	5.22866	Endo_LMPSOC	Fixed
rs17681336	1.09559e-07	17	46249792	6.96035	Endo_LMPSOC	Fixed
rs17694192	1.25046e-05	17	46341041	4.90293	Endo_LMPSOC	Fixed
rs17694895	1.0166e-05	17	46361755	4.99285	Endo_LMPSOC	Fixed
rs17694933	5.74133e-06	9	22164309	5.24099	Endo_LMPSOC	Fixed
rs17696503	5.86626e-06	17	46431838	5.23164	Endo_LMPSOC	Fixed
rs17696640	7.16792e-06	17	46444420	5.14461	Endo_LMPSOC	Fixed
rs17711225	3.39628e-07	4	55999185	6.469	Endo_LMPSOC	Fixed
rs17711320	6.25834e-08	4	56000053	7.20354	Endo_LMPSOC	Fixed
rs17712245	5.13044e-08	4	56024063	7.28985	Endo_LMPSOC	Fixed
rs17773240	5.04331e-08	4	55999781	7.29728	Endo_LMPSOC	Fixed
rs17773813	2.45175e-09	4	56008969	8.61052	Endo_LMPSOC	Fixed
rs17774236	1.81379e-07	4	56024084	6.74141	Endo_LMPSOC	Fixed
rs17837951	1.51562e-10	1	22388872	9.81941	Endo_LMPSOC	Fixed
rs1802669	2.4765e-05	10	21827796	4.60616	Endo_LMPSOC	Fixed
rs1814385	7.04488e-06	2	11686192	5.15213	Endo_LMPSOC	Fixed
rs1860862	1.20662e-07	17	46204836	6.91843	Endo_LMPSOC	Fixed
rs1860863	1.33934e-07	17	46204678	6.87311	Endo_LMPSOC	Fixed
rs1865573	1.24086e-10	2	11723858	9.90628	Endo_LMPSOC	Fixed
rs1865574	2.76948e-05	2	11681438	4.5576	Endo_LMPSOC	Fixed
rs1898003	8.71898e-07	2	11704836	6.05953	Endo_LMPSOC	Fixed
rs1903068	2.14276e-09	4	56008477	8.66903	Endo_LMPSOC	Fixed
rs1912153	4.09294e-05	17	46442739	4.38796	Endo_LMPSOC	Fixed
rs1912154	3.11343e-05	17	46443594	4.50676	Endo_LMPSOC	Fixed
rs192894638	3.26e-05	17	46490889	4.48678	Endo_LMPSOC	Fixed
rs1981046	3.60282e-06	9	22173407	5.44336	Endo_LMPSOC	Fixed
rs2021752	1.06327e-07	17	46240263	6.97336	Endo_LMPSOC	Fixed
rs2021811	9.1026e-08	17	46237782	7.04083	Endo_LMPSOC	Fixed
rs2041572	1.1238e-07	17	46205273	6.94931	Endo_LMPSOC	Fixed
rs2043543	4.52177e-06	2	11687506	5.34469	Endo_LMPSOC	Fixed
rs2056458	7.2596e-05	17	46458003	4.13909	Endo_LMPSOC	Fixed
rs2060876	1.11401e-07	17	46322966	6.95311	Endo_LMPSOC	Fixed
rs2065504	2.40501e-07	9	22141552	6.61888	Endo_LMPSOC	Fixed
rs2065505	3.34153e-06	9	22141790	5.47605	Endo_LMPSOC	Fixed
rs2071559	1.46631e-06	4	55992366	5.83377	Endo_LMPSOC	Fixed
rs2082831	5.16322e-06	2	11686872	5.28708	Endo_LMPSOC	Fixed
rs2084881	6.1308e-05	17	46357120	4.21248	Endo_LMPSOC	Fixed
rs2109982	1.11928e-07	17	46244769	6.95106	Endo_LMPSOC	Fixed
rs2123341	7.24226e-08	17	46264626	7.14013	Endo_LMPSOC	Fixed
rs2125493	2.14581e-07	4	56020939	6.66841	Endo_LMPSOC	Fixed
rs2147079	2.98393e-05	1	114469503	4.52521	Endo_LMPSOC	Fixed
rs2147378	7.42114e-07	6	152540468	6.12953	Endo_LMPSOC	Fixed
rs2151282	1.53053e-06	9	22144316	5.81516	Endo_LMPSOC	Fixed
rs2175158	2.88322e-05	17	46481070	4.54012	Endo_LMPSOC	Fixed
rs2219469	4.36333e-08	4	56014425	7.36018	Endo_LMPSOC	Fixed
rs2223360	2.14192e-05	6	19799441	4.6692	Endo_LMPSOC	Fixed
rs2235529	3.80926e-09	1	22450487	8.41916	Endo_LMPSOC	Fixed
rs2239702	1.0395e-06	4	55992139	5.98318	Endo_LMPSOC	Fixed
rs2252677	8.03372e-05	20	18206348	4.09508	Endo_LMPSOC	Fixed
rs2268177	2.86019e-10	1	22415410	9.54361	Endo_LMPSOC	Fixed
rs2268179	1.62031e-10	1	22414785	9.7904	Endo_LMPSOC	Fixed
rs2278868	1.16366e-07	17	46262171	6.93417	Endo_LMPSOC	Fixed
rs2285963	8.34644e-05	19	5591735	4.0785	Endo_LMPSOC	Fixed
rs2302435	6.02743e-05	7	75676987	4.21987	Endo_LMPSOC	Fixed
rs2302436	6.02743e-05	7	75676988	4.21987	Endo_LMPSOC	Fixed
rs2305433	6.54241e-08	17	46265433	7.18426	Endo_LMPSOC	Fixed
rs2328437	6.63347e-06	6	19735805	5.17826	Endo_LMPSOC	Fixed
rs2358039	2.9537e-10	2	11729606	9.52963	Endo_LMPSOC	Fixed
rs2358040	9.61811e-10	2	11731774	9.01691	Endo_LMPSOC	Fixed
rs2391168	5.63636e-05	7	25862790	4.249	Endo_LMPSOC	Fixed
rs2412627	1.04954e-05	4	56027573	4.979	Endo_LMPSOC	Fixed
rs2412637	5.00313e-08	4	56023445	7.30076	Endo_LMPSOC	Fixed
rs2473290	3.63287e-06	1	22358457	5.43975	Endo_LMPSOC	Fixed
rs2476598	6.29736e-05	1	114468256	4.20084	Endo_LMPSOC	Fixed
rs2501256	2.36196e-05	1	22397199	4.62673	Endo_LMPSOC	Fixed
rs2779747	1.15815e-05	9	22171484	4.93624	Endo_LMPSOC	Fixed
rs28385620	9.32006e-05	6	152658374	4.03058	Endo_LMPSOC	Fixed
rs28411232	5.87908e-08	4	56000009	7.23069	Endo_LMPSOC	Fixed
rs28517654	1.12572e-07	4	55993468	6.94857	Endo_LMPSOC	Fixed
rs28584303	7.55538e-08	4	55997622	7.12174	Endo_LMPSOC	Fixed
rs28680424	3.12764e-08	4	56009245	7.50478	Endo_LMPSOC	Fixed
rs28689909	1.0283e-10	2	11735061	9.98788	Endo_LMPSOC	Fixed
rs28695311	1.50148e-06	4	55992105	5.82348	Endo_LMPSOC	Fixed
rs28838369	4.15089e-08	4	56007249	7.38186	Endo_LMPSOC	Fixed
rs2884374	1.02895e-09	2	11731846	8.98761	Endo_LMPSOC	Fixed
rs2893220	1.17371e-05	7	25862733	4.93044	Endo_LMPSOC	Fixed
rs2893221	7.71024e-05	7	25869200	4.11293	Endo_LMPSOC	Fixed
rs2899031	6.92422e-08	4	56022968	7.15963	Endo_LMPSOC	Fixed
rs2924251	2.30411e-06	17	46338677	5.6375	Endo_LMPSOC	Fixed
rs2924253	2.48318e-05	17	46330074	4.60499	Endo_LMPSOC	Fixed
rs2938471	4.22868e-05	17	46338750	4.37379	Endo_LMPSOC	Fixed
rs2938475	2.24779e-06	17	46345925	5.64824	Endo_LMPSOC	Fixed
rs2938476	5.09397e-05	17	46347998	4.29294	Endo_LMPSOC	Fixed
rs2938483	1.23531e-07	17	46318004	6.90823	Endo_LMPSOC	Fixed
rs2945805	9.53994e-05	3	13699548	4.02045	Endo_LMPSOC	Fixed
rs2957932	5.00494e-05	17	46330184	4.3006	Endo_LMPSOC	Fixed
rs2957933	4.34781e-05	17	46335579	4.36173	Endo_LMPSOC	Fixed
rs34109983	3.29333e-05	6	19808042	4.48236	Endo_LMPSOC	Fixed
rs34120379	2.20196e-05	19	5582745	4.65719	Endo_LMPSOC	Fixed
rs34246566	1.13761e-05	17	46362970	4.94401	Endo_LMPSOC	Fixed
rs34466582	6.70212e-06	17	46433414	5.17379	Endo_LMPSOC	Fixed
rs34532804	4.01201e-05	2	11746003	4.39664	Endo_LMPSOC	Fixed
rs34719019	8.59074e-05	10	21885577	4.06597	Endo_LMPSOC	Fixed
rs34771639	8.8808e-06	17	46528529	5.05155	Endo_LMPSOC	Fixed
rs34949267	1.19963e-07	17	46212052	6.92095	Endo_LMPSOC	Fixed
rs35003027	5.77462e-06	17	46433607	5.23848	Endo_LMPSOC	Fixed
rs35185749	7.83523e-06	6	19754511	5.10595	Endo_LMPSOC	Fixed
rs35387091	9.73482e-06	17	46528238	5.01167	Endo_LMPSOC	Fixed
rs35417544	3.25016e-05	2	11680403	4.4881	Endo_LMPSOC	Fixed
rs35509644	4.32394e-06	17	46418147	5.36412	Endo_LMPSOC	Fixed
rs35533148	3.59229e-06	17	46487600	5.44463	Endo_LMPSOC	Fixed
rs35680046	8.83341e-06	17	46531793	5.05387	Endo_LMPSOC	Fixed
rs35713035	1.19711e-06	17	46501710	5.92186	Endo_LMPSOC	Fixed
rs35759756	5.90646e-06	17	46432987	5.22867	Endo_LMPSOC	Fixed
rs35766302	9.59531e-05	7	25869484	4.01794	Endo_LMPSOC	Fixed
rs35767434	9.81638e-06	17	46528375	5.00805	Endo_LMPSOC	Fixed
rs35974423	7.32766e-05	17	46406620	4.13503	Endo_LMPSOC	Fixed
rs36019875	2.82582e-07	6	152627953	6.54886	Endo_LMPSOC	Fixed
rs36057069	2.68987e-05	17	46542911	4.57027	Endo_LMPSOC	Fixed
rs36146043	1.5522e-08	4	55995979	7.80905	Endo_LMPSOC	Fixed
rs3754496	1.20491e-10	1	22378880	9.91905	Endo_LMPSOC	Fixed
rs3762581	2.75478e-06	2	11750101	5.55991	Endo_LMPSOC	Fixed
rs3765350	1.78143e-06	1	22447316	5.74923	Endo_LMPSOC	Fixed
rs3768579	2.24213e-09	1	22353136	8.64934	Endo_LMPSOC	Fixed
rs3792692	1.54004e-07	17	46255092	6.81247	Endo_LMPSOC	Fixed
rs3792694	1.90575e-07	17	46260442	6.71994	Endo_LMPSOC	Fixed
rs3794800	8.79308e-05	15	64202652	4.05586	Endo_LMPSOC	Fixed
rs3805363	1.00357e-07	17	46241622	6.99845	Endo_LMPSOC	Fixed
rs3805370	1.22206e-07	17	46259093	6.91291	Endo_LMPSOC	Fixed
rs3805371	1.15003e-07	17	46259101	6.93929	Endo_LMPSOC	Fixed
rs3811018	7.56071e-05	1	114512939	4.12144	Endo_LMPSOC	Fixed
rs3820282	9.32305e-11	1	22468215	10.0304	Endo_LMPSOC	Fixed
rs3820687	1.37346e-06	1	22357229	5.86218	Endo_LMPSOC	Fixed
rs3858429	2.59629e-06	11	30343757	5.58565	Endo_LMPSOC	Fixed
rs3897986	7.58812e-08	17	46261539	7.11987	Endo_LMPSOC	Fixed
rs3902751	1.73968e-05	7	25861639	4.75953	Endo_LMPSOC	Fixed
rs3920498	1.2726e-08	1	22492887	7.89531	Endo_LMPSOC	Fixed
rs3934585	3.47277e-05	8	32397085	4.45932	Endo_LMPSOC	Fixed
rs3934586	4.01104e-05	8	32396855	4.39674	Endo_LMPSOC	Fixed
rs3944039	1.34389e-07	17	46205070	6.87164	Endo_LMPSOC	Fixed
rs3971300	4.45455e-07	1	22484575	6.3512	Endo_LMPSOC	Fixed
rs4071558	2.52144e-06	11	30344591	5.59835	Endo_LMPSOC	Fixed
rs4071559	2.33268e-06	11	30344725	5.63215	Endo_LMPSOC	Fixed
rs4071563	2.42964e-06	11	30336002	5.61446	Endo_LMPSOC	Fixed
rs4120817	5.38167e-05	11	30308159	4.26908	Endo_LMPSOC	Fixed
rs4128439	1.18257e-05	17	46375211	4.92717	Endo_LMPSOC	Fixed
rs4131712	4.13107e-05	17	46394172	4.38394	Endo_LMPSOC	Fixed
rs41408948	5.70462e-07	4	55992025	6.24377	Endo_LMPSOC	Fixed
rs4241992	2.39158e-05	4	56026601	4.62132	Endo_LMPSOC	Fixed
rs4261589	4.11424e-05	17	46501437	4.38571	Endo_LMPSOC	Fixed
rs4312351	6.4132e-05	17	46377892	4.19293	Endo_LMPSOC	Fixed
rs4356965	1.38705e-06	4	56025616	5.85791	Endo_LMPSOC	Fixed
rs4381184	5.31662e-05	1	114489769	4.27436	Endo_LMPSOC	Fixed
rs4449583	3.5851e-06	5	1284135	5.4455	Endo_LMPSOC	Fixed
rs4451990	1.65559e-05	17	46400653	4.78105	Endo_LMPSOC	Fixed
rs4516787	1.34767e-09	4	56010165	8.87042	Endo_LMPSOC	Fixed
rs4556829	5.95714e-05	17	46365566	4.22496	Endo_LMPSOC	Fixed
rs4654783	2.77668e-05	1	22439520	4.55647	Endo_LMPSOC	Fixed
rs4654785	1.67512e-07	1	22491843	6.77595	Endo_LMPSOC	Fixed
rs4668730	1.50302e-05	2	11684405	4.82304	Endo_LMPSOC	Fixed
rs4668731	8.73377e-06	2	11684852	5.0588	Endo_LMPSOC	Fixed
rs4668732	4.38191e-11	2	11716919	10.3583	Endo_LMPSOC	Fixed
rs4669746	1.89829e-05	2	11682018	4.72164	Endo_LMPSOC	Fixed
rs4669747	1.7436e-05	2	11684315	4.75855	Endo_LMPSOC	Fixed
rs4669748	8.96045e-06	2	11692472	5.04767	Endo_LMPSOC	Fixed
rs4669749	7.89942e-05	2	11692664	4.1024	Endo_LMPSOC	Fixed
rs4669752	8.58112e-10	2	11727988	9.06646	Endo_LMPSOC	Fixed
rs4669753	1.35229e-10	2	11728080	9.86893	Endo_LMPSOC	Fixed
rs4669754	1.01834e-10	2	11728089	9.99211	Endo_LMPSOC	Fixed
rs4669755	1.70238e-07	2	11748585	6.76894	Endo_LMPSOC	Fixed
rs4722526	1.63935e-05	7	25863631	4.78533	Endo_LMPSOC	Fixed
rs4722527	1.84317e-05	7	25863717	4.73443	Endo_LMPSOC	Fixed
rs4722528	2.41938e-05	7	25868300	4.6163	Endo_LMPSOC	Fixed
rs4722529	2.75113e-05	7	25880011	4.56049	Endo_LMPSOC	Fixed
rs4722531	1.1774e-05	7	25888015	4.92907	Endo_LMPSOC	Fixed
rs4748761	4.31254e-05	10	21989245	4.36527	Endo_LMPSOC	Fixed
rs4793779	8.83615e-08	17	46306597	7.05374	Endo_LMPSOC	Fixed
rs4793846	1.32831e-05	17	46532906	4.8767	Endo_LMPSOC	Fixed
rs4794505	1.46112e-07	17	46283306	6.83531	Endo_LMPSOC	Fixed
rs4794517	1.03015e-07	17	46291853	6.9871	Endo_LMPSOC	Fixed
rs4794525	7.88196e-08	17	46298358	7.10337	Endo_LMPSOC	Fixed
rs4864956	3.60305e-08	4	56015841	7.44333	Endo_LMPSOC	Fixed
rs4864957	2.29789e-05	4	56026726	4.63867	Endo_LMPSOC	Fixed
rs4977577	4.24847e-06	9	22141875	5.37177	Endo_LMPSOC	Fixed
rs5000249	5.59074e-05	17	46497380	4.25253	Endo_LMPSOC	Fixed
rs55682156	1.1401e-05	17	46513175	4.94306	Endo_LMPSOC	Fixed
rs55936089	2.07889e-06	2	11737229	5.68217	Endo_LMPSOC	Fixed
rs55938609	1.37162e-10	1	22470451	9.86277	Endo_LMPSOC	Fixed
rs55949111	1.13188e-05	6	19752648	4.9462	Endo_LMPSOC	Fixed
rs55982346	1.09495e-07	17	46275874	6.9606	Endo_LMPSOC	Fixed
rs56104760	5.77446e-07	1	22486029	6.23849	Endo_LMPSOC	Fixed
rs56146024	4.68784e-06	17	46472449	5.32903	Endo_LMPSOC	Fixed
rs56318008	1.23897e-10	1	22470407	9.90694	Endo_LMPSOC	Fixed
rs56319427	9.15772e-10	1	22396998	9.03821	Endo_LMPSOC	Fixed
rs56343450	5.85047e-05	7	75796235	4.23281	Endo_LMPSOC	Fixed
rs56376645	1.772e-05	7	25886125	4.75154	Endo_LMPSOC	Fixed
rs56385452	2.36722e-05	17	46539411	4.62576	Endo_LMPSOC	Fixed
rs56655886	8.7939e-06	17	46526891	5.05582	Endo_LMPSOC	Fixed
rs566679	9.71802e-05	9	22634893	4.01242	Endo_LMPSOC	Fixed
rs57246313	9.48221e-05	7	25889697	4.02309	Endo_LMPSOC	Fixed
rs57439315	8.95596e-11	2	11733488	10.0479	Endo_LMPSOC	Fixed
rs58309017	3.74421e-08	4	56023005	7.42664	Endo_LMPSOC	Fixed
rs58415480	4.63968e-06	6	152562271	5.33351	Endo_LMPSOC	Fixed
rs584336	6.9575e-06	6	152616173	5.15755	Endo_LMPSOC	Fixed
rs59129126	3.30037e-07	2	11728388	6.48144	Endo_LMPSOC	Fixed
rs60643312	1.73909e-05	7	25867098	4.75968	Endo_LMPSOC	Fixed
rs61140461	1.28361e-05	7	25864033	4.89157	Endo_LMPSOC	Fixed
rs61362255	4.67406e-08	2	11654874	7.33031	Endo_LMPSOC	Fixed
rs61768001	9.20785e-11	1	22465820	10.0358	Endo_LMPSOC	Fixed
rs61778045	1.0834e-09	1	22358595	8.96521	Endo_LMPSOC	Fixed
rs61778046	7.9687e-10	1	22358789	9.09861	Endo_LMPSOC	Fixed
rs61850044	4.5051e-05	10	21859585	4.3463	Endo_LMPSOC	Fixed
rs62064554	2.83026e-05	17	46477536	4.54817	Endo_LMPSOC	Fixed
rs62066407	8.77483e-08	17	46235348	7.05676	Endo_LMPSOC	Fixed
rs62066447	1.50516e-07	17	46277800	6.82242	Endo_LMPSOC	Fixed
rs62067799	6.27264e-06	17	46347995	5.20255	Endo_LMPSOC	Fixed
rs62118315	1.41651e-07	2	11742854	6.84878	Endo_LMPSOC	Fixed
rs62304733	4.10799e-08	4	56024199	7.38637	Endo_LMPSOC	Fixed
rs62447896	1.32762e-05	7	25865655	4.87693	Endo_LMPSOC	Fixed
rs62500191	5.99097e-05	8	32382264	4.2225	Endo_LMPSOC	Fixed
rs6432220	1.8102e-08	2	11710716	7.74227	Endo_LMPSOC	Fixed
rs6456259	9.45135e-07	6	19761718	6.02451	Endo_LMPSOC	Fixed
rs6456265	4.20915e-05	6	19786950	4.37581	Endo_LMPSOC	Fixed
rs6456274	8.27065e-05	6	19816514	4.08246	Endo_LMPSOC	Fixed
rs6461887	1.11276e-05	7	25885411	4.9536	Endo_LMPSOC	Fixed
rs6475610	1.64847e-07	9	22141894	6.78292	Endo_LMPSOC	Fixed
rs6475612	3.30652e-05	9	22152580	4.48063	Endo_LMPSOC	Fixed
rs6484479	2.66311e-06	11	30342495	5.57461	Endo_LMPSOC	Fixed
rs6504135	6.76385e-06	17	46332665	5.16981	Endo_LMPSOC	Fixed
rs6504145	8.24592e-06	17	46340591	5.08376	Endo_LMPSOC	Fixed
rs6504158	5.86922e-05	17	46372290	4.23142	Endo_LMPSOC	Fixed
rs6504172	5.9093e-05	17	46407434	4.22846	Endo_LMPSOC	Fixed
rs6504203	4.40077e-05	17	46454675	4.35647	Endo_LMPSOC	Fixed
rs6504257	1.02175e-05	17	46526022	4.99066	Endo_LMPSOC	Fixed
rs6554237	3.54275e-08	4	56025361	7.45066	Endo_LMPSOC	Fixed
rs6651140	2.69319e-05	8	32384916	4.56973	Endo_LMPSOC	Fixed
rs66529852	9.51733e-06	17	46521200	5.02148	Endo_LMPSOC	Fixed
rs6658209	5.00814e-05	1	114480818	4.30032	Endo_LMPSOC	Fixed
rs66683298	8.35991e-08	17	46277748	7.0778	Endo_LMPSOC	Fixed
rs6728828	2.98074e-05	2	11698375	4.52568	Endo_LMPSOC	Fixed
rs67446770	9.98161e-08	17	46235745	7.0008	Endo_LMPSOC	Fixed
rs6746291	1.9297e-08	2	11728381	7.71451	Endo_LMPSOC	Fixed
rs6775284	4.57147e-05	3	181269043	4.33994	Endo_LMPSOC	Fixed
rs6776298	8.38938e-05	3	181264122	4.07627	Endo_LMPSOC	Fixed
rs6788442	7.537e-05	3	181269397	4.1228	Endo_LMPSOC	Fixed
rs6837695	4.3552e-08	4	56015840	7.36099	Endo_LMPSOC	Fixed
rs6842494	9.9648e-06	4	56006873	5.00153	Endo_LMPSOC	Fixed
rs6901079	2.64724e-06	6	19776659	5.57721	Endo_LMPSOC	Fixed
rs6908034	6.79589e-07	6	19773930	6.16775	Endo_LMPSOC	Fixed
rs6916589	8.26243e-05	6	19761363	4.08289	Endo_LMPSOC	Fixed
rs6925380	1.41227e-05	6	19812579	4.85008	Endo_LMPSOC	Fixed
rs6925962	1.22301e-05	6	19777055	4.91257	Endo_LMPSOC	Fixed
rs6926751	2.04957e-05	6	19798358	4.68834	Endo_LMPSOC	Fixed
rs6932208	9.04337e-05	6	19734011	4.04367	Endo_LMPSOC	Fixed
rs6936425	5.4115e-05	6	19761141	4.26668	Endo_LMPSOC	Fixed
rs6939745	8.44708e-05	6	19742526	4.07329	Endo_LMPSOC	Fixed
rs6958350	2.75518e-05	7	25871933	4.55985	Endo_LMPSOC	Fixed
rs7000590	3.11418e-06	8	32400628	5.50666	Endo_LMPSOC	Fixed
rs7030345	3.91571e-06	9	22145739	5.40719	Endo_LMPSOC	Fixed
rs7041895	1.73333e-06	9	22162794	5.76112	Endo_LMPSOC	Fixed
rs7084454	1.69898e-05	10	21821274	4.76981	Endo_LMPSOC	Fixed
rs7098100	3.77078e-05	10	21834536	4.42357	Endo_LMPSOC	Fixed
rs7116893	5.32207e-05	11	30359231	4.27392	Endo_LMPSOC	Fixed
rs7117691	5.64678e-05	11	30359892	4.2482	Endo_LMPSOC	Fixed
rs7118949	7.28752e-05	11	30354895	4.13742	Endo_LMPSOC	Fixed
rs7121963	5.94757e-05	11	30354904	4.22566	Endo_LMPSOC	Fixed
rs7122449	5.31324e-05	11	30355197	4.27464	Endo_LMPSOC	Fixed
rs7123626	5.17661e-05	11	30325865	4.28595	Endo_LMPSOC	Fixed
rs71575922	1.46422e-06	6	152554014	5.83439	Endo_LMPSOC	Fixed
rs7206951	5.56867e-06	17	46396831	5.25425	Endo_LMPSOC	Fixed
rs7207826	4.32091e-05	17	46500673	4.36443	Endo_LMPSOC	Fixed
rs7207928	5.88042e-05	17	46432612	4.23059	Endo_LMPSOC	Fixed
rs7209043	3.91281e-05	17	46495951	4.40751	Endo_LMPSOC	Fixed
rs7209522	4.29578e-05	17	46458303	4.36696	Endo_LMPSOC	Fixed
rs7209855	4.96036e-05	17	46388803	4.30449	Endo_LMPSOC	Fixed
rs7210149	7.78478e-08	17	46297622	7.10875	Endo_LMPSOC	Fixed
rs7210445	3.63863e-05	17	46401318	4.43906	Endo_LMPSOC	Fixed
rs7210708	3.66852e-05	17	46444610	4.43551	Endo_LMPSOC	Fixed
rs7211607	6.3693e-06	17	46336299	5.19591	Endo_LMPSOC	Fixed
rs7211712	7.14094e-06	17	46505696	5.14624	Endo_LMPSOC	Fixed
rs7212930	5.87113e-05	17	46361825	4.23128	Endo_LMPSOC	Fixed
rs7213513	4.11336e-05	17	46392294	4.3858	Endo_LMPSOC	Fixed
rs7213876	1.36438e-07	17	46274574	6.86506	Endo_LMPSOC	Fixed
rs7214269	1.2522e-05	17	46515483	4.90233	Endo_LMPSOC	Fixed
rs7214589	3.90715e-05	17	46401400	4.40814	Endo_LMPSOC	Fixed
rs7214761	4.26824e-05	17	46347422	4.36975	Endo_LMPSOC	Fixed
rs7214931	2.94508e-06	17	46298235	5.5309	Endo_LMPSOC	Fixed
rs7215143	1.03096e-05	17	46380044	4.98676	Endo_LMPSOC	Fixed
rs7216971	5.16675e-05	17	46447307	4.28678	Endo_LMPSOC	Fixed
rs7217025	4.21408e-05	17	46447390	4.3753	Endo_LMPSOC	Fixed
rs7217120	2.83276e-05	17	46484755	4.54779	Endo_LMPSOC	Fixed
rs7218217	7.73567e-06	17	46502888	5.1115	Endo_LMPSOC	Fixed
rs7218345	2.751e-05	17	46502917	4.56051	Endo_LMPSOC	Fixed
rs7218848	5.66524e-06	17	46418589	5.24678	Endo_LMPSOC	Fixed
rs7219816	4.31413e-05	17	46393794	4.36511	Endo_LMPSOC	Fixed
rs7219967	1.06268e-07	17	46294074	6.9736	Endo_LMPSOC	Fixed
rs7219985	5.84273e-05	17	46378705	4.23338	Endo_LMPSOC	Fixed
rs7220387	6.78723e-06	17	46500100	5.16831	Endo_LMPSOC	Fixed
rs7220619	1.26881e-07	17	46216700	6.8966	Endo_LMPSOC	Fixed
rs7220768	9.32692e-08	17	46224829	7.03026	Endo_LMPSOC	Fixed
rs7220922	9.24547e-08	17	46224908	7.03407	Endo_LMPSOC	Fixed
rs7221770	3.80491e-05	17	46399835	4.41966	Endo_LMPSOC	Fixed
rs7222452	2.43619e-05	17	46409991	4.61329	Endo_LMPSOC	Fixed
rs7222593	6.49087e-06	17	46330434	5.1877	Endo_LMPSOC	Fixed
rs7223867	9.01346e-08	17	46230156	7.04511	Endo_LMPSOC	Fixed
rs7224686	6.13878e-06	17	46428568	5.21192	Endo_LMPSOC	Fixed
rs7225435	1.21022e-07	17	46210034	6.91713	Endo_LMPSOC	Fixed
rs7225550	9.32692e-08	17	46225243	7.03026	Endo_LMPSOC	Fixed
rs7225865	1.10413e-07	17	46209964	6.95698	Endo_LMPSOC	Fixed
rs7225998	5.84079e-05	17	46353134	4.23353	Endo_LMPSOC	Fixed
rs72478520	7.99879e-09	1	22489567	8.09698	Endo_LMPSOC	Fixed
rs725158	1.20424e-10	1	22378280	9.91929	Endo_LMPSOC	Fixed
rs72665313	9.7293e-08	1	22359839	7.01192	Endo_LMPSOC	Fixed
rs72665317	1.12584e-09	1	22367073	8.94852	Endo_LMPSOC	Fixed
rs72772088	4.85421e-06	2	11742458	5.31388	Endo_LMPSOC	Fixed
rs73187472	4.01206e-08	2	11655184	7.39663	Endo_LMPSOC	Fixed
rs73236104	1.70123e-06	4	55990954	5.76924	Endo_LMPSOC	Fixed
rs73236106	7.26654e-08	4	55996712	7.13867	Endo_LMPSOC	Fixed
rs73236109	3.49726e-09	4	56007425	8.45627	Endo_LMPSOC	Fixed
rs73236111	1.01255e-08	4	56019068	7.99458	Endo_LMPSOC	Fixed
rs73376650	2.86875e-05	6	19805506	4.54231	Endo_LMPSOC	Fixed
rs73376651	3.04991e-05	6	19805559	4.51571	Endo_LMPSOC	Fixed
rs73376655	3.11721e-05	6	19805664	4.50623	Endo_LMPSOC	Fixed
rs73376657	2.97183e-05	6	19805960	4.52698	Endo_LMPSOC	Fixed
rs73376662	3.25236e-05	6	19806340	4.4878	Endo_LMPSOC	Fixed
rs73376680	3.6811e-05	6	19808099	4.43402	Endo_LMPSOC	Fixed
rs73376681	3.34694e-05	6	19808175	4.47535	Endo_LMPSOC	Fixed
rs73729711	4.3798e-05	6	19710055	4.35855	Endo_LMPSOC	Fixed
rs7412010	1.80861e-09	1	22436446	8.74265	Endo_LMPSOC	Fixed
rs74331022	6.37884e-05	11	30372818	4.19526	Endo_LMPSOC	Fixed
rs74457659	9.89401e-06	6	19760725	5.00463	Endo_LMPSOC	Fixed
rs74485684	1.02702e-06	11	30242287	5.98842	Endo_LMPSOC	Fixed
rs74514942	5.34692e-05	6	19810520	4.2719	Endo_LMPSOC	Fixed
rs74559916	6.53907e-05	6	19818717	4.18448	Endo_LMPSOC	Fixed
rs74573060	3.33113e-05	6	19806032	4.47741	Endo_LMPSOC	Fixed
rs746579	2.1587e-07	2	11744694	6.66581	Endo_LMPSOC	Fixed
rs74795718	7.40124e-06	6	19782299	5.1307	Endo_LMPSOC	Fixed
rs74866484	7.02851e-05	4	56026767	4.15314	Endo_LMPSOC	Fixed
rs7501770	2.02272e-07	17	46232276	6.69406	Endo_LMPSOC	Fixed
rs75060331	9.02932e-05	6	19812956	4.04434	Endo_LMPSOC	Fixed
rs75110577	7.66567e-05	6	19814523	4.11545	Endo_LMPSOC	Fixed
rs7515106	7.34013e-08	1	22473410	7.1343	Endo_LMPSOC	Fixed
rs7519889	1.39436e-06	1	22472506	5.85563	Endo_LMPSOC	Fixed
rs75208589	7.26006e-05	4	56026768	4.13906	Endo_LMPSOC	Fixed
rs7521902	1.23198e-07	1	22490724	6.9094	Endo_LMPSOC	Fixed
rs7545038	5.03391e-05	1	114479430	4.29809	Endo_LMPSOC	Fixed
rs7551215	2.60361e-05	1	114481379	4.58442	Endo_LMPSOC	Fixed
rs75525300	3.27886e-06	11	30307989	5.48428	Endo_LMPSOC	Fixed
rs7554371	4.69275e-05	1	114512303	4.32857	Endo_LMPSOC	Fixed
rs7558961	1.91825e-05	2	11683450	4.7171	Endo_LMPSOC	Fixed
rs7567619	1.16834e-05	2	113564966	4.93243	Endo_LMPSOC	Fixed
rs7568108	1.87671e-05	2	11683324	4.7266	Endo_LMPSOC	Fixed
rs7568223	1.91916e-05	2	11683423	4.71689	Endo_LMPSOC	Fixed
rs7570566	1.10951e-06	2	11746971	5.95487	Endo_LMPSOC	Fixed
rs7570979	5.70935e-09	2	11717429	8.24341	Endo_LMPSOC	Fixed
rs7571803	4.98591e-05	2	11744573	4.30226	Endo_LMPSOC	Fixed
rs7576826	1.67438e-09	2	11723021	8.77615	Endo_LMPSOC	Fixed
rs7578132	1.26521e-06	2	11718858	5.89784	Endo_LMPSOC	Fixed
rs7580473	4.52151e-08	2	11658972	7.34472	Endo_LMPSOC	Fixed
rs758999	1.20744e-07	17	46206015	6.91813	Endo_LMPSOC	Fixed
rs7597108	3.89306e-08	2	11659201	7.40971	Endo_LMPSOC	Fixed
rs7609384	1.67429e-05	2	11683631	4.77617	Endo_LMPSOC	Fixed
rs76245225	7.80027e-05	6	19813188	4.10789	Endo_LMPSOC	Fixed
rs76322282	2.17305e-05	6	19801660	4.66293	Endo_LMPSOC	Fixed
rs76391302	6.89154e-05	6	19819116	4.16168	Endo_LMPSOC	Fixed
rs76413455	5.46997e-05	6	19808964	4.26202	Endo_LMPSOC	Fixed
rs76525593	5.47294e-05	6	19809170	4.26178	Endo_LMPSOC	Fixed
rs7662807	2.1204e-05	4	56025677	4.67358	Endo_LMPSOC	Fixed
rs76656244	8.38476e-06	6	19725384	5.07651	Endo_LMPSOC	Fixed
rs7667298	4.48252e-05	4	55991731	4.34848	Endo_LMPSOC	Fixed
rs76709285	3.78913e-05	6	19804330	4.42146	Endo_LMPSOC	Fixed
rs7675314	3.15815e-08	4	56023763	7.50057	Endo_LMPSOC	Fixed
rs7679993	5.31228e-08	4	56023617	7.27472	Endo_LMPSOC	Fixed
rs7680198	4.03771e-08	4	56023737	7.39386	Endo_LMPSOC	Fixed
rs7686613	3.50118e-08	4	56016721	7.45579	Endo_LMPSOC	Fixed
rs7693746	1.95058e-05	4	56025997	4.70984	Endo_LMPSOC	Fixed
rs7696256	3.71503e-08	4	56023747	7.43004	Endo_LMPSOC	Fixed
rs7705526	1.92863e-05	5	1285974	4.71475	Endo_LMPSOC	Fixed
rs77294520	1.41502e-08	2	11660955	7.84924	Endo_LMPSOC	Fixed
rs77386860	8.4317e-05	6	19814755	4.07408	Endo_LMPSOC	Fixed
rs7739264	2.38564e-05	6	19785588	4.6224	Endo_LMPSOC	Fixed
rs7742927	3.63948e-07	6	152630180	6.43896	Endo_LMPSOC	Fixed
rs7744395	7.25098e-05	6	19816475	4.1396	Endo_LMPSOC	Fixed
rs7746588	7.05732e-05	6	19804640	4.15136	Endo_LMPSOC	Fixed
rs7747295	7.69512e-05	6	19821910	4.11378	Endo_LMPSOC	Fixed
rs77486465	2.18807e-05	6	19803862	4.65994	Endo_LMPSOC	Fixed
rs7750703	7.96969e-05	6	19804814	4.09856	Endo_LMPSOC	Fixed
rs7750716	9.49622e-05	6	19804839	4.02245	Endo_LMPSOC	Fixed
rs7768921	3.45854e-06	6	152543241	5.46111	Endo_LMPSOC	Fixed
rs7769632	2.62626e-06	6	19729381	5.58066	Endo_LMPSOC	Fixed
rs77753186	9.02932e-05	6	19812980	4.04434	Endo_LMPSOC	Fixed
rs7776015	1.23939e-05	6	19758598	4.90679	Endo_LMPSOC	Fixed
rs77791009	7.15234e-05	6	19812602	4.14555	Endo_LMPSOC	Fixed
rs7782246	1.35789e-05	7	25864658	4.86714	Endo_LMPSOC	Fixed
rs7782292	1.79633e-05	7	25864782	4.74561	Endo_LMPSOC	Fixed
rs77880623	6.53768e-05	6	19819454	4.18458	Endo_LMPSOC	Fixed
rs7793216	9.37181e-06	7	25890060	5.02818	Endo_LMPSOC	Fixed
rs7798002	3.83741e-05	7	25860580	4.41596	Endo_LMPSOC	Fixed
rs7798130	5.01413e-05	7	25860650	4.2998	Endo_LMPSOC	Fixed
rs7798431	1.06998e-05	7	25860812	4.97062	Endo_LMPSOC	Fixed
rs78025085	7.6397e-05	4	56026769	4.11692	Endo_LMPSOC	Fixed
rs78296116	8.43418e-06	6	19756305	5.07396	Endo_LMPSOC	Fixed
rs78402429	5.21198e-05	6	19811690	4.283	Endo_LMPSOC	Fixed
rs7859532	6.10141e-06	9	22142956	5.21457	Endo_LMPSOC	Fixed
rs7864275	1.52116e-06	9	22161212	5.81783	Endo_LMPSOC	Fixed
rs78774173	7.03384e-05	6	19820686	4.15281	Endo_LMPSOC	Fixed
rs7894565	1.10542e-05	10	21872913	4.95647	Endo_LMPSOC	Fixed
rs7902587	8.43939e-05	10	105694301	4.07369	Endo_LMPSOC	Fixed
rs79028848	2.07823e-05	6	19783153	4.68231	Endo_LMPSOC	Fixed
rs79050195	3.40144e-08	1	22349386	7.46834	Endo_LMPSOC	Fixed
rs7905967	2.2231e-05	10	21873295	4.65304	Endo_LMPSOC	Fixed
rs79162793	8.21699e-05	6	19813065	4.08529	Endo_LMPSOC	Fixed
rs7926666	4.75875e-05	11	30363101	4.32251	Endo_LMPSOC	Fixed
rs7929660	3.69711e-06	11	30339461	5.43214	Endo_LMPSOC	Fixed
rs79303830	6.72056e-05	19	11608178	4.17259	Endo_LMPSOC	Fixed
rs79406203	7.331e-05	6	19816221	4.13484	Endo_LMPSOC	Fixed
rs79419305	2.16191e-05	6	19804510	4.66516	Endo_LMPSOC	Fixed
rs7947350	2.80292e-06	11	30338842	5.55239	Endo_LMPSOC	Fixed
rs79733895	2.42474e-05	6	19799541	4.61533	Endo_LMPSOC	Fixed
rs79842087	7.21497e-05	6	19821316	4.14177	Endo_LMPSOC	Fixed
rs79963847	8.45847e-06	6	19756203	5.07271	Endo_LMPSOC	Fixed
rs8001797	9.03982e-05	13	101980507	4.04384	Endo_LMPSOC	Fixed
rs80111889	1.28431e-05	2	113567430	4.89133	Endo_LMPSOC	Fixed
rs80173514	1.35443e-07	1	22354538	6.86824	Endo_LMPSOC	Fixed
rs80355837	3.68615e-05	6	19808343	4.43343	Endo_LMPSOC	Fixed
rs8065115	7.15629e-06	17	46337573	5.14531	Endo_LMPSOC	Fixed
rs8065385	7.80112e-05	17	46362573	4.10784	Endo_LMPSOC	Fixed
rs8067857	2.62896e-05	17	46542240	4.58022	Endo_LMPSOC	Fixed
rs8067953	2.96274e-05	17	46429617	4.52831	Endo_LMPSOC	Fixed
rs8068128	2.75215e-05	17	46405291	4.56033	Endo_LMPSOC	Fixed
rs8068397	6.486e-05	17	46359606	4.18802	Endo_LMPSOC	Fixed
rs8068623	2.72403e-05	17	46484277	4.56479	Endo_LMPSOC	Fixed
rs8069064	1.09793e-07	17	46280663	6.95943	Endo_LMPSOC	Fixed
rs8069263	7.30542e-08	17	46286778	7.13635	Endo_LMPSOC	Fixed
rs8069900	1.08947e-05	17	46366725	4.96278	Endo_LMPSOC	Fixed
rs8072282	1.26902e-07	17	46276858	6.89653	Endo_LMPSOC	Fixed
rs8072521	3.165e-06	17	46429622	5.49963	Endo_LMPSOC	Fixed
rs8072770	7.21785e-06	17	46533886	5.14159	Endo_LMPSOC	Fixed
rs8073466	1.3637e-05	17	46506679	4.86528	Endo_LMPSOC	Fixed
rs8073888	3.3384e-05	17	46463088	4.47646	Endo_LMPSOC	Fixed
rs8074054	2.62863e-05	17	46542587	4.58027	Endo_LMPSOC	Fixed
rs8074212	4.20743e-05	17	46448122	4.37598	Endo_LMPSOC	Fixed
rs8074443	4.23797e-05	17	46417813	4.37284	Endo_LMPSOC	Fixed
rs8075270	1.1216e-07	17	46275010	6.95016	Endo_LMPSOC	Fixed
rs8076655	1.05056e-05	17	46363787	4.97858	Endo_LMPSOC	Fixed
rs8078038	3.45221e-05	17	46431034	4.4619	Endo_LMPSOC	Fixed
rs8078999	6.7293e-06	17	46427985	5.17203	Endo_LMPSOC	Fixed
rs8081754	1.00941e-05	17	46328667	4.99593	Endo_LMPSOC	Fixed
rs8082009	6.33954e-05	17	46357864	4.19794	Endo_LMPSOC	Fixed
rs828582	4.81182e-06	9	22172259	5.31769	Endo_LMPSOC	Fixed
rs882380	8.47825e-08	17	46294236	7.07169	Endo_LMPSOC	Fixed
rs9284955	5.8796e-07	4	56003117	6.23065	Endo_LMPSOC	Fixed
rs9287732	8.27938e-10	2	11708833	9.082	Endo_LMPSOC	Fixed
rs9287734	1.86009e-09	2	11724475	8.73047	Endo_LMPSOC	Fixed
rs9303542	3.21181e-05	17	46411500	4.49325	Endo_LMPSOC	Fixed
rs9312655	4.51483e-08	4	56002665	7.34536	Endo_LMPSOC	Fixed
rs9312656	4.68513e-08	4	56002972	7.32928	Endo_LMPSOC	Fixed
rs9312657	4.07053e-08	4	56003502	7.39035	Endo_LMPSOC	Fixed
rs9312658	7.41611e-09	4	56005526	8.12982	Endo_LMPSOC	Fixed
rs9358270	5.21586e-05	6	19780584	4.28267	Endo_LMPSOC	Fixed
rs9368118	6.86782e-05	6	19762352	4.16318	Endo_LMPSOC	Fixed
rs9383977	9.08405e-07	6	152542962	6.04172	Endo_LMPSOC	Fixed
rs946025	8.34974e-05	13	101978822	4.07833	Endo_LMPSOC	Fixed
rs9465519	1.5631e-05	6	19775615	4.80601	Endo_LMPSOC	Fixed
rs9465521	9.59221e-06	6	19777786	5.01808	Endo_LMPSOC	Fixed
rs946711	6.62141e-05	10	21806832	4.17905	Endo_LMPSOC	Fixed
rs9479289	3.2887e-07	6	152629099	6.48298	Endo_LMPSOC	Fixed
rs954226	5.98114e-08	17	46304812	7.22322	Endo_LMPSOC	Fixed
rs9678410	1.13953e-09	2	11734335	8.94327	Endo_LMPSOC	Fixed
rs9747133	2.98729e-05	17	46415551	4.52472	Endo_LMPSOC	Fixed
rs9789414	8.29231e-10	2	11724684	9.08132	Endo_LMPSOC	Fixed
rs9789525	7.49047e-11	2	11724580	10.1255	Endo_LMPSOC	Fixed
rs979165	1.60592e-05	7	25886478	4.79427	Endo_LMPSOC	Fixed
rs979746	4.28885e-05	17	46336112	4.36766	Endo_LMPSOC	Fixed
rs9798272	1.41054e-09	2	11734315	8.85061	Endo_LMPSOC	Fixed
rs984658	8.30421e-05	21	36469136	4.0807	Endo_LMPSOC	Fixed
rs984659	9.51657e-05	21	36469177	4.02152	Endo_LMPSOC	Fixed
rs984660	6.02308e-05	21	36469279	4.22018	Endo_LMPSOC	Fixed
rs9890142	2.54081e-05	17	46487150	4.59503	Endo_LMPSOC	Fixed
rs9890488	2.70084e-05	17	46386949	4.5685	Endo_LMPSOC	Fixed
rs9891073	4.87859e-05	17	46438249	4.31171	Endo_LMPSOC	Fixed
rs9891635	3.76614e-05	17	46503476	4.4241	Endo_LMPSOC	Fixed
rs9894812	3.91877e-05	17	46389953	4.40685	Endo_LMPSOC	Fixed
rs9895123	4.12477e-05	17	46351785	4.3846	Endo_LMPSOC	Fixed
rs9895985	5.91201e-05	17	46352463	4.22826	Endo_LMPSOC	Fixed
rs9897162	4.34461e-05	17	46424789	4.36205	Endo_LMPSOC	Fixed
rs9897588	9.50606e-05	17	46488670	4.022	Endo_LMPSOC	Fixed
rs9899213	4.89078e-05	17	46356018	4.31062	Endo_LMPSOC	Fixed
rs9899858	1.28155e-05	17	46490887	4.89226	Endo_LMPSOC	Fixed
rs9900511	3.87975e-05	17	46504524	4.4112	Endo_LMPSOC	Fixed
rs9901279	5.94838e-05	17	46367531	4.2256	Endo_LMPSOC	Fixed
rs9905220	5.81157e-05	17	46350061	4.23571	Endo_LMPSOC	Fixed
rs9905961	6.04436e-05	17	46356364	4.21865	Endo_LMPSOC	Fixed
rs9906193	5.836e-05	17	46366135	4.23388	Endo_LMPSOC	Fixed
rs9907699	3.7661e-05	17	46434138	4.42411	Endo_LMPSOC	Fixed
rs9909002	4.52689e-05	17	46426468	4.3442	Endo_LMPSOC	Fixed
rs9909872	5.95462e-05	17	46353797	4.22515	Endo_LMPSOC	Fixed
rs9910535	6.08271e-05	17	46368471	4.2159	Endo_LMPSOC	Fixed
rs9916227	3.6589e-05	17	46389912	4.43665	Endo_LMPSOC	Fixed
rs9987548	1.45858e-06	9	22173075	5.83607	Endo_LMPSOC	Fixed
rs9992737	1.40799e-07	4	55995061	6.8514	Endo_LMPSOC	Fixed
rs9994560	1.85245e-06	4	55991827	5.73225	Endo_LMPSOC	Fixed
rs9997685	1.02639e-08	4	56022903	7.98869	Endo_LMPSOC	Fixed
rs9998950	7.04553e-07	4	55996845	6.15209	Endo_LMPSOC	Fixed
rs10012589	1.70035e-07	4	56002689	6.76946	Endo_MOC	Fixed
rs10012701	1.66225e-06	4	56002776	5.7793	Endo_MOC	Fixed
rs10013070	1.62894e-06	4	55997201	5.7881	Endo_MOC	Fixed
rs10013228	4.31312e-07	4	55997340	6.36521	Endo_MOC	Fixed
rs10020668	4.46279e-07	4	55996903	6.35039	Endo_MOC	Fixed
rs1002330	4.45144e-05	17	46253515	4.3515	Endo_MOC	Fixed
rs10026340	2.00645e-06	4	55998136	5.69757	Endo_MOC	Fixed
rs10122243	3.45615e-05	9	22158924	4.46141	Endo_MOC	Fixed
rs10165819	1.97647e-09	2	11722102	8.70411	Endo_MOC	Fixed
rs10167914	1.05651e-07	2	113563361	6.97613	Endo_MOC	Fixed
rs10200851	1.72044e-09	2	11722082	8.76436	Endo_MOC	Fixed
rs1023692	7.75791e-05	2	67868756	4.11026	Endo_MOC	Fixed
rs1040193	9.47027e-05	2	113530099	4.02364	Endo_MOC	Fixed
rs10417716	3.1798e-05	19	11613302	4.4976	Endo_MOC	Fixed
rs10445339	7.73884e-05	17	46216314	4.11132	Endo_MOC	Fixed
rs10445377	2.52248e-05	17	46214168	4.59817	Endo_MOC	Fixed
rs10496444	4.29907e-06	2	113553668	5.36663	Endo_MOC	Fixed
rs10496445	5.91728e-06	2	113552158	5.22788	Endo_MOC	Fixed
rs10517342	3.32863e-06	4	56002858	5.47773	Endo_MOC	Fixed
rs10517343	1.71936e-07	4	56002267	6.76463	Endo_MOC	Fixed
rs10737462	7.14978e-05	1	22444975	4.14571	Endo_MOC	Fixed
rs10757290	2.21684e-05	9	22161664	4.65427	Endo_MOC	Fixed
rs10799731	5.81317e-07	1	22365829	6.23559	Endo_MOC	Fixed
rs10811669	1.2687e-05	9	22172893	4.89664	Endo_MOC	Fixed
rs10853098	4.002e-05	17	46236581	4.39772	Endo_MOC	Fixed
rs10917119	1.88419e-07	1	22348409	6.72487	Endo_MOC	Fixed
rs10917123	2.40258e-05	1	22355978	4.61932	Endo_MOC	Fixed
rs10917128	2.28104e-09	1	22366102	8.64187	Endo_MOC	Fixed
rs10917130	5.75232e-09	1	22371065	8.24016	Endo_MOC	Fixed
rs10917151	2.17106e-08	1	22422721	7.66333	Endo_MOC	Fixed
rs10917162	2.71837e-05	1	22480219	4.56569	Endo_MOC	Fixed
rs10917163	3.04243e-05	1	22480241	4.51678	Endo_MOC	Fixed
rs10929754	3.14308e-05	2	11683074	4.50265	Endo_MOC	Fixed
rs10929757	5.61956e-07	2	11702661	6.2503	Endo_MOC	Fixed
rs10929759	1.19335e-09	2	11722012	8.92323	Endo_MOC	Fixed
rs10929760	2.43052e-08	2	11739368	7.6143	Endo_MOC	Fixed
rs11079814	4.07316e-05	17	46268439	4.39007	Endo_MOC	Fixed
rs111231540	8.79063e-05	6	19802226	4.05598	Endo_MOC	Fixed
rs11126143	1.60491e-05	2	67865408	4.79455	Endo_MOC	Fixed
rs111424117	8.55313e-05	6	19733035	4.06788	Endo_MOC	Fixed
rs111509549	9.9508e-05	6	19798370	4.00214	Endo_MOC	Fixed
rs111533721	8.93298e-05	6	19803745	4.049	Endo_MOC	Fixed
rs111648257	6.58176e-05	6	19742926	4.18166	Endo_MOC	Fixed
rs111992780	4.78647e-09	1	22361229	8.31999	Endo_MOC	Fixed
rs113084984	6.89828e-05	2	11701843	4.16126	Endo_MOC	Fixed
rs11614913	5.62168e-05	12	54385599	4.25013	Endo_MOC	Fixed
rs11674184	7.83216e-13	2	11721535	12.1061	Endo_MOC	Fixed
rs11674605	1.94153e-09	2	11722575	8.71186	Endo_MOC	Fixed
rs11675830	2.39816e-05	2	67776860	4.62012	Endo_MOC	Fixed
rs11679605	9.33336e-08	2	11722468	7.02996	Endo_MOC	Fixed
rs11679686	2.68285e-10	2	11736037	9.5714	Endo_MOC	Fixed
rs11684917	2.37333e-08	2	11674034	7.62464	Endo_MOC	Fixed
rs11686429	1.1719e-08	2	11735135	7.93111	Endo_MOC	Fixed
rs11686574	7.82718e-05	2	11684007	4.10639	Endo_MOC	Fixed
rs11692389	2.06119e-05	2	11686298	4.68588	Endo_MOC	Fixed
rs11692588	6.3518e-05	2	11684484	4.1971	Endo_MOC	Fixed
rs116999894	8.51162e-05	19	11612052	4.06999	Endo_MOC	Fixed
rs11722032	2.62482e-05	4	56024698	4.5809	Endo_MOC	Fixed
rs117663365	2.18895e-05	20	34968947	4.65976	Endo_MOC	Fixed
rs11870056	3.4736e-05	17	46219764	4.45922	Endo_MOC	Fixed
rs11872095	3.78663e-05	17	46271172	4.42175	Endo_MOC	Fixed
rs11887525	4.0239e-06	2	114015692	5.39535	Endo_MOC	Fixed
rs11935409	1.77919e-06	4	56019139	5.74978	Endo_MOC	Fixed
rs11935575	1.35662e-06	4	56019596	5.86754	Endo_MOC	Fixed
rs11936364	1.91192e-06	4	56019253	5.71853	Endo_MOC	Fixed
rs12027753	9.37892e-09	1	22358836	8.02785	Endo_MOC	Fixed
rs12037376	8.21808e-10	1	22462111	9.08523	Endo_MOC	Fixed
rs12038474	1.50329e-09	1	22403357	8.82296	Endo_MOC	Fixed
rs12042083	2.40642e-06	1	22472732	5.61863	Endo_MOC	Fixed
rs12150533	4.89795e-05	17	46287541	4.30999	Endo_MOC	Fixed
rs12331471	1.64986e-07	4	56001509	6.78255	Endo_MOC	Fixed
rs12331507	5.80255e-09	4	56011889	8.23638	Endo_MOC	Fixed
rs12331538	3.78292e-07	4	55998086	6.42217	Endo_MOC	Fixed
rs12331597	3.39976e-08	4	55997914	7.46855	Endo_MOC	Fixed
rs12341394	4.62151e-05	9	22148055	4.33522	Endo_MOC	Fixed
rs12404660	4.57599e-09	1	22458794	8.33951	Endo_MOC	Fixed
rs12405695	5.52254e-09	1	22365689	8.25786	Endo_MOC	Fixed
rs12407439	1.04327e-05	1	22347396	4.9816	Endo_MOC	Fixed
rs12410251	6.49146e-06	1	22482629	5.18766	Endo_MOC	Fixed
rs12452956	4.00533e-05	17	46273937	4.39736	Endo_MOC	Fixed
rs12468019	1.65595e-09	2	11725049	8.78095	Endo_MOC	Fixed
rs12470971	1.46475e-11	2	11725241	10.8342	Endo_MOC	Fixed
rs12471565	1.93532e-05	2	113569920	4.71325	Endo_MOC	Fixed
rs12473442	5.14857e-11	2	11735115	10.2883	Endo_MOC	Fixed
rs12476152	2.95422e-07	2	11747960	6.52956	Endo_MOC	Fixed
rs12476319	4.14273e-07	2	11748406	6.38271	Endo_MOC	Fixed
rs12478842	4.29774e-06	2	113550688	5.36676	Endo_MOC	Fixed
rs12478958	7.86842e-07	2	11748037	6.10411	Endo_MOC	Fixed
rs12498317	1.15252e-07	4	56007093	6.93835	Endo_MOC	Fixed
rs1250244	8.48709e-05	2	216297796	4.07124	Endo_MOC	Fixed
rs12505096	1.34314e-07	4	56006102	6.87188	Endo_MOC	Fixed
rs12524009	6.87154e-05	6	19731384	4.16295	Endo_MOC	Fixed
rs12525475	7.31073e-05	6	19736351	4.13604	Endo_MOC	Fixed
rs12527122	9.61683e-05	6	19727378	4.01697	Endo_MOC	Fixed
rs12528349	7.03961e-05	6	19725973	4.15245	Endo_MOC	Fixed
rs12529365	2.50513e-05	6	19728548	4.60117	Endo_MOC	Fixed
rs12600822	5.03862e-05	17	63823288	4.29769	Endo_MOC	Fixed
rs12601958	4.09781e-05	17	63820304	4.38745	Endo_MOC	Fixed
rs12601991	8.97331e-05	17	36101633	4.04705	Endo_MOC	Fixed
rs12612788	6.93998e-06	2	113555296	5.15864	Endo_MOC	Fixed
rs12613067	9.19475e-05	2	113563362	4.03646	Endo_MOC	Fixed
rs12615856	1.08851e-06	2	11746177	5.96317	Endo_MOC	Fixed
rs12619508	4.29674e-05	2	113982040	4.36686	Endo_MOC	Fixed
rs12620490	5.58006e-05	2	11682796	4.25336	Endo_MOC	Fixed
rs12623299	1.80952e-05	2	11685558	4.74244	Endo_MOC	Fixed
rs12623350	2.3701e-05	2	11685694	4.62523	Endo_MOC	Fixed
rs12624009	2.36385e-05	2	11685731	4.62638	Endo_MOC	Fixed
rs12700667	2.85743e-05	7	25901639	4.54402	Endo_MOC	Fixed
rs12711741	4.93177e-06	2	113553165	5.307	Endo_MOC	Fixed
rs12941830	4.98773e-05	17	46219131	4.3021	Endo_MOC	Fixed
rs12947089	2.71201e-05	17	46237990	4.56671	Endo_MOC	Fixed
rs12984187	9.44799e-05	19	5572024	4.02466	Endo_MOC	Fixed
rs12989737	7.8768e-05	2	164309259	4.10365	Endo_MOC	Fixed
rs12993278	1.23695e-10	2	11734880	9.90765	Endo_MOC	Fixed
rs12994182	5.84506e-05	2	11683898	4.23321	Endo_MOC	Fixed
rs12994384	4.48664e-05	2	11683965	4.34808	Endo_MOC	Fixed
rs13000462	5.54502e-06	2	113534024	5.2561	Endo_MOC	Fixed
rs13009294	5.23909e-06	2	113552678	5.28074	Endo_MOC	Fixed
rs13016186	1.21037e-10	2	11734905	9.91708	Endo_MOC	Fixed
rs13017593	9.13702e-11	2	11734909	10.0392	Endo_MOC	Fixed
rs13021546	8.80967e-05	2	11681043	4.05504	Endo_MOC	Fixed
rs13027814	5.72885e-06	2	113551105	5.24193	Endo_MOC	Fixed
rs13028479	7.70469e-08	2	11712075	7.11324	Endo_MOC	Fixed
rs13143757	1.80433e-06	4	56017967	5.74369	Endo_MOC	Fixed
rs1316657	4.29897e-05	17	46251391	4.36664	Endo_MOC	Fixed
rs1333052	6.44112e-05	9	22157908	4.19104	Endo_MOC	Fixed
rs13383410	1.25944e-07	2	11656908	6.89982	Endo_MOC	Fixed
rs13394619	1.04589e-09	2	11727507	8.98052	Endo_MOC	Fixed
rs13395155	1.14401e-07	2	11654588	6.94157	Endo_MOC	Fixed
rs13396369	2.38198e-06	2	114011752	5.62306	Endo_MOC	Fixed
rs13405033	2.55976e-08	2	113994595	7.5918	Endo_MOC	Fixed
rs13407457	1.03429e-07	2	11655487	6.98536	Endo_MOC	Fixed
rs13407583	6.49922e-07	2	113967740	6.18714	Endo_MOC	Fixed
rs13407702	3.77105e-08	2	11655684	7.42354	Endo_MOC	Fixed
rs13418262	6.56796e-08	2	11656507	7.18257	Endo_MOC	Fixed
rs13424905	9.61324e-08	2	11658000	7.01713	Endo_MOC	Fixed
rs13430148	1.83952e-07	2	11654532	6.7353	Endo_MOC	Fixed
rs13431315	3.64641e-08	2	113997294	7.43813	Endo_MOC	Fixed
rs13432124	2.46446e-08	2	11660000	7.60828	Endo_MOC	Fixed
rs13432756	5.27887e-08	2	11660615	7.27746	Endo_MOC	Fixed
rs1350542	1.5729e-06	4	56014393	5.8033	Endo_MOC	Fixed
rs1350543	9.84436e-07	4	56014389	6.00681	Endo_MOC	Fixed
rs1350545	1.13211e-06	4	56004454	5.94611	Endo_MOC	Fixed
rs1374163	3.4103e-06	2	114013468	5.46721	Endo_MOC	Fixed
rs1377201	5.89815e-05	17	46312128	4.22928	Endo_MOC	Fixed
rs1380057	1.3054e-05	4	55989675	4.88426	Endo_MOC	Fixed
rs1380068	1.22173e-06	4	56003707	5.91303	Endo_MOC	Fixed
rs139643115	6.9841e-05	6	19745853	4.15589	Endo_MOC	Fixed
rs1430787	6.68769e-06	2	67868498	5.17472	Endo_MOC	Fixed
rs1430788	5.89995e-06	2	67868412	5.22915	Endo_MOC	Fixed
rs1451385	7.00386e-05	7	25894721	4.15466	Endo_MOC	Fixed
rs1452666	4.51285e-05	17	46307750	4.34555	Endo_MOC	Fixed
rs1452667	3.99999e-05	17	46302415	4.39794	Endo_MOC	Fixed
rs1458829	1.52034e-06	4	56016071	5.81806	Endo_MOC	Fixed
rs1478	1.18042e-05	2	113975066	4.92796	Endo_MOC	Fixed
rs1479	7.45433e-06	2	113975104	5.12759	Endo_MOC	Fixed
rs149418749	9.51943e-05	19	11612776	4.02139	Endo_MOC	Fixed
rs1529868	7.4465e-11	2	11718591	10.128	Endo_MOC	Fixed
rs1533463	6.21104e-06	2	113538782	5.20684	Endo_MOC	Fixed
rs1537377	1.47299e-05	9	22169700	4.8318	Endo_MOC	Fixed
rs1547511	1.43807e-06	4	56022668	5.84222	Endo_MOC	Fixed
rs1547512	1.27894e-06	4	56022496	5.89315	Endo_MOC	Fixed
rs1551641	4.1929e-08	4	55993915	7.37749	Endo_MOC	Fixed
rs1551642	4.034e-08	4	55994210	7.39426	Endo_MOC	Fixed
rs1551643	4.034e-08	4	55994226	7.39426	Endo_MOC	Fixed
rs1551644	4.51846e-08	4	55994266	7.34501	Endo_MOC	Fixed
rs1551645	2.56453e-08	4	55994314	7.59099	Endo_MOC	Fixed
rs1580216	4.63301e-06	4	56017283	5.33414	Endo_MOC	Fixed
rs1580217	1.52213e-06	4	56017274	5.81755	Endo_MOC	Fixed
rs1609682	5.38872e-06	2	113540205	5.26851	Endo_MOC	Fixed
rs16848785	7.37123e-05	3	138848899	4.13246	Endo_MOC	Fixed
rs16857565	8.59242e-08	2	11656310	7.06588	Endo_MOC	Fixed
rs16857668	2.15925e-11	2	11723110	10.6657	Endo_MOC	Fixed
rs17081840	2.37443e-06	4	56024179	5.62444	Endo_MOC	Fixed
rs17195304	1.38224e-05	6	152540357	4.85942	Endo_MOC	Fixed
rs17529680	8.55304e-08	2	11727087	7.06788	Endo_MOC	Fixed
rs17547906	6.84314e-05	6	19732380	4.16474	Endo_MOC	Fixed
rs17547948	5.51029e-05	6	19733321	4.25883	Endo_MOC	Fixed
rs17600933	1.66632e-05	2	11692236	4.77824	Endo_MOC	Fixed
rs17620033	4.20549e-05	17	46291414	4.37618	Endo_MOC	Fixed
rs17660273	7.64724e-05	4	71219358	4.1165	Endo_MOC	Fixed
rs17681336	3.95139e-05	17	46249792	4.40325	Endo_MOC	Fixed
rs17711225	6.48446e-07	4	55999185	6.18813	Endo_MOC	Fixed
rs17711320	2.52704e-07	4	56000053	6.59739	Endo_MOC	Fixed
rs17712245	1.70495e-06	4	56024063	5.76829	Endo_MOC	Fixed
rs17773240	2.07262e-07	4	55999781	6.68348	Endo_MOC	Fixed
rs17773813	1.25716e-08	4	56008969	7.90061	Endo_MOC	Fixed
rs17774236	4.83426e-06	4	56024084	5.31567	Endo_MOC	Fixed
rs17803505	1.62529e-05	6	152548027	4.78907	Endo_MOC	Fixed
rs17803970	9.45247e-06	6	152553718	5.02445	Endo_MOC	Fixed
rs17837951	1.47347e-09	1	22388872	8.83166	Endo_MOC	Fixed
rs1814385	1.53585e-05	2	11686192	4.81365	Endo_MOC	Fixed
rs1819910	4.31692e-05	17	63814576	4.36483	Endo_MOC	Fixed
rs1860862	5.70864e-05	17	46204836	4.24347	Endo_MOC	Fixed
rs1860863	6.41527e-05	17	46204678	4.19278	Endo_MOC	Fixed
rs1865573	1.37982e-11	2	11723858	10.8602	Endo_MOC	Fixed
rs1865574	8.57848e-05	2	11681438	4.06659	Endo_MOC	Fixed
rs1898003	4.20031e-07	2	11704836	6.37672	Endo_MOC	Fixed
rs1903068	1.21952e-08	4	56008477	7.91381	Endo_MOC	Fixed
rs1969294	6.22572e-06	2	113538490	5.20581	Endo_MOC	Fixed
rs1971256	2.51847e-05	6	151816011	4.59886	Endo_MOC	Fixed
rs1981046	5.05933e-05	9	22173407	4.29591	Endo_MOC	Fixed
rs2021752	3.83516e-05	17	46240263	4.41622	Endo_MOC	Fixed
rs2021811	3.76409e-05	17	46237782	4.42434	Endo_MOC	Fixed
rs2041572	5.28076e-05	17	46205273	4.2773	Endo_MOC	Fixed
rs2043543	1.45204e-05	2	11687506	4.83802	Endo_MOC	Fixed
rs2052153	4.47485e-05	17	63800382	4.34922	Endo_MOC	Fixed
rs2060876	4.98514e-05	17	46322966	4.30232	Endo_MOC	Fixed
rs2065504	1.42441e-06	9	22141552	5.84636	Endo_MOC	Fixed
rs2071373	6.00003e-06	2	113540084	5.22185	Endo_MOC	Fixed
rs2071376	5.8995e-06	2	113535395	5.22918	Endo_MOC	Fixed
rs2071559	2.76844e-05	4	55992366	4.55776	Endo_MOC	Fixed
rs2082831	1.69829e-05	2	11686872	4.76999	Endo_MOC	Fixed
rs2109982	4.11869e-05	17	46244769	4.38524	Endo_MOC	Fixed
rs2121245	4.53707e-06	2	114012096	5.34322	Endo_MOC	Fixed
rs2123341	2.66043e-05	17	46264626	4.57505	Endo_MOC	Fixed
rs2125493	8.32887e-06	4	56020939	5.07941	Endo_MOC	Fixed
rs2147378	7.24777e-05	6	152540468	4.1398	Endo_MOC	Fixed
rs2151282	4.00722e-06	9	22144316	5.39716	Endo_MOC	Fixed
rs2151285	3.16885e-05	9	22144255	4.4991	Endo_MOC	Fixed
rs2219469	1.58947e-06	4	56014425	5.79875	Endo_MOC	Fixed
rs2235529	1.22196e-08	1	22450487	7.91294	Endo_MOC	Fixed
rs2239702	4.51175e-06	4	55992139	5.34566	Endo_MOC	Fixed
rs2268177	2.94856e-09	1	22415410	8.53039	Endo_MOC	Fixed
rs2268179	1.52793e-09	1	22414785	8.8159	Endo_MOC	Fixed
rs2278868	4.13598e-05	17	46262171	4.38342	Endo_MOC	Fixed
rs2305132	2.92405e-06	2	113956941	5.53401	Endo_MOC	Fixed
rs2305433	2.67919e-05	17	46265433	4.572	Endo_MOC	Fixed
rs2328437	6.94748e-05	6	19735805	4.15817	Endo_MOC	Fixed
rs2358039	7.79474e-11	2	11729606	10.1082	Endo_MOC	Fixed
rs2358040	4.90962e-10	2	11731774	9.30895	Endo_MOC	Fixed
rs2412637	2.22895e-06	4	56023445	5.6519	Endo_MOC	Fixed
rs2473290	3.77259e-05	1	22358457	4.42336	Endo_MOC	Fixed
rs28411232	2.35943e-07	4	56000009	6.62719	Endo_MOC	Fixed
rs28517654	6.88335e-07	4	55993468	6.1622	Endo_MOC	Fixed
rs2856840	9.9833e-05	2	113538604	4.00073	Endo_MOC	Fixed
rs28572625	4.76207e-07	2	114018477	6.3222	Endo_MOC	Fixed
rs28584303	4.45308e-07	4	55997622	6.35134	Endo_MOC	Fixed
rs2861694	4.61804e-06	2	67845739	5.33554	Endo_MOC	Fixed
rs28680424	7.76069e-08	4	56009245	7.1101	Endo_MOC	Fixed
rs28689909	5.22773e-12	2	11735061	11.2817	Endo_MOC	Fixed
rs28695311	5.08444e-05	4	55992105	4.29376	Endo_MOC	Fixed
rs28838369	1.03775e-07	4	56007249	6.98391	Endo_MOC	Fixed
rs2884374	6.10924e-10	2	11731846	9.21401	Endo_MOC	Fixed
rs2899031	3.13846e-06	4	56022968	5.50328	Endo_MOC	Fixed
rs2902026	1.40804e-06	2	67856440	5.85139	Endo_MOC	Fixed
rs2938483	5.89603e-05	17	46318004	4.22944	Endo_MOC	Fixed
rs34120379	8.39147e-05	19	5582745	4.07616	Endo_MOC	Fixed
rs34197504	8.44401e-06	2	114017937	5.07345	Endo_MOC	Fixed
rs34532804	1.16226e-06	2	11746003	5.9347	Endo_MOC	Fixed
rs34855	5.34027e-05	3	10475043	4.27244	Endo_MOC	Fixed
rs34949267	5.77007e-05	17	46212052	4.23882	Endo_MOC	Fixed
rs35145107	1.27939e-05	2	113576726	4.893	Endo_MOC	Fixed
rs35185749	2.01473e-05	6	19754511	4.69578	Endo_MOC	Fixed
rs35417544	6.62877e-05	2	11680403	4.17857	Endo_MOC	Fixed
rs35836064	1.33633e-08	2	113986881	7.87408	Endo_MOC	Fixed
rs36146043	2.81014e-07	4	55995979	6.55127	Endo_MOC	Fixed
rs363393	2.69095e-05	10	119005767	4.57009	Endo_MOC	Fixed
rs3754496	1.06e-09	1	22378880	8.97469	Endo_MOC	Fixed
rs3762581	6.09879e-07	2	11750101	6.21476	Endo_MOC	Fixed
rs3765350	1.32966e-05	1	22447316	4.87626	Endo_MOC	Fixed
rs3768579	9.20208e-09	1	22353136	8.03611	Endo_MOC	Fixed
rs3783512	5.32054e-06	2	113547809	5.27404	Endo_MOC	Fixed
rs3783513	5.4435e-06	2	113547470	5.26412	Endo_MOC	Fixed
rs3783521	3.79045e-06	2	113543577	5.42131	Endo_MOC	Fixed
rs3783525	5.27767e-06	2	113541819	5.27756	Endo_MOC	Fixed
rs3783526	6.27422e-06	2	113541807	5.20244	Endo_MOC	Fixed
rs3783533	5.8553e-06	2	113538779	5.23245	Endo_MOC	Fixed
rs3783539	6.92028e-06	2	113537579	5.15988	Endo_MOC	Fixed
rs3783543	6.9395e-06	2	113536651	5.15867	Endo_MOC	Fixed
rs3783546	5.70329e-06	2	113534830	5.24387	Endo_MOC	Fixed
rs3783550	5.8631e-06	2	113532885	5.23187	Endo_MOC	Fixed
rs3783555	9.91107e-05	2	113531093	4.00388	Endo_MOC	Fixed
rs3792692	5.1847e-05	17	46255092	4.28528	Endo_MOC	Fixed
rs3792694	6.49893e-05	17	46260442	4.18716	Endo_MOC	Fixed
rs3805363	3.63007e-05	17	46241622	4.44008	Endo_MOC	Fixed
rs3805370	4.4328e-05	17	46259093	4.35332	Endo_MOC	Fixed
rs3805371	4.30758e-05	17	46259101	4.36577	Endo_MOC	Fixed
rs3820282	1.12944e-09	1	22468215	8.94714	Endo_MOC	Fixed
rs3820687	1.70336e-05	1	22357229	4.76869	Endo_MOC	Fixed
rs3897986	2.72328e-05	17	46261539	4.56491	Endo_MOC	Fixed
rs3920498	1.06148e-07	1	22492887	6.97409	Endo_MOC	Fixed
rs3944039	5.70225e-05	17	46205070	4.24395	Endo_MOC	Fixed
rs3971300	4.30798e-05	1	22484575	4.36573	Endo_MOC	Fixed
rs41408948	2.92466e-06	4	55992025	5.53393	Endo_MOC	Fixed
rs4141819	3.15401e-06	2	67864675	5.50114	Endo_MOC	Fixed
rs4356965	1.83711e-06	4	56025616	5.73586	Endo_MOC	Fixed
rs4381768	9.97225e-05	2	67779388	4.00121	Endo_MOC	Fixed
rs4402765	3.04316e-05	2	113568847	4.51667	Endo_MOC	Fixed
rs4516787	6.49436e-09	4	56010165	8.18746	Endo_MOC	Fixed
rs45449699	2.1732e-08	2	113955233	7.6629	Endo_MOC	Fixed
rs45488697	1.89167e-06	2	113946348	5.72316	Endo_MOC	Fixed
rs45536633	1.63386e-06	2	113948436	5.78678	Endo_MOC	Fixed
rs45559344	2.06439e-05	2	113944850	4.68521	Endo_MOC	Fixed
rs45586833	1.57923e-06	2	113947847	5.80155	Endo_MOC	Fixed
rs45627132	1.32178e-06	2	113948913	5.87884	Endo_MOC	Fixed
rs4619594	3.37867e-05	2	67868480	4.47125	Endo_MOC	Fixed
rs4654785	1.22893e-05	1	22491843	4.91047	Endo_MOC	Fixed
rs4668730	5.21821e-05	2	11684405	4.28248	Endo_MOC	Fixed
rs4668731	1.21298e-05	2	11684852	4.91615	Endo_MOC	Fixed
rs4668732	7.96001e-11	2	11716919	10.0991	Endo_MOC	Fixed
rs4669746	2.95789e-05	2	11682018	4.52902	Endo_MOC	Fixed
rs4669747	5.95161e-05	2	11684315	4.22537	Endo_MOC	Fixed
rs4669748	1.52549e-05	2	11692472	4.81659	Endo_MOC	Fixed
rs4669752	9.85805e-10	2	11727988	9.00621	Endo_MOC	Fixed
rs4669753	1.19761e-11	2	11728080	10.9217	Endo_MOC	Fixed
rs4669754	1.18236e-11	2	11728089	10.9272	Endo_MOC	Fixed
rs4669755	4.30499e-08	2	11748585	7.36603	Endo_MOC	Fixed
rs4793779	4.41932e-05	17	46306597	4.35464	Endo_MOC	Fixed
rs4794505	5.17625e-05	17	46283306	4.28599	Endo_MOC	Fixed
rs4794517	3.96721e-05	17	46291853	4.40151	Endo_MOC	Fixed
rs4794525	3.76934e-05	17	46298358	4.42373	Endo_MOC	Fixed
rs4848301	3.26752e-06	2	113551694	5.48578	Endo_MOC	Fixed
rs4848302	3.26752e-06	2	113551716	5.48578	Endo_MOC	Fixed
rs4849124	6.84107e-06	2	113576902	5.16488	Endo_MOC	Fixed
rs4849125	2.48078e-06	2	113576915	5.60541	Endo_MOC	Fixed
rs4849174	2.04651e-07	2	113973467	6.68899	Endo_MOC	Fixed
rs4864956	1.71705e-06	4	56015841	5.76522	Endo_MOC	Fixed
rs55936089	9.48334e-07	2	11737229	6.02304	Endo_MOC	Fixed
rs55938609	1.71658e-09	1	22470451	8.76534	Endo_MOC	Fixed
rs55949111	2.76497e-05	6	19752648	4.55831	Endo_MOC	Fixed
rs55982346	4.183e-05	17	46275874	4.37851	Endo_MOC	Fixed
rs56104760	1.27391e-06	1	22486029	5.89486	Endo_MOC	Fixed
rs56318008	1.57869e-09	1	22470407	8.8017	Endo_MOC	Fixed
rs56319427	7.77888e-09	1	22396998	8.10908	Endo_MOC	Fixed
rs566679	7.95037e-05	9	22634893	4.09961	Endo_MOC	Fixed
rs57439315	9.76694e-12	2	11733488	11.0102	Endo_MOC	Fixed
rs58309017	1.62967e-06	4	56023005	5.7879	Endo_MOC	Fixed
rs58415480	9.66416e-05	6	152562271	4.01484	Endo_MOC	Fixed
rs584336	1.8617e-05	6	152616173	4.73009	Endo_MOC	Fixed
rs59129126	4.11869e-08	2	11728388	7.38524	Endo_MOC	Fixed
rs60355357	6.62085e-05	2	113553861	4.17909	Endo_MOC	Fixed
rs61362255	8.31955e-08	2	11654874	7.0799	Endo_MOC	Fixed
rs61768001	1.16523e-09	1	22465820	8.93359	Endo_MOC	Fixed
rs61778045	4.48952e-09	1	22358595	8.3478	Endo_MOC	Fixed
rs61778046	3.26767e-09	1	22358789	8.48576	Endo_MOC	Fixed
rs62066407	3.59169e-05	17	46235348	4.4447	Endo_MOC	Fixed
rs62066447	5.28515e-05	17	46277800	4.27694	Endo_MOC	Fixed
rs62118315	2.93905e-08	2	11742854	7.53179	Endo_MOC	Fixed
rs62304730	1.28783e-05	4	55998433	4.89014	Endo_MOC	Fixed
rs62304733	1.76203e-06	4	56024199	5.75399	Endo_MOC	Fixed
rs6432220	3.63576e-08	2	11710716	7.43941	Endo_MOC	Fixed
rs6456259	6.1049e-06	6	19761718	5.21432	Endo_MOC	Fixed
rs6475610	1.32252e-06	9	22141894	5.8786	Endo_MOC	Fixed
rs6542095	6.06692e-06	2	113529183	5.21703	Endo_MOC	Fixed
rs6542124	1.2015e-05	2	113951924	4.92028	Endo_MOC	Fixed
rs6542125	1.39608e-05	2	114018826	4.85509	Endo_MOC	Fixed
rs6542126	1.99043e-05	2	114022569	4.70105	Endo_MOC	Fixed
rs6546324	1.24026e-06	2	67856490	5.90649	Endo_MOC	Fixed
rs6554237	1.13796e-06	4	56025361	5.94387	Endo_MOC	Fixed
rs66683298	3.27525e-05	17	46277748	4.48476	Endo_MOC	Fixed
rs66712899	3.82823e-05	2	114017875	4.417	Endo_MOC	Fixed
rs66775912	1.50948e-08	2	113988729	7.82117	Endo_MOC	Fixed
rs67081417	1.23785e-07	2	114002445	6.90733	Endo_MOC	Fixed
rs67237254	3.99944e-06	2	114012928	5.398	Endo_MOC	Fixed
rs6743571	8.68459e-06	2	114016071	5.06125	Endo_MOC	Fixed
rs67446770	4.12125e-05	17	46235745	4.38497	Endo_MOC	Fixed
rs6746291	1.7007e-08	2	11728381	7.76937	Endo_MOC	Fixed
rs6751201	1.54498e-06	2	113952699	5.81108	Endo_MOC	Fixed
rs6751427	2.18158e-06	2	113952881	5.66123	Endo_MOC	Fixed
rs6753019	1.87436e-05	2	113948159	4.72715	Endo_MOC	Fixed
rs6755077	5.36244e-06	2	113953508	5.27064	Endo_MOC	Fixed
rs6758928	1.38548e-05	2	114019350	4.8584	Endo_MOC	Fixed
rs67626501	1.80524e-05	2	114020379	4.74346	Endo_MOC	Fixed
rs67776659	1.14827e-08	2	113984594	7.93996	Endo_MOC	Fixed
rs67802835	6.72171e-09	2	113979160	8.17252	Endo_MOC	Fixed
rs67808862	3.47127e-05	3	138849543	4.45951	Endo_MOC	Fixed
rs68088905	4.20847e-05	3	138849533	4.37588	Endo_MOC	Fixed
rs68090726	4.53551e-06	2	113962835	5.34337	Endo_MOC	Fixed
rs6837695	1.4899e-06	4	56015840	5.82684	Endo_MOC	Fixed
rs6842494	3.74204e-06	4	56006873	5.42689	Endo_MOC	Fixed
rs6901079	7.87556e-05	6	19776659	4.10372	Endo_MOC	Fixed
rs6908034	6.35846e-06	6	19773930	5.19665	Endo_MOC	Fixed
rs7000590	4.12269e-05	8	32400628	4.38482	Endo_MOC	Fixed
rs7028213	8.09492e-05	9	22157360	4.09179	Endo_MOC	Fixed
rs7030345	9.03876e-05	9	22145739	4.04389	Endo_MOC	Fixed
rs7041895	2.4848e-05	9	22162794	4.60471	Endo_MOC	Fixed
rs71575922	7.84993e-05	6	152554014	4.10513	Endo_MOC	Fixed
rs7210149	3.72125e-05	17	46297622	4.42931	Endo_MOC	Fixed
rs7213876	4.70322e-05	17	46274574	4.3276	Endo_MOC	Fixed
rs7219967	4.31549e-05	17	46294074	4.36497	Endo_MOC	Fixed
rs7220619	6.11666e-05	17	46216700	4.21349	Endo_MOC	Fixed
rs7220768	4.69124e-05	17	46224829	4.32871	Endo_MOC	Fixed
rs7220922	4.6597e-05	17	46224908	4.33164	Endo_MOC	Fixed
rs7223867	4.41892e-05	17	46230156	4.35468	Endo_MOC	Fixed
rs7225435	5.98071e-05	17	46210034	4.22325	Endo_MOC	Fixed
rs7225550	4.68812e-05	17	46225243	4.329	Endo_MOC	Fixed
rs7225865	5.30828e-05	17	46209964	4.27505	Endo_MOC	Fixed
rs72478520	4.22951e-08	1	22489567	7.37371	Endo_MOC	Fixed
rs725158	1.05793e-09	1	22378280	8.97554	Endo_MOC	Fixed
rs72665313	5.49591e-07	1	22359839	6.25996	Endo_MOC	Fixed
rs72665317	1.04208e-08	1	22367073	7.9821	Endo_MOC	Fixed
rs72772088	1.1898e-07	2	11742458	6.92453	Endo_MOC	Fixed
rs72831810	1.2224e-08	2	113979364	7.91279	Endo_MOC	Fixed
rs72831838	2.4978e-07	2	114016401	6.60244	Endo_MOC	Fixed
rs73187472	7.69297e-08	2	11655184	7.11391	Endo_MOC	Fixed
rs73236104	6.6626e-06	4	55990954	5.17636	Endo_MOC	Fixed
rs73236106	4.32362e-07	4	55996712	6.36415	Endo_MOC	Fixed
rs73236109	1.78394e-08	4	56007425	7.74862	Endo_MOC	Fixed
rs73236111	5.42744e-08	4	56019068	7.2654	Endo_MOC	Fixed
rs73781102	1.0454e-05	6	152538985	4.98072	Endo_MOC	Fixed
rs7412010	8.65753e-09	1	22436446	8.06261	Endo_MOC	Fixed
rs74182856	1.96258e-05	2	113567532	4.70717	Endo_MOC	Fixed
rs74457659	7.80778e-05	6	19760725	4.10747	Endo_MOC	Fixed
rs746579	4.27364e-08	2	11744694	7.3692	Endo_MOC	Fixed
rs746627	8.82513e-05	17	63850776	4.05428	Endo_MOC	Fixed
rs74795718	5.67849e-05	6	19782299	4.24577	Endo_MOC	Fixed
rs7501770	9.30027e-05	17	46232276	4.0315	Endo_MOC	Fixed
rs7515106	1.38993e-06	1	22473410	5.85701	Endo_MOC	Fixed
rs7519889	1.13547e-05	1	22472506	4.94483	Endo_MOC	Fixed
rs7521902	5.63871e-06	1	22490724	5.24882	Endo_MOC	Fixed
rs752590	2.0838e-07	2	113972945	6.68114	Endo_MOC	Fixed
rs7558326	1.39894e-05	2	114021118	4.8542	Endo_MOC	Fixed
rs7558961	6.95462e-05	2	11683450	4.15773	Endo_MOC	Fixed
rs7560180	1.11316e-05	2	113965200	4.95344	Endo_MOC	Fixed
rs7563124	1.03058e-05	2	113965198	4.98692	Endo_MOC	Fixed
rs7567619	1.66217e-07	2	113564966	6.77932	Endo_MOC	Fixed
rs7568108	6.5541e-05	2	11683324	4.18349	Endo_MOC	Fixed
rs7568223	6.95055e-05	2	11683423	4.15798	Endo_MOC	Fixed
rs7570566	1.80944e-07	2	11746971	6.74246	Endo_MOC	Fixed
rs7570979	2.03419e-08	2	11717429	7.69161	Endo_MOC	Fixed
rs7571803	1.83486e-06	2	11744573	5.7364	Endo_MOC	Fixed
rs7576826	3.41787e-09	2	11723021	8.46624	Endo_MOC	Fixed
rs7578132	1.32418e-06	2	11718858	5.87805	Endo_MOC	Fixed
rs7580473	2.17886e-08	2	11658972	7.66177	Endo_MOC	Fixed
rs7580516	7.37603e-06	2	114024846	5.13218	Endo_MOC	Fixed
rs758999	5.64707e-05	17	46206015	4.24818	Endo_MOC	Fixed
rs7595282	1.90493e-05	2	114028720	4.72012	Endo_MOC	Fixed
rs7596684	4.56573e-05	2	113578203	4.34049	Endo_MOC	Fixed
rs7597108	1.01965e-07	2	11659201	6.99155	Endo_MOC	Fixed
rs7609384	5.96697e-05	2	11683631	4.22425	Endo_MOC	Fixed
rs76322282	8.4451e-05	6	19801660	4.0734	Endo_MOC	Fixed
rs76531168	9.93149e-05	12	102731604	4.00299	Endo_MOC	Fixed
rs76656244	7.55252e-05	6	19725384	4.12191	Endo_MOC	Fixed
rs7675314	1.5983e-06	4	56023763	5.79634	Endo_MOC	Fixed
rs7679993	2.31973e-06	4	56023617	5.63456	Endo_MOC	Fixed
rs7680198	1.9184e-06	4	56023737	5.71706	Endo_MOC	Fixed
rs7686613	1.62237e-06	4	56016721	5.78985	Endo_MOC	Fixed
rs7696256	1.7867e-06	4	56023747	5.74795	Endo_MOC	Fixed
rs77294520	4.66621e-09	2	11660955	8.33104	Endo_MOC	Fixed
rs77486465	9.73227e-05	6	19803862	4.01179	Endo_MOC	Fixed
rs7769632	3.44045e-05	6	19729381	4.46339	Endo_MOC	Fixed
rs78296116	2.17549e-05	6	19756305	4.66244	Endo_MOC	Fixed
rs7849199	4.42137e-05	9	22143293	4.35444	Endo_MOC	Fixed
rs7849302	3.66621e-05	9	22143377	4.43578	Endo_MOC	Fixed
rs7864275	2.11127e-05	9	22161212	4.67546	Endo_MOC	Fixed
rs78900103	1.89761e-05	6	152540031	4.72179	Endo_MOC	Fixed
rs79050195	7.34582e-08	1	22349386	7.13396	Endo_MOC	Fixed
rs79419305	8.88791e-05	6	19804510	4.0512	Endo_MOC	Fixed
rs79963847	2.14541e-05	6	19756203	4.66849	Endo_MOC	Fixed
rs80111889	2.43429e-07	2	113567430	6.61363	Endo_MOC	Fixed
rs80173514	6.29402e-07	1	22354538	6.20107	Endo_MOC	Fixed
rs8069064	3.9553e-05	17	46280663	4.40282	Endo_MOC	Fixed
rs8069263	2.75805e-05	17	46286778	4.5594	Endo_MOC	Fixed
rs8072282	3.94204e-05	17	46276858	4.40428	Endo_MOC	Fixed
rs8075270	4.02455e-05	17	46275010	4.39528	Endo_MOC	Fixed
rs8080916	6.62912e-05	17	63816368	4.17854	Endo_MOC	Fixed
rs828582	6.64548e-05	9	22172259	4.17747	Endo_MOC	Fixed
rs874898	3.21964e-07	2	113974196	6.49219	Endo_MOC	Fixed
rs882380	4.59323e-05	17	46294236	4.33788	Endo_MOC	Fixed
rs9284955	1.28389e-06	4	56003117	5.89147	Endo_MOC	Fixed
rs9287732	9.57729e-10	2	11708833	9.01876	Endo_MOC	Fixed
rs9287734	2.15266e-09	2	11724475	8.66702	Endo_MOC	Fixed
rs9312655	1.80987e-07	4	56002665	6.74235	Endo_MOC	Fixed
rs9312656	1.87063e-07	4	56002972	6.72801	Endo_MOC	Fixed
rs9312657	1.62797e-07	4	56003502	6.78835	Endo_MOC	Fixed
rs9312658	6.48642e-08	4	56005526	7.18799	Endo_MOC	Fixed
rs9383977	9.31338e-05	6	152542962	4.03089	Endo_MOC	Fixed
rs954226	3.14209e-05	17	46304812	4.50278	Endo_MOC	Fixed
rs954399	9.70561e-05	9	22170983	4.01298	Endo_MOC	Fixed
rs9678410	2.82795e-10	2	11734335	9.54853	Endo_MOC	Fixed
rs9789414	1.10078e-09	2	11724684	8.9583	Endo_MOC	Fixed
rs9789525	2.07767e-11	2	11724580	10.6824	Endo_MOC	Fixed
rs9798272	3.90098e-10	2	11734315	9.40883	Endo_MOC	Fixed
rs9897920	4.24354e-05	17	63832286	4.37227	Endo_MOC	Fixed
rs9906040	5.52909e-05	17	63840825	4.25735	Endo_MOC	Fixed
rs9907056	5.90475e-05	17	63840961	4.2288	Endo_MOC	Fixed
rs9909246	5.5561e-05	17	63791547	4.25523	Endo_MOC	Fixed
rs9987548	1.15441e-05	9	22173075	4.93764	Endo_MOC	Fixed
rs9992737	8.36652e-07	4	55995061	6.07746	Endo_MOC	Fixed
rs9994560	8.60176e-05	4	55991827	4.06541	Endo_MOC	Fixed
rs9997685	4.57637e-08	4	56022903	7.33948	Endo_MOC	Fixed
rs9998950	2.00375e-06	4	55996845	5.69816	Endo_MOC	Fixed
rs10012589	4.03405e-09	4	56002689	8.39426	Endo_CCOC	Independent
rs10012701	1.39314e-08	4	56002776	7.85601	Endo_CCOC	Independent
rs10013070	1.17362e-07	4	55997201	6.93047	Endo_CCOC	Independent
rs10013228	1.52624e-08	4	55997340	7.81638	Endo_CCOC	Independent
rs10020668	1.51283e-08	4	55996903	7.82021	Endo_CCOC	Independent
rs1002330	1.68975e-05	17	46253515	4.77218	Endo_CCOC	Independent
rs10026340	1.50594e-07	4	55998136	6.82219	Endo_CCOC	Independent
rs10056155	5.03887e-05	5	64240458	4.29767	Endo_CCOC	Independent
rs10073992	5.61743e-05	5	64259577	4.25046	Endo_CCOC	Independent
rs10090060	3.16563e-05	8	75257608	4.49954	Endo_CCOC	Independent
rs10092584	4.69285e-05	8	75291453	4.32856	Endo_CCOC	Independent
rs10093087	1.85207e-05	8	75301149	4.73234	Endo_CCOC	Independent
rs10109451	1.93531e-05	8	75305314	4.71325	Endo_CCOC	Independent
rs10110715	3.36384e-06	8	75314250	5.47316	Endo_CCOC	Independent
rs10122243	2.20412e-06	9	22158924	5.65677	Endo_CCOC	Independent
rs1016252	2.1008e-05	6	19706799	4.67762	Endo_CCOC	Independent
rs10165819	1.00982e-10	2	11722102	9.99576	Endo_CCOC	Independent
rs10167914	2.70401e-08	2	113563361	7.56799	Endo_CCOC	Independent
rs10200851	8.55863e-11	2	11722082	10.0676	Endo_CCOC	Independent
rs10225976	9.94532e-06	7	25869693	5.00238	Endo_CCOC	Independent
rs10232819	6.64053e-06	7	25876612	5.1778	Endo_CCOC	Independent
rs10238703	4.60914e-05	7	25882174	4.33638	Endo_CCOC	Independent
rs10241634	4.21134e-05	7	25887934	4.37558	Endo_CCOC	Independent
rs10241659	4.95714e-06	7	25865361	5.30477	Endo_CCOC	Independent
rs10242536	8.04991e-05	7	25882824	4.09421	Endo_CCOC	Independent
rs10245353	3.64477e-05	7	25858614	4.43833	Endo_CCOC	Independent
rs10260677	5.39379e-05	7	25874991	4.26811	Endo_CCOC	Independent
rs10261019	9.52038e-06	7	25867692	5.02135	Endo_CCOC	Independent
rs10262483	3.97294e-05	7	25884044	4.40089	Endo_CCOC	Independent
rs10267498	5.9116e-05	7	25881726	4.2283	Endo_CCOC	Independent
rs10271088	2.75552e-06	7	25865220	5.5598	Endo_CCOC	Independent
rs10271460	5.27315e-06	7	25865380	5.27793	Endo_CCOC	Independent
rs10274306	6.19777e-06	7	25865464	5.20776	Endo_CCOC	Independent
rs10282436	4.6844e-05	7	25873110	4.32935	Endo_CCOC	Independent
rs10417716	2.04683e-05	19	11613302	4.68892	Endo_CCOC	Independent
rs10445339	3.21047e-05	17	46216314	4.49343	Endo_CCOC	Independent
rs10445377	1.01061e-05	17	46214168	4.99542	Endo_CCOC	Independent
rs10496444	1.00457e-06	2	113553668	5.99802	Endo_CCOC	Independent
rs10496445	1.29585e-06	2	113552158	5.88745	Endo_CCOC	Independent
rs10517342	1.75372e-05	4	56002858	4.75604	Endo_CCOC	Independent
rs10517343	3.95867e-09	4	56002267	8.40245	Endo_CCOC	Independent
rs1055144	4.50266e-05	7	25871109	4.34653	Endo_CCOC	Independent
rs10737462	1.92193e-05	1	22444975	4.71626	Endo_CCOC	Independent
rs10757290	1.79352e-06	9	22161664	5.74629	Endo_CCOC	Independent
rs10777675	7.68485e-06	12	95602319	5.11436	Endo_CCOC	Independent
rs10777679	7.75939e-06	12	95658282	5.11017	Endo_CCOC	Independent
rs10799731	7.16418e-08	1	22365829	7.14483	Endo_CCOC	Independent
rs10811669	2.01205e-06	9	22172893	5.69636	Endo_CCOC	Independent
rs10828250	4.92219e-05	10	21847178	4.30784	Endo_CCOC	Independent
rs10828258	6.78778e-05	10	21929734	4.16827	Endo_CCOC	Independent
rs10835649	3.71435e-06	11	30329175	5.43012	Endo_CCOC	Independent
rs10853098	1.89231e-05	17	46236581	4.72301	Endo_CCOC	Independent
rs10859856	8.81577e-06	12	95631276	5.05474	Endo_CCOC	Independent
rs10859863	7.6673e-06	12	95661809	5.11536	Endo_CCOC	Independent
rs10859871	8.55774e-05	12	95711876	4.06764	Endo_CCOC	Independent
rs10908278	9.80375e-07	17	36099952	6.00861	Endo_CCOC	Independent
rs10917119	3.02966e-08	1	22348409	7.51861	Endo_CCOC	Independent
rs10917123	6.77102e-06	1	22355978	5.16935	Endo_CCOC	Independent
rs10917128	4.25801e-10	1	22366102	9.37079	Endo_CCOC	Independent
rs10917130	1.14275e-09	1	22371065	8.94205	Endo_CCOC	Independent
rs10917151	3.64487e-09	1	22422721	8.43832	Endo_CCOC	Independent
rs10917162	1.30277e-05	1	22480219	4.88513	Endo_CCOC	Independent
rs10917163	1.2002e-05	1	22480241	4.92075	Endo_CCOC	Independent
rs10929754	2.94085e-05	2	11683074	4.53153	Endo_CCOC	Independent
rs10929757	3.40634e-08	2	11702661	7.46771	Endo_CCOC	Independent
rs10929759	3.15144e-11	2	11722012	10.5015	Endo_CCOC	Independent
rs10929760	2.14976e-07	2	11739368	6.66761	Endo_CCOC	Independent
rs10951112	5.92928e-05	7	25882839	4.227	Endo_CCOC	Independent
rs10957712	2.4249e-05	8	75304152	4.61531	Endo_CCOC	Independent
rs10957713	8.86127e-06	8	75304218	5.0525	Endo_CCOC	Independent
rs10957714	4.32344e-05	8	75305962	4.36417	Endo_CCOC	Independent
rs10957715	1.34656e-05	8	75318259	4.87078	Endo_CCOC	Independent
rs10957716	1.23996e-05	8	75319519	4.90659	Endo_CCOC	Independent
rs10957717	1.6554e-05	8	75320003	4.7811	Endo_CCOC	Independent
rs11012737	6.00502e-05	10	21849769	4.22149	Endo_CCOC	Independent
rs11031005	6.8827e-06	11	30226356	5.16224	Endo_CCOC	Independent
rs11031006	7.57184e-06	11	30226528	5.1208	Endo_CCOC	Independent
rs11031010	2.07047e-05	11	30240178	4.68393	Endo_CCOC	Independent
rs11031034	1.06277e-05	11	30306439	4.97356	Endo_CCOC	Independent
rs11031040	6.42777e-06	11	30317733	5.19194	Endo_CCOC	Independent
rs11031047	7.15881e-06	11	30337523	5.14516	Endo_CCOC	Independent
rs11056455	4.56839e-05	12	15543744	4.34024	Endo_CCOC	Independent
rs11056457	6.15498e-05	12	15545128	4.21077	Endo_CCOC	Independent
rs11056461	6.86745e-05	12	15558466	4.1632	Endo_CCOC	Independent
rs11079814	1.35135e-05	17	46268439	4.86923	Endo_CCOC	Independent
rs11107959	7.84084e-06	12	95672642	5.10564	Endo_CCOC	Independent
rs11107968	6.45902e-05	12	95690444	4.18983	Endo_CCOC	Independent
rs111231540	2.27461e-05	6	19802226	4.64309	Endo_CCOC	Independent
rs111407432	6.55365e-05	6	152585213	4.18352	Endo_CCOC	Independent
rs111424117	9.13862e-06	6	19733035	5.03912	Endo_CCOC	Independent
rs111509549	2.76743e-05	6	19798370	4.55792	Endo_CCOC	Independent
rs111533721	2.19706e-05	6	19803745	4.65816	Endo_CCOC	Independent
rs111565547	7.51766e-05	6	19819666	4.12392	Endo_CCOC	Independent
rs111648257	6.10801e-06	6	19742926	5.2141	Endo_CCOC	Independent
rs111992780	7.57496e-10	1	22361229	9.12062	Endo_CCOC	Independent
rs1121384	2.07247e-05	6	19771507	4.68351	Endo_CCOC	Independent
rs112388826	7.59787e-05	6	19819858	4.11931	Endo_CCOC	Independent
rs112599867	3.12348e-05	6	19805532	4.50536	Endo_CCOC	Independent
rs112606701	5.07866e-05	6	19819827	4.29425	Endo_CCOC	Independent
rs11263761	8.66608e-07	17	36097775	6.06218	Endo_CCOC	Independent
rs11263763	5.18055e-06	17	36103565	5.28562	Endo_CCOC	Independent
rs112659166	4.01536e-05	6	19807409	4.39628	Endo_CCOC	Independent
rs113071446	5.06261e-05	6	19810835	4.29563	Endo_CCOC	Independent
rs113084984	7.87305e-05	2	11701843	4.10386	Endo_CCOC	Independent
rs113331178	1.25077e-05	6	19725034	4.90282	Endo_CCOC	Independent
rs113458950	6.46095e-05	6	19817550	4.1897	Endo_CCOC	Independent
rs113896292	3.74629e-05	6	19806466	4.4264	Endo_CCOC	Independent
rs114146042	2.12463e-05	6	19807229	4.67272	Endo_CCOC	Independent
rs1155101	2.24292e-05	6	19804188	4.64919	Endo_CCOC	Independent
rs11614913	9.18404e-05	12	54385599	4.03697	Endo_CCOC	Independent
rs11651052	1.11762e-05	17	36102381	4.9517	Endo_CCOC	Independent
rs11651755	8.36462e-07	17	36099840	6.07755	Endo_CCOC	Independent
rs11657964	5.93899e-05	17	36100767	4.22629	Endo_CCOC	Independent
rs11658063	7.09973e-05	17	36103872	4.14876	Endo_CCOC	Independent
rs11674184	2.35533e-13	2	11721535	12.6279	Endo_CCOC	Independent
rs11674605	1.85002e-11	2	11722575	10.7328	Endo_CCOC	Independent
rs11679605	2.85618e-07	2	11722468	6.54421	Endo_CCOC	Independent
rs11679686	5.14435e-11	2	11736037	10.2887	Endo_CCOC	Independent
rs11684917	1.93656e-09	2	11674034	8.71297	Endo_CCOC	Independent
rs11686429	5.70022e-10	2	11735135	9.24411	Endo_CCOC	Independent
rs11686574	4.25084e-05	2	11684007	4.37153	Endo_CCOC	Independent
rs11692389	4.7376e-06	2	11686298	5.32444	Endo_CCOC	Independent
rs11692588	1.72565e-05	2	11684484	4.76305	Endo_CCOC	Independent
rs116999894	3.1149e-05	19	11612052	4.50656	Endo_CCOC	Independent
rs11722032	2.10036e-06	4	56024698	5.67771	Endo_CCOC	Independent
rs11751190	1.58521e-05	6	152558197	4.79991	Endo_CCOC	Independent
rs11755383	4.60044e-05	6	152661172	4.3372	Endo_CCOC	Independent
rs11756362	4.53593e-05	6	152659814	4.34333	Endo_CCOC	Independent
rs11770186	1.58671e-05	7	25894232	4.7995	Endo_CCOC	Independent
rs117914842	7.96156e-06	9	22158307	5.099	Endo_CCOC	Independent
rs11870056	1.56381e-05	17	46219764	4.80582	Endo_CCOC	Independent
rs11872095	1.24904e-05	17	46271172	4.90342	Endo_CCOC	Independent
rs11935409	5.20964e-08	4	56019139	7.28319	Endo_CCOC	Independent
rs11935575	3.77831e-06	4	56019596	5.4227	Endo_CCOC	Independent
rs11936364	5.67546e-08	4	56019253	7.246	Endo_CCOC	Independent
rs11976790	1.66627e-06	7	25889721	5.77825	Endo_CCOC	Independent
rs12027753	1.32733e-09	1	22358836	8.87702	Endo_CCOC	Independent
rs12037376	4.21809e-11	1	22462111	10.3749	Endo_CCOC	Independent
rs12038474	1.58083e-10	1	22403357	9.80111	Endo_CCOC	Independent
rs12042083	2.01587e-07	1	22472732	6.69554	Endo_CCOC	Independent
rs12110479	1.42328e-05	6	152554396	4.84671	Endo_CCOC	Independent
rs12110523	1.55561e-05	6	152556258	4.8081	Endo_CCOC	Independent
rs12111427	1.24689e-05	6	152556526	4.90417	Endo_CCOC	Independent
rs12150533	1.56769e-05	17	46287541	4.80474	Endo_CCOC	Independent
rs12192729	4.48989e-05	6	19751668	4.34776	Endo_CCOC	Independent
rs12271187	6.80425e-06	11	30319259	5.16722	Endo_CCOC	Independent
rs12271300	6.81993e-06	11	30319433	5.16622	Endo_CCOC	Independent
rs12278989	6.99082e-06	11	30316822	5.15547	Endo_CCOC	Independent
rs12320196	5.74032e-06	12	95645385	5.24106	Endo_CCOC	Independent
rs12331471	3.73536e-09	4	56001509	8.42767	Endo_CCOC	Independent
rs12331507	3.58288e-11	4	56011889	10.4458	Endo_CCOC	Independent
rs12331538	1.26391e-08	4	55998086	7.89828	Endo_CCOC	Independent
rs12331597	1.67019e-10	4	55997914	9.77723	Endo_CCOC	Independent
rs12337417	3.85326e-05	9	22150792	4.41417	Endo_CCOC	Independent
rs12341394	1.36242e-05	9	22148055	4.86569	Endo_CCOC	Independent
rs12343752	6.70864e-05	9	22155075	4.17337	Endo_CCOC	Independent
rs12361594	9.65122e-05	11	30327006	4.01542	Endo_CCOC	Independent
rs12363824	5.3834e-06	11	30342150	5.26894	Endo_CCOC	Independent
rs12404660	1.01553e-09	1	22458794	8.99331	Endo_CCOC	Independent
rs12405695	1.20329e-09	1	22365689	8.91963	Endo_CCOC	Independent
rs12407439	3.49983e-06	1	22347396	5.45595	Endo_CCOC	Independent
rs12410251	3.76772e-07	1	22482629	6.42392	Endo_CCOC	Independent
rs1243184	8.95465e-05	10	21931937	4.04795	Endo_CCOC	Independent
rs1243187	9.97833e-05	10	21907016	4.00094	Endo_CCOC	Independent
rs1243189	9.01796e-05	10	21935248	4.04489	Endo_CCOC	Independent
rs12452956	1.31013e-05	17	46273937	4.88269	Endo_CCOC	Independent
rs12453443	6.74942e-05	17	36104121	4.17073	Endo_CCOC	Independent
rs12468019	5.59056e-11	2	11725049	10.2525	Endo_CCOC	Independent
rs12470971	4.06822e-11	2	11725241	10.3906	Endo_CCOC	Independent
rs12471565	3.14533e-06	2	113569920	5.50233	Endo_CCOC	Independent
rs12473442	9.19843e-12	2	11735115	11.0363	Endo_CCOC	Independent
rs12476152	6.48583e-08	2	11747960	7.18803	Endo_CCOC	Independent
rs12476319	9.80297e-08	2	11748406	7.00864	Endo_CCOC	Independent
rs12478842	9.0516e-07	2	113550688	6.04327	Endo_CCOC	Independent
rs12478958	4.29418e-07	2	11748037	6.36712	Endo_CCOC	Independent
rs12498317	1.1454e-09	4	56007093	8.94104	Endo_CCOC	Independent
rs1250244	2.94938e-06	2	216297796	5.53027	Endo_CCOC	Independent
rs12505096	1.21409e-09	4	56006102	8.91575	Endo_CCOC	Independent
rs12524009	7.31406e-06	6	19731384	5.13584	Endo_CCOC	Independent
rs12524518	2.27628e-05	6	19704545	4.64277	Endo_CCOC	Independent
rs12525152	5.15029e-05	6	19809424	4.28817	Endo_CCOC	Independent
rs12525475	6.81768e-06	6	19736351	5.16636	Endo_CCOC	Independent
rs12525506	3.03207e-05	6	19794234	4.51826	Endo_CCOC	Independent
rs12526109	7.50942e-05	6	19820089	4.12439	Endo_CCOC	Independent
rs12527122	1.08894e-05	6	19727378	4.963	Endo_CCOC	Independent
rs12527834	6.61355e-05	6	19821781	4.17957	Endo_CCOC	Independent
rs12527843	6.93909e-05	6	19821861	4.1587	Endo_CCOC	Independent
rs12528349	7.51778e-06	6	19725973	5.12391	Endo_CCOC	Independent
rs12529121	3.57734e-05	6	19806823	4.44644	Endo_CCOC	Independent
rs12529140	3.06845e-05	6	19806912	4.51308	Endo_CCOC	Independent
rs12529148	3.31408e-05	6	19806797	4.47964	Endo_CCOC	Independent
rs12529365	2.13575e-06	6	19728548	5.67045	Endo_CCOC	Independent
rs12535837	6.0064e-06	7	25861138	5.22139	Endo_CCOC	Independent
rs12542469	7.38689e-05	8	75288798	4.13154	Endo_CCOC	Independent
rs12544032	3.89666e-05	8	75291115	4.40931	Endo_CCOC	Independent
rs12545112	6.56199e-06	8	75288794	5.18296	Endo_CCOC	Independent
rs12545409	4.78578e-05	8	75263152	4.32005	Endo_CCOC	Independent
rs12548001	7.53813e-05	8	75326619	4.12274	Endo_CCOC	Independent
rs12548680	1.29974e-05	8	75294295	4.88614	Endo_CCOC	Independent
rs12601958	8.7267e-05	17	63820304	4.05915	Endo_CCOC	Independent
rs12601991	1.56534e-05	17	36101633	4.80539	Endo_CCOC	Independent
rs12612788	1.05224e-06	2	113555296	5.97788	Endo_CCOC	Independent
rs12613067	8.97199e-05	2	113563362	4.04711	Endo_CCOC	Independent
rs12615856	5.42309e-07	2	11746177	6.26575	Endo_CCOC	Independent
rs12620490	3.44644e-05	2	11682796	4.46263	Endo_CCOC	Independent
rs12623299	3.9897e-06	2	11685558	5.39906	Endo_CCOC	Independent
rs12623350	6.83317e-06	2	11685694	5.16538	Endo_CCOC	Independent
rs12624009	6.79604e-06	2	11685731	5.16774	Endo_CCOC	Independent
rs12656191	5.11342e-05	5	64250923	4.29129	Endo_CCOC	Independent
rs12666961	1.41404e-05	7	25895685	4.84954	Endo_CCOC	Independent
rs12700667	1.74538e-07	7	25901639	6.75811	Endo_CCOC	Independent
rs12711741	1.15761e-06	2	113553165	5.93644	Endo_CCOC	Independent
rs12783517	7.7882e-05	10	21878407	4.10856	Endo_CCOC	Independent
rs12941830	2.16991e-05	17	46219131	4.66356	Endo_CCOC	Independent
rs12947089	9.88967e-06	17	46237990	5.00482	Endo_CCOC	Independent
rs12948810	4.18989e-05	17	46267732	4.3778	Endo_CCOC	Independent
rs12993278	1.55514e-11	2	11734880	10.8082	Endo_CCOC	Independent
rs12994182	3.01986e-05	2	11683898	4.52001	Endo_CCOC	Independent
rs12994384	2.76988e-05	2	11683965	4.55754	Endo_CCOC	Independent
rs13000462	1.17504e-06	2	113534024	5.92995	Endo_CCOC	Independent
rs13009294	1.29395e-06	2	113552678	5.88808	Endo_CCOC	Independent
rs13016186	1.51528e-11	2	11734905	10.8195	Endo_CCOC	Independent
rs13017593	1.51349e-11	2	11734909	10.82	Endo_CCOC	Independent
rs13021546	4.90055e-05	2	11681043	4.30976	Endo_CCOC	Independent
rs13027814	1.19099e-06	2	113551105	5.92409	Endo_CCOC	Independent
rs13028479	1.11774e-09	2	11712075	8.95166	Endo_CCOC	Independent
rs1309551	3.8224e-05	5	64288656	4.41766	Endo_CCOC	Independent
rs1309552	1.19893e-05	5	64288486	4.92121	Endo_CCOC	Independent
rs1309553	1.58664e-05	5	64288030	4.79952	Endo_CCOC	Independent
rs1309554	1.29879e-05	5	64287590	4.88646	Endo_CCOC	Independent
rs1309555	1.90296e-05	5	64287532	4.72057	Endo_CCOC	Independent
rs1309556	1.69875e-05	5	64287460	4.76987	Endo_CCOC	Independent
rs1309557	1.97203e-05	5	64287207	4.70509	Endo_CCOC	Independent
rs1309558	2.3055e-05	5	64287126	4.63723	Endo_CCOC	Independent
rs1309560	1.74591e-05	5	64285576	4.75798	Endo_CCOC	Independent
rs1309569	1.60487e-05	5	64280231	4.79456	Endo_CCOC	Independent
rs1309570	1.35668e-05	5	64279481	4.86752	Endo_CCOC	Independent
rs1309572	5.7688e-05	5	64278005	4.23891	Endo_CCOC	Independent
rs1309574	1.15504e-05	5	64276648	4.9374	Endo_CCOC	Independent
rs1309575	1.38111e-05	5	64276536	4.85977	Endo_CCOC	Independent
rs1309576	3.94352e-05	5	64275893	4.40412	Endo_CCOC	Independent
rs1309577	1.40343e-05	5	64275537	4.85281	Endo_CCOC	Independent
rs1309578	1.04237e-05	5	64274587	4.98198	Endo_CCOC	Independent
rs1309579	1.3819e-05	5	64274571	4.85952	Endo_CCOC	Independent
rs1309581	4.5219e-05	5	64273018	4.34468	Endo_CCOC	Independent
rs1309583	4.93905e-05	5	64272428	4.30636	Endo_CCOC	Independent
rs1309585	5.28359e-05	5	64271561	4.27707	Endo_CCOC	Independent
rs1311245	9.84987e-06	5	64272107	5.00657	Endo_CCOC	Independent
rs13143757	4.82286e-08	4	56017967	7.31669	Endo_CCOC	Independent
rs13166212	5.91919e-05	5	64252840	4.22774	Endo_CCOC	Independent
rs1316657	1.59117e-05	17	46251391	4.79828	Endo_CCOC	Independent
rs13192494	1.48416e-05	6	152558552	4.82852	Endo_CCOC	Independent
rs13206305	1.18095e-05	6	152549309	4.92777	Endo_CCOC	Independent
rs13218956	7.73042e-05	6	152653137	4.1118	Endo_CCOC	Independent
rs13264285	1.43616e-05	8	75300598	4.8428	Endo_CCOC	Independent
rs13277749	3.29972e-05	8	75266712	4.48152	Endo_CCOC	Independent
rs1333052	3.33049e-05	9	22157908	4.47749	Endo_CCOC	Independent
rs13355440	1.28715e-05	5	64246017	4.89037	Endo_CCOC	Independent
rs13383410	2.96167e-09	2	11656908	8.52846	Endo_CCOC	Independent
rs13394619	4.26729e-11	2	11727507	10.3698	Endo_CCOC	Independent
rs13395155	2.80638e-09	2	11654588	8.55185	Endo_CCOC	Independent
rs13407457	2.76249e-09	2	11655487	8.5587	Endo_CCOC	Independent
rs13407702	2.32613e-09	2	11655684	8.63337	Endo_CCOC	Independent
rs13418262	1.43943e-09	2	11656507	8.84181	Endo_CCOC	Independent
rs13424905	1.58415e-09	2	11658000	8.8002	Endo_CCOC	Independent
rs13430148	4.63085e-09	2	11654532	8.33434	Endo_CCOC	Independent
rs13432124	9.35593e-10	2	11660000	9.02891	Endo_CCOC	Independent
rs13432756	9.06162e-10	2	11660615	9.04279	Endo_CCOC	Independent
rs1350542	5.99513e-08	4	56014393	7.2222	Endo_CCOC	Independent
rs1350543	4.17203e-08	4	56014389	7.37965	Endo_CCOC	Independent
rs1350545	6.55726e-08	4	56004454	7.18328	Endo_CCOC	Independent
rs1376527	6.12314e-06	7	25876805	5.21303	Endo_CCOC	Independent
rs1377201	1.31001e-05	17	46312128	4.88272	Endo_CCOC	Independent
rs1380057	5.59938e-07	4	55989675	6.25186	Endo_CCOC	Independent
rs1380068	6.64784e-08	4	56003707	7.17732	Endo_CCOC	Independent
rs1380069	4.41372e-05	4	56002782	4.35519	Endo_CCOC	Independent
rs139643115	6.35947e-06	6	19745853	5.19658	Endo_CCOC	Independent
rs1408458	8.41906e-05	6	152618420	4.07474	Endo_CCOC	Independent
rs141742859	3.0256e-05	8	75313818	4.51919	Endo_CCOC	Independent
rs1431506	1.62327e-05	5	64262740	4.78961	Endo_CCOC	Independent
rs1431507	1.50349e-05	5	64262064	4.8229	Endo_CCOC	Independent
rs1433607	1.41156e-05	5	64257700	4.8503	Endo_CCOC	Independent
rs1433609	1.3478e-05	5	64260198	4.87037	Endo_CCOC	Independent
rs1433610	7.27931e-05	5	64260336	4.13791	Endo_CCOC	Independent
rs1433611	5.0099e-05	5	64260661	4.30017	Endo_CCOC	Independent
rs1433618	5.45966e-05	5	64248900	4.26283	Endo_CCOC	Independent
rs1433619	1.57836e-05	5	64247280	4.80179	Endo_CCOC	Independent
rs143491398	7.94693e-05	19	11628305	4.0998	Endo_CCOC	Independent
rs1448792	3.20177e-06	9	22641633	5.49461	Endo_CCOC	Independent
rs1451382	5.05319e-06	7	25861419	5.29643	Endo_CCOC	Independent
rs1451383	1.52532e-06	7	25891809	5.81664	Endo_CCOC	Independent
rs1451385	8.88432e-07	7	25894721	6.05138	Endo_CCOC	Independent
rs1452666	1.21684e-05	17	46307750	4.91477	Endo_CCOC	Independent
rs1452667	1.2071e-05	17	46302415	4.91826	Endo_CCOC	Independent
rs1458829	4.56226e-08	4	56016071	7.34082	Endo_CCOC	Independent
rs148100606	2.08258e-05	8	75299787	4.6814	Endo_CCOC	Independent
rs1482061	9.53892e-05	6	151823813	4.0205	Endo_CCOC	Independent
rs149418749	3.39404e-05	19	11612776	4.46928	Endo_CCOC	Independent
rs149652154	2.4531e-05	8	75286031	4.61028	Endo_CCOC	Independent
rs1529868	2.80952e-11	2	11718591	10.5514	Endo_CCOC	Independent
rs1533463	1.13069e-06	2	113538782	5.94666	Endo_CCOC	Independent
rs1537377	2.01238e-06	9	22169700	5.69629	Endo_CCOC	Independent
rs1547511	5.11665e-08	4	56022668	7.29101	Endo_CCOC	Independent
rs1547512	4.73575e-08	4	56022496	7.32461	Endo_CCOC	Independent
rs1551641	2.07675e-10	4	55993915	9.68262	Endo_CCOC	Independent
rs1551642	1.97914e-10	4	55994210	9.70352	Endo_CCOC	Independent
rs1551643	1.97914e-10	4	55994226	9.70352	Endo_CCOC	Independent
rs1551644	1.04523e-10	4	55994266	9.98079	Endo_CCOC	Independent
rs1551645	1.52583e-10	4	55994314	9.81649	Endo_CCOC	Independent
rs1580216	3.93381e-08	4	56017283	7.40519	Endo_CCOC	Independent
rs1580217	4.80062e-08	4	56017274	7.3187	Endo_CCOC	Independent
rs1599367	5.34972e-05	12	15547680	4.27167	Endo_CCOC	Independent
rs1599368	5.02477e-05	12	15547632	4.29888	Endo_CCOC	Independent
rs1609682	1.15067e-06	2	113540205	5.93905	Endo_CCOC	Independent
rs16857565	2.02525e-09	2	11656310	8.69352	Endo_CCOC	Independent
rs16857668	3.8946e-11	2	11723110	10.4095	Endo_CCOC	Independent
rs16893264	1.29823e-05	5	64249786	4.88665	Endo_CCOC	Independent
rs17081840	9.27745e-08	4	56024179	7.03257	Endo_CCOC	Independent
rs17082358	4.21948e-06	6	152545865	5.37474	Endo_CCOC	Independent
rs17082381	5.02042e-05	6	152564994	4.29926	Endo_CCOC	Independent
rs17195304	9.63504e-07	6	152540357	6.01615	Endo_CCOC	Independent
rs17215781	5.43116e-05	6	152570274	4.26511	Endo_CCOC	Independent
rs17529680	4.39267e-07	2	11727087	6.35727	Endo_CCOC	Independent
rs17547906	7.30501e-06	6	19732380	5.13638	Endo_CCOC	Independent
rs17547948	5.44339e-06	6	19733321	5.26413	Endo_CCOC	Independent
rs17600933	8.01307e-06	2	11692236	5.0962	Endo_CCOC	Independent
rs17620033	1.31832e-05	17	46291414	4.87998	Endo_CCOC	Independent
rs17681336	1.45324e-05	17	46249792	4.83766	Endo_CCOC	Independent
rs17694933	8.88802e-06	9	22164309	5.0512	Endo_CCOC	Independent
rs17711225	3.32413e-08	4	55999185	7.47832	Endo_CCOC	Independent
rs17711320	5.43402e-09	4	56000053	8.26488	Endo_CCOC	Independent
rs17712245	5.32052e-08	4	56024063	7.27405	Endo_CCOC	Independent
rs17773240	4.24967e-09	4	55999781	8.37164	Endo_CCOC	Independent
rs17773813	4.61553e-11	4	56008969	10.3358	Endo_CCOC	Independent
rs17774236	1.87944e-07	4	56024084	6.72597	Endo_CCOC	Independent
rs17803505	8.71127e-07	6	152548027	6.05992	Endo_CCOC	Independent
rs17803970	5.73817e-07	6	152553718	6.24123	Endo_CCOC	Independent
rs17837951	1.23925e-10	1	22388872	9.90684	Endo_CCOC	Independent
rs1814385	4.27424e-06	2	11686192	5.36914	Endo_CCOC	Independent
rs1819910	9.10533e-05	17	63814576	4.0407	Endo_CCOC	Independent
rs1860862	2.19361e-05	17	46204836	4.65884	Endo_CCOC	Independent
rs1860863	2.39129e-05	17	46204678	4.62137	Endo_CCOC	Independent
rs1865573	2.63082e-11	2	11723858	10.5799	Endo_CCOC	Independent
rs1865574	5.80552e-05	2	11681438	4.23616	Endo_CCOC	Independent
rs1898003	6.36935e-08	2	11704836	7.1959	Endo_CCOC	Independent
rs1903068	4.03256e-11	4	56008477	10.3944	Endo_CCOC	Independent
rs1969294	1.33814e-06	2	113538490	5.8735	Endo_CCOC	Independent
rs1971256	2.16678e-06	6	151816011	5.66418	Endo_CCOC	Independent
rs1981046	6.95753e-06	9	22173407	5.15755	Endo_CCOC	Independent
rs2005705	8.74962e-06	17	36096300	5.05801	Endo_CCOC	Independent
rs2008652	7.1268e-05	12	15543420	4.14711	Endo_CCOC	Independent
rs2021752	1.41383e-05	17	46240263	4.8496	Endo_CCOC	Independent
rs2021811	1.41865e-05	17	46237782	4.84812	Endo_CCOC	Independent
rs2041572	2.08434e-05	17	46205273	4.68103	Endo_CCOC	Independent
rs2043543	3.06254e-06	2	11687506	5.51392	Endo_CCOC	Independent
rs2060876	1.6437e-05	17	46322966	4.78418	Endo_CCOC	Independent
rs2065504	1.72598e-07	9	22141552	6.76296	Endo_CCOC	Independent
rs2065505	1.07174e-05	9	22141790	4.96991	Endo_CCOC	Independent
rs2071373	9.70881e-07	2	113540084	6.01283	Endo_CCOC	Independent
rs2071376	1.29846e-06	2	113535395	5.88657	Endo_CCOC	Independent
rs2071559	9.96923e-07	4	55992366	6.00134	Endo_CCOC	Independent
rs2082831	3.21316e-06	2	11686872	5.49307	Endo_CCOC	Independent
rs2109982	1.52016e-05	17	46244769	4.81811	Endo_CCOC	Independent
rs2123341	9.67229e-06	17	46264626	5.01447	Endo_CCOC	Independent
rs2125493	1.12685e-07	4	56020939	6.94813	Endo_CCOC	Independent
rs2147378	1.39391e-07	6	152540468	6.85576	Endo_CCOC	Independent
rs2151282	3.33524e-06	9	22144316	5.47687	Endo_CCOC	Independent
rs2151285	1.22426e-05	9	22144255	4.91213	Endo_CCOC	Independent
rs2163955	1.99874e-05	5	64241943	4.69924	Endo_CCOC	Independent
rs2196078	2.19558e-05	5	64241800	4.65845	Endo_CCOC	Independent
rs2219469	5.89187e-08	4	56014425	7.22975	Endo_CCOC	Independent
rs2223360	2.75759e-05	6	19799441	4.55947	Endo_CCOC	Independent
rs2223361	1.1136e-05	6	19790809	4.95327	Endo_CCOC	Independent
rs2223362	1.5164e-05	6	19778171	4.81919	Endo_CCOC	Independent
rs2235529	1.58222e-09	1	22450487	8.80073	Endo_CCOC	Independent
rs2239702	2.35967e-07	4	55992139	6.62715	Endo_CCOC	Independent
rs2252677	8.07096e-05	20	18206348	4.09307	Endo_CCOC	Independent
rs2268177	2.66627e-10	1	22415410	9.5741	Endo_CCOC	Independent
rs2268179	1.25907e-10	1	22414785	9.89995	Endo_CCOC	Independent
rs2278353	1.74745e-05	5	64267234	4.7576	Endo_CCOC	Independent
rs2278868	1.4282e-05	17	46262171	4.84521	Endo_CCOC	Independent
rs2305433	9.44115e-06	17	46265433	5.02497	Endo_CCOC	Independent
rs2328437	7.11425e-06	6	19735805	5.14787	Endo_CCOC	Independent
rs2358039	6.51474e-10	2	11729606	9.1861	Endo_CCOC	Independent
rs2358040	5.8937e-11	2	11731774	10.2296	Endo_CCOC	Independent
rs2391168	3.18806e-05	7	25862790	4.49647	Endo_CCOC	Independent
rs2412627	1.60865e-05	4	56027573	4.79354	Endo_CCOC	Independent
rs2412637	7.39788e-08	4	56023445	7.13089	Endo_CCOC	Independent
rs2473290	1.14957e-06	1	22358457	5.93947	Endo_CCOC	Independent
rs2501256	3.3137e-05	1	22397199	4.47969	Endo_CCOC	Independent
rs2567423	3.02872e-05	5	64282547	4.51874	Endo_CCOC	Independent
rs2567424	2.83295e-05	5	64282545	4.54776	Endo_CCOC	Independent
rs266556	1.35054e-05	5	64280981	4.86949	Endo_CCOC	Independent
rs266558	1.44361e-05	5	64282379	4.84055	Endo_CCOC	Independent
rs266559	1.23372e-05	5	64282492	4.90878	Endo_CCOC	Independent
rs266560	1.444e-05	5	64283761	4.84043	Endo_CCOC	Independent
rs266561	1.44257e-05	5	64284524	4.84086	Endo_CCOC	Independent
rs266562	1.44185e-05	5	64284810	4.84108	Endo_CCOC	Independent
rs266563	1.08077e-05	5	64285227	4.96627	Endo_CCOC	Independent
rs2742675	7.24608e-05	1	3079905	4.1399	Endo_CCOC	Independent
rs2779747	1.82998e-05	9	22171484	4.73755	Endo_CCOC	Independent
rs2807365	5.12344e-05	1	22485467	4.29044	Endo_CCOC	Independent
rs28385620	3.19479e-05	6	152658374	4.49556	Endo_CCOC	Independent
rs28392961	8.27626e-05	7	25850464	4.08217	Endo_CCOC	Independent
rs2840487	8.93777e-05	8	5808225	4.04877	Endo_CCOC	Independent
rs28411232	5.15878e-09	4	56000009	8.28745	Endo_CCOC	Independent
rs28473292	5.15989e-05	7	25876239	4.28736	Endo_CCOC	Independent
rs28492766	1.42045e-05	5	64253063	4.84757	Endo_CCOC	Independent
rs28517654	2.46273e-08	4	55993468	7.60858	Endo_CCOC	Independent
rs28584303	1.51283e-08	4	55997622	7.82021	Endo_CCOC	Independent
rs2861694	9.66005e-05	2	67845739	4.01502	Endo_CCOC	Independent
rs28680424	6.74878e-10	4	56009245	9.17077	Endo_CCOC	Independent
rs28689909	3.65696e-11	2	11735061	10.4369	Endo_CCOC	Independent
rs28695311	1.5891e-06	4	55992105	5.79885	Endo_CCOC	Independent
rs28838369	9.2082e-10	4	56007249	9.03583	Endo_CCOC	Independent
rs2884374	5.14054e-11	2	11731846	10.289	Endo_CCOC	Independent
rs28858973	5.0635e-05	7	25866431	4.29555	Endo_CCOC	Independent
rs2893220	5.17305e-06	7	25862733	5.28625	Endo_CCOC	Independent
rs2893221	3.43906e-05	7	25869200	4.46356	Endo_CCOC	Independent
rs2899031	9.70277e-08	4	56022968	7.0131	Endo_CCOC	Independent
rs2902026	4.44879e-05	2	67856440	4.35176	Endo_CCOC	Independent
rs2938483	1.66545e-05	17	46318004	4.77847	Endo_CCOC	Independent
rs2945805	8.67313e-05	3	13699548	4.06182	Endo_CCOC	Independent
rs2968198	1.3616e-05	5	64268260	4.86595	Endo_CCOC	Independent
rs2968199	4.06169e-05	5	64269420	4.39129	Endo_CCOC	Independent
rs2968200	4.39479e-05	5	64270320	4.35706	Endo_CCOC	Independent
rs2968201	1.41019e-05	5	64270797	4.85072	Endo_CCOC	Independent
rs2968202	1.31462e-05	5	64270823	4.8812	Endo_CCOC	Independent
rs34109983	3.30601e-05	6	19808042	4.4807	Endo_CCOC	Independent
rs34120379	8.91542e-05	19	5582745	4.04986	Endo_CCOC	Independent
rs34532804	5.73358e-07	2	11746003	6.24157	Endo_CCOC	Independent
rs34689334	4.05401e-05	6	152624633	4.39212	Endo_CCOC	Independent
rs34949267	2.4574e-05	17	46212052	4.60952	Endo_CCOC	Independent
rs35145107	1.42076e-05	2	113576726	4.84748	Endo_CCOC	Independent
rs35185749	9.11126e-06	6	19754511	5.04042	Endo_CCOC	Independent
rs35417544	5.55867e-05	2	11680403	4.25503	Endo_CCOC	Independent
rs35429109	1.57352e-05	6	152556600	4.80313	Endo_CCOC	Independent
rs35764603	1.39142e-05	6	152554737	4.85654	Endo_CCOC	Independent
rs35766302	3.75886e-05	7	25869484	4.42494	Endo_CCOC	Independent
rs36019875	2.29031e-07	6	152627953	6.64011	Endo_CCOC	Independent
rs36069217	8.10816e-05	6	152592115	4.09108	Endo_CCOC	Independent
rs36146043	4.34203e-10	4	55995979	9.36231	Endo_CCOC	Independent
rs3754496	9.56955e-11	1	22378880	10.0191	Endo_CCOC	Independent
rs3762581	1.23109e-07	2	11750101	6.90971	Endo_CCOC	Independent
rs3765350	5.96482e-06	1	22447316	5.2244	Endo_CCOC	Independent
rs3768579	1.2347e-09	1	22353136	8.90844	Endo_CCOC	Independent
rs3783512	1.16022e-06	2	113547809	5.93546	Endo_CCOC	Independent
rs3783513	1.16762e-06	2	113547470	5.9327	Endo_CCOC	Independent
rs3783521	6.35129e-07	2	113543577	6.19714	Endo_CCOC	Independent
rs3783525	1.11631e-06	2	113541819	5.95222	Endo_CCOC	Independent
rs3783526	1.00068e-06	2	113541807	5.9997	Endo_CCOC	Independent
rs3783533	1.25474e-06	2	113538779	5.90145	Endo_CCOC	Independent
rs3783539	1.13679e-06	2	113537579	5.94432	Endo_CCOC	Independent
rs3783543	1.5087e-06	2	113536651	5.8214	Endo_CCOC	Independent
rs3783546	1.25048e-06	2	113534830	5.90292	Endo_CCOC	Independent
rs3783550	1.28875e-06	2	113532885	5.88983	Endo_CCOC	Independent
rs3792692	2.00194e-05	17	46255092	4.69855	Endo_CCOC	Independent
rs3792694	2.40569e-05	17	46260442	4.61876	Endo_CCOC	Independent
rs3803042	8.24852e-05	12	54387947	4.08362	Endo_CCOC	Independent
rs3805363	1.37966e-05	17	46241622	4.86023	Endo_CCOC	Independent
rs3805370	1.6138e-05	17	46259093	4.79215	Endo_CCOC	Independent
rs3805371	1.57997e-05	17	46259101	4.80135	Endo_CCOC	Independent
rs3820282	4.79211e-11	1	22468215	10.3195	Endo_CCOC	Independent
rs3820687	4.76003e-06	1	22357229	5.32239	Endo_CCOC	Independent
rs3858429	6.79123e-06	11	30343757	5.16805	Endo_CCOC	Independent
rs3897986	9.77347e-06	17	46261539	5.00995	Endo_CCOC	Independent
rs3902751	6.78653e-06	7	25861639	5.16835	Endo_CCOC	Independent
rs3920498	1.13394e-08	1	22492887	7.94541	Endo_CCOC	Independent
rs3944039	2.41239e-05	17	46205070	4.61755	Endo_CCOC	Independent
rs3971300	6.7703e-07	1	22484575	6.16939	Endo_CCOC	Independent
rs4071558	6.60342e-06	11	30344591	5.18023	Endo_CCOC	Independent
rs4071559	7.22191e-06	11	30344725	5.14135	Endo_CCOC	Independent
rs4071563	6.37107e-06	11	30336002	5.19579	Endo_CCOC	Independent
rs41408948	1.68103e-07	4	55992025	6.77443	Endo_CCOC	Independent
rs4141278	6.24568e-05	7	25857525	4.20442	Endo_CCOC	Independent
rs4141819	8.64816e-05	2	67864675	4.06308	Endo_CCOC	Independent
rs41469349	4.86316e-05	7	25870440	4.31308	Endo_CCOC	Independent
rs4239217	8.7376e-06	17	36098987	5.05861	Endo_CCOC	Independent
rs4339639	1.10842e-05	8	75294108	4.9553	Endo_CCOC	Independent
rs4356965	4.37559e-06	4	56025616	5.35896	Endo_CCOC	Independent
rs4402765	4.81301e-06	2	113568847	5.31758	Endo_CCOC	Independent
rs4430796	1.22404e-06	17	36098040	5.91221	Endo_CCOC	Independent
rs4471028	1.27579e-05	8	75294975	4.89422	Endo_CCOC	Independent
rs4471514	8.49809e-06	12	95667337	5.07068	Endo_CCOC	Independent
rs4516787	3.61918e-11	4	56010165	10.4414	Endo_CCOC	Independent
rs45488697	8.82273e-05	2	113946348	4.0544	Endo_CCOC	Independent
rs4654783	4.04127e-05	1	22439520	4.39348	Endo_CCOC	Independent
rs4654785	1.10674e-07	1	22491843	6.95595	Endo_CCOC	Independent
rs4668730	2.18001e-05	2	11684405	4.66154	Endo_CCOC	Independent
rs4668731	5.93053e-06	2	11684852	5.22691	Endo_CCOC	Independent
rs4668732	3.45162e-11	2	11716919	10.462	Endo_CCOC	Independent
rs4669746	3.31211e-05	2	11682018	4.4799	Endo_CCOC	Independent
rs4669747	2.82415e-05	2	11684315	4.54911	Endo_CCOC	Independent
rs4669748	1.38572e-05	2	11692472	4.85832	Endo_CCOC	Independent
rs4669752	3.96847e-11	2	11727988	10.4014	Endo_CCOC	Independent
rs4669753	3.02412e-11	2	11728080	10.5194	Endo_CCOC	Independent
rs4669754	2.29681e-11	2	11728089	10.6389	Endo_CCOC	Independent
rs4669755	3.3924e-08	2	11748585	7.46949	Endo_CCOC	Independent
rs4722526	6.27535e-06	7	25863631	5.20236	Endo_CCOC	Independent
rs4722527	5.67877e-06	7	25863717	5.24575	Endo_CCOC	Independent
rs4722528	8.91022e-06	7	25868300	5.05011	Endo_CCOC	Independent
rs4722529	6.21654e-06	7	25880011	5.20645	Endo_CCOC	Independent
rs4722530	2.94269e-05	7	25884102	4.53126	Endo_CCOC	Independent
rs4722531	3.58654e-06	7	25888015	5.44532	Endo_CCOC	Independent
rs4748761	9.06701e-05	10	21989245	4.04254	Endo_CCOC	Independent
rs4762173	8.08018e-05	12	95712695	4.09258	Endo_CCOC	Independent
rs4762340	7.86401e-05	12	95688540	4.10436	Endo_CCOC	Independent
rs4793779	1.23424e-05	17	46306597	4.9086	Endo_CCOC	Independent
rs4794505	1.67278e-05	17	46283306	4.77656	Endo_CCOC	Independent
rs4794517	1.22998e-05	17	46291853	4.9101	Endo_CCOC	Independent
rs4794525	1.07667e-05	17	46298358	4.96792	Endo_CCOC	Independent
rs484729	1.07555e-06	9	22643571	5.96837	Endo_CCOC	Independent
rs4848301	6.99655e-07	2	113551694	6.15512	Endo_CCOC	Independent
rs4848302	6.99655e-07	2	113551716	6.15512	Endo_CCOC	Independent
rs4849124	5.85837e-06	2	113576902	5.23222	Endo_CCOC	Independent
rs4849125	2.35671e-06	2	113576915	5.62769	Endo_CCOC	Independent
rs4864956	4.8597e-08	4	56015841	7.31339	Endo_CCOC	Independent
rs4869732	5.73605e-05	6	151822015	4.24139	Endo_CCOC	Independent
rs4869734	5.69975e-05	6	151827540	4.24414	Endo_CCOC	Independent
rs4870021	6.53351e-05	6	151829004	4.18485	Endo_CCOC	Independent
rs4977577	1.2772e-05	9	22141875	4.89374	Endo_CCOC	Independent
rs55936089	1.87869e-06	2	11737229	5.72614	Endo_CCOC	Independent
rs55938609	8.81251e-11	1	22470451	10.0549	Endo_CCOC	Independent
rs55949111	1.3087e-05	6	19752648	4.88316	Endo_CCOC	Independent
rs55982346	1.26885e-05	17	46275874	4.89659	Endo_CCOC	Independent
rs56104760	4.33538e-07	1	22486029	6.36297	Endo_CCOC	Independent
rs56318008	8.09446e-11	1	22470407	10.0918	Endo_CCOC	Independent
rs56319427	7.94578e-10	1	22396998	9.09986	Endo_CCOC	Independent
rs56376645	4.46193e-06	7	25886125	5.35048	Endo_CCOC	Independent
rs566679	5.53988e-07	9	22634893	6.2565	Endo_CCOC	Independent
rs57246313	2.2184e-05	7	25889697	4.65396	Endo_CCOC	Independent
rs57439315	4.07084e-11	2	11733488	10.3903	Endo_CCOC	Independent
rs57521493	3.63135e-05	6	151838856	4.43993	Endo_CCOC	Independent
rs58309017	5.15957e-08	4	56023005	7.28739	Endo_CCOC	Independent
rs58415480	9.75721e-08	6	152562271	7.01067	Endo_CCOC	Independent
rs584336	3.45683e-07	6	152616173	6.46132	Endo_CCOC	Independent
rs59129126	1.06576e-07	2	11728388	6.97234	Endo_CCOC	Independent
rs60355357	9.83908e-05	2	113553861	4.00705	Endo_CCOC	Independent
rs60643312	8.48862e-06	7	25867098	5.07116	Endo_CCOC	Independent
rs609419	9.34833e-07	9	22637586	6.02927	Endo_CCOC	Independent
rs61140461	5.31946e-06	7	25864033	5.27413	Endo_CCOC	Independent
rs61362255	2.39028e-09	2	11654874	8.62155	Endo_CCOC	Independent
rs61768001	4.46951e-11	1	22465820	10.3497	Endo_CCOC	Independent
rs61778045	6.39916e-10	1	22358595	9.19388	Endo_CCOC	Independent
rs61778046	4.40655e-10	1	22358789	9.3559	Endo_CCOC	Independent
rs61850044	8.61403e-05	10	21859585	4.06479	Endo_CCOC	Independent
rs62066407	1.4402e-05	17	46235348	4.84158	Endo_CCOC	Independent
rs62066447	1.72818e-05	17	46277800	4.76241	Endo_CCOC	Independent
rs62118315	5.57381e-08	2	11742854	7.25385	Endo_CCOC	Independent
rs62304730	4.74449e-05	4	55998433	4.32381	Endo_CCOC	Independent
rs62304733	5.95451e-08	4	56024199	7.22515	Endo_CCOC	Independent
rs62447896	5.41588e-06	7	25865655	5.26633	Endo_CCOC	Independent
rs6432220	1.69197e-08	2	11710716	7.77161	Endo_CCOC	Independent
rs6449767	1.13202e-05	5	64258862	4.94614	Endo_CCOC	Independent
rs6456259	2.48921e-07	6	19761718	6.60394	Endo_CCOC	Independent
rs6456260	1.97187e-05	6	19762952	4.70512	Endo_CCOC	Independent
rs6456265	5.57601e-05	6	19786950	4.25368	Endo_CCOC	Independent
rs6456266	1.15875e-05	6	19791284	4.93601	Endo_CCOC	Independent
rs6456274	8.96362e-05	6	19816514	4.04752	Endo_CCOC	Independent
rs6461887	2.28332e-06	7	25885411	5.64143	Endo_CCOC	Independent
rs6472846	1.64363e-05	8	75315146	4.7842	Endo_CCOC	Independent
rs6475610	1.51015e-07	9	22141894	6.82098	Endo_CCOC	Independent
rs6475617	8.65977e-05	9	22166461	4.06249	Endo_CCOC	Independent
rs6484479	6.97217e-06	11	30342495	5.15663	Endo_CCOC	Independent
rs6538618	7.05724e-06	12	95611185	5.15136	Endo_CCOC	Independent
rs6542095	1.37651e-06	2	113529183	5.86122	Endo_CCOC	Independent
rs6546324	4.10386e-05	2	67856490	4.38681	Endo_CCOC	Independent
rs6554237	7.35341e-08	4	56025361	7.13351	Endo_CCOC	Independent
rs66683298	1.09256e-05	17	46277748	4.96155	Endo_CCOC	Independent
rs66716825	7.32204e-05	12	15554246	4.13537	Endo_CCOC	Independent
rs6728828	6.49625e-05	2	11698375	4.18734	Endo_CCOC	Independent
rs67446770	1.64693e-05	17	46235745	4.78333	Endo_CCOC	Independent
rs6746291	4.53363e-10	2	11728381	9.34355	Endo_CCOC	Independent
rs6837695	6.11846e-08	4	56015840	7.21336	Endo_CCOC	Independent
rs6842494	1.6041e-05	4	56006873	4.79477	Endo_CCOC	Independent
rs6896392	1.12449e-05	5	64240738	4.94904	Endo_CCOC	Independent
rs6900502	7.64366e-05	6	19746253	4.1167	Endo_CCOC	Independent
rs6901079	7.98851e-05	6	19776659	4.09753	Endo_CCOC	Independent
rs6901631	1.71243e-05	6	152567047	4.76639	Endo_CCOC	Independent
rs6903595	2.35551e-05	6	19798141	4.62791	Endo_CCOC	Independent
rs6904484	5.97152e-05	6	19733694	4.22391	Endo_CCOC	Independent
rs6904518	3.00029e-05	6	19798704	4.52284	Endo_CCOC	Independent
rs6905308	6.71158e-05	6	19728081	4.17318	Endo_CCOC	Independent
rs6907340	8.25637e-05	6	19803768	4.08321	Endo_CCOC	Independent
rs6907367	5.04864e-05	6	19803831	4.29683	Endo_CCOC	Independent
rs6908034	2.11551e-07	6	19773930	6.67458	Endo_CCOC	Independent
rs6916251	1.6419e-05	6	19761215	4.78465	Endo_CCOC	Independent
rs6916589	4.13501e-05	6	19761363	4.38352	Endo_CCOC	Independent
rs6921766	2.60288e-05	6	19800972	4.58455	Endo_CCOC	Independent
rs6921778	2.88816e-05	6	19800988	4.53938	Endo_CCOC	Independent
rs6922513	7.60886e-05	6	19736405	4.11868	Endo_CCOC	Independent
rs6925511	1.17438e-05	6	19773553	4.93019	Endo_CCOC	Independent
rs6925962	2.90858e-05	6	19777055	4.53632	Endo_CCOC	Independent
rs6926751	3.91906e-05	6	19798358	4.40682	Endo_CCOC	Independent
rs6928321	6.55956e-05	6	19728283	4.18312	Endo_CCOC	Independent
rs6928363	5.64153e-05	6	152546094	4.2486	Endo_CCOC	Independent
rs6932015	6.35507e-05	6	19733894	4.19688	Endo_CCOC	Independent
rs6932208	5.12796e-05	6	19734011	4.29006	Endo_CCOC	Independent
rs6936425	9.8914e-05	6	19761141	4.00474	Endo_CCOC	Independent
rs6938760	2.71087e-05	6	19802104	4.56689	Endo_CCOC	Independent
rs6939745	4.28179e-05	6	19742526	4.36837	Endo_CCOC	Independent
rs6958350	8.79638e-06	7	25871933	5.0557	Endo_CCOC	Independent
rs6992221	3.4006e-05	8	75261861	4.46844	Endo_CCOC	Independent
rs6997725	6.45467e-05	8	75292764	4.19013	Endo_CCOC	Independent
rs7000590	2.07856e-05	8	32400628	4.68224	Endo_CCOC	Independent
rs7026735	6.88917e-05	9	22141269	4.16183	Endo_CCOC	Independent
rs7028213	3.79854e-05	9	22157360	4.42038	Endo_CCOC	Independent
rs7030345	3.03148e-05	9	22145739	4.51835	Endo_CCOC	Independent
rs7041895	2.00105e-06	9	22162794	5.69874	Endo_CCOC	Independent
rs7084454	6.06791e-05	10	21821274	4.21696	Endo_CCOC	Independent
rs7136113	7.9252e-05	12	15545446	4.10099	Endo_CCOC	Independent
rs71575922	2.39752e-08	6	152554014	7.62024	Endo_CCOC	Independent
rs71575926	5.10069e-05	6	152660451	4.29237	Endo_CCOC	Independent
rs7210149	1.05064e-05	17	46297622	4.97855	Endo_CCOC	Independent
rs7213876	1.56176e-05	17	46274574	4.80639	Endo_CCOC	Independent
rs7219967	1.28487e-05	17	46294074	4.89114	Endo_CCOC	Independent
rs7220619	2.65729e-05	17	46216700	4.57556	Endo_CCOC	Independent
rs7220768	2.02693e-05	17	46224829	4.69316	Endo_CCOC	Independent
rs7220922	2.08109e-05	17	46224908	4.68171	Endo_CCOC	Independent
rs7223867	1.86464e-05	17	46230156	4.72941	Endo_CCOC	Independent
rs7225435	2.37751e-05	17	46210034	4.62388	Endo_CCOC	Independent
rs7225550	2.02613e-05	17	46225243	4.69333	Endo_CCOC	Independent
rs7225865	2.18994e-05	17	46209964	4.65957	Endo_CCOC	Independent
rs72478520	5.09453e-09	1	22489567	8.2929	Endo_CCOC	Independent
rs725158	9.57608e-11	1	22378280	10.0188	Endo_CCOC	Independent
rs72665313	4.68268e-08	1	22359839	7.32951	Endo_CCOC	Independent
rs72665317	1.38557e-09	1	22367073	8.85837	Endo_CCOC	Independent
rs72772088	7.42445e-07	2	11742458	6.12934	Endo_CCOC	Independent
rs7283	9.40582e-05	19	30106659	4.0266	Endo_CCOC	Independent
rs7308919	7.88572e-05	12	95710096	4.10316	Endo_CCOC	Independent
rs7309252	4.8611e-06	12	95687497	5.31327	Endo_CCOC	Independent
rs73187472	1.84233e-09	2	11655184	8.73463	Endo_CCOC	Independent
rs73236104	4.49391e-07	4	55990954	6.34738	Endo_CCOC	Independent
rs73236106	1.46337e-08	4	55996712	7.83465	Endo_CCOC	Independent
rs73236109	6.74589e-11	4	56007425	10.171	Endo_CCOC	Independent
rs73236111	5.25168e-10	4	56019068	9.2797	Endo_CCOC	Independent
rs73301698	7.19929e-05	12	15539771	4.14271	Endo_CCOC	Independent
rs73376650	2.98704e-05	6	19805506	4.52476	Endo_CCOC	Independent
rs73376651	3.12348e-05	6	19805559	4.50536	Endo_CCOC	Independent
rs73376655	3.19354e-05	6	19805664	4.49573	Endo_CCOC	Independent
rs73376657	3.00923e-05	6	19805960	4.52154	Endo_CCOC	Independent
rs73376662	3.31126e-05	6	19806340	4.48001	Endo_CCOC	Independent
rs73376680	3.72448e-05	6	19808099	4.42893	Endo_CCOC	Independent
rs73376681	3.38022e-05	6	19808175	4.47106	Endo_CCOC	Independent
rs73378506	6.93e-05	6	19819987	4.15927	Endo_CCOC	Independent
rs73729711	2.62461e-05	6	19710055	4.58093	Endo_CCOC	Independent
rs73781102	7.11869e-07	6	152538985	6.1476	Endo_CCOC	Independent
rs7405696	9.7315e-05	17	36102035	4.01182	Endo_CCOC	Independent
rs7405776	1.81969e-05	17	36093022	4.74	Endo_CCOC	Independent
rs7412010	1.30358e-09	1	22436446	8.88486	Endo_CCOC	Independent
rs74182856	2.84593e-06	2	113567532	5.54578	Endo_CCOC	Independent
rs74457659	1.57348e-05	6	19760725	4.80314	Endo_CCOC	Independent
rs74485684	2.64212e-06	11	30242287	5.57805	Endo_CCOC	Independent
rs74514942	5.35737e-05	6	19810520	4.27105	Endo_CCOC	Independent
rs74559916	7.11982e-05	6	19818717	4.14753	Endo_CCOC	Independent
rs74573060	3.38301e-05	6	19806032	4.4707	Endo_CCOC	Independent
rs74636305	6.82784e-05	6	152564752	4.16572	Endo_CCOC	Independent
rs746579	6.55786e-08	2	11744694	7.18324	Endo_CCOC	Independent
rs74795718	1.14526e-05	6	19782299	4.9411	Endo_CCOC	Independent
rs7501770	3.65451e-05	17	46232276	4.43717	Endo_CCOC	Independent
rs7501939	7.01573e-05	17	36101156	4.15393	Endo_CCOC	Independent
rs75060331	9.07448e-05	6	19812956	4.04218	Endo_CCOC	Independent
rs75110577	7.74784e-05	6	19814523	4.11082	Endo_CCOC	Independent
rs7515106	8.79599e-08	1	22473410	7.05572	Endo_CCOC	Independent
rs7519889	1.13969e-06	1	22472506	5.94321	Endo_CCOC	Independent
rs7521902	1.06311e-07	1	22490724	6.97342	Endo_CCOC	Independent
rs7543136	7.79999e-05	1	22472451	4.10791	Endo_CCOC	Independent
rs75525300	8.94015e-06	11	30307989	5.04866	Endo_CCOC	Independent
rs75585682	5.2607e-05	2	11655259	4.27896	Endo_CCOC	Independent
rs7558961	3.57348e-05	2	11683450	4.44691	Endo_CCOC	Independent
rs7567619	3.50583e-08	2	113564966	7.45521	Endo_CCOC	Independent
rs7568108	3.49862e-05	2	11683324	4.4561	Endo_CCOC	Independent
rs7568223	3.57617e-05	2	11683423	4.44658	Endo_CCOC	Independent
rs7570566	4.4183e-08	2	11746971	7.35475	Endo_CCOC	Independent
rs7570979	9.97643e-09	2	11717429	8.00102	Endo_CCOC	Independent
rs7571803	1.15143e-06	2	11744573	5.93876	Endo_CCOC	Independent
rs757209	9.78319e-05	17	36102833	4.00952	Endo_CCOC	Independent
rs757210	2.91694e-06	17	36096515	5.53507	Endo_CCOC	Independent
rs757211	4.10656e-05	17	36096478	4.38652	Endo_CCOC	Independent
rs75730028	7.90137e-05	6	152567983	4.1023	Endo_CCOC	Independent
rs7576826	9.24466e-11	2	11723021	10.0341	Endo_CCOC	Independent
rs7578132	2.2795e-07	2	11718858	6.64216	Endo_CCOC	Independent
rs7580473	9.58675e-10	2	11658972	9.01833	Endo_CCOC	Independent
rs758999	2.25196e-05	17	46206015	4.64744	Endo_CCOC	Independent
rs7597108	1.47502e-09	2	11659201	8.8312	Endo_CCOC	Independent
rs760794	9.40392e-06	6	19790560	5.02669	Endo_CCOC	Independent
rs760796	1.02734e-05	6	19790387	4.98828	Endo_CCOC	Independent
rs7609384	3.23606e-05	2	11683631	4.48998	Endo_CCOC	Independent
rs76245225	7.89751e-05	6	19813188	4.10251	Endo_CCOC	Independent
rs76322282	2.38287e-05	6	19801660	4.6229	Endo_CCOC	Independent
rs76391302	7.52209e-05	6	19819116	4.12366	Endo_CCOC	Independent
rs76413455	5.55132e-05	6	19808964	4.2556	Endo_CCOC	Independent
rs76525593	5.55177e-05	6	19809170	4.25557	Endo_CCOC	Independent
rs76656244	8.24661e-06	6	19725384	5.08372	Endo_CCOC	Independent
rs7667298	7.02243e-05	4	55991731	4.15351	Endo_CCOC	Independent
rs76709285	3.10426e-05	6	19804330	4.50804	Endo_CCOC	Independent
rs7675314	5.34494e-08	4	56023763	7.27206	Endo_CCOC	Independent
rs7679993	8.15551e-08	4	56023617	7.08855	Endo_CCOC	Independent
rs7680198	6.88456e-08	4	56023737	7.16212	Endo_CCOC	Independent
rs7686613	4.41498e-08	4	56016721	7.35507	Endo_CCOC	Independent
rs7696256	6.33239e-08	4	56023747	7.19843	Endo_CCOC	Independent
rs77294520	1.75511e-10	2	11660955	9.7557	Endo_CCOC	Independent
rs77386860	8.02103e-05	6	19814755	4.09577	Endo_CCOC	Independent
rs7739264	3.24541e-05	6	19785588	4.48873	Endo_CCOC	Independent
rs7740302	7.56744e-05	6	151826249	4.12105	Endo_CCOC	Independent
rs7742927	4.11272e-07	6	152630180	6.38587	Endo_CCOC	Independent
rs7743832	7.86148e-05	6	19746848	4.1045	Endo_CCOC	Independent
rs7744395	7.96096e-05	6	19816475	4.09903	Endo_CCOC	Independent
rs7746588	2.17753e-05	6	19804640	4.66204	Endo_CCOC	Independent
rs7747295	7.15053e-05	6	19821910	4.14566	Endo_CCOC	Independent
rs77486465	2.18385e-05	6	19803862	4.66078	Endo_CCOC	Independent
rs7750533	1.06713e-05	6	19804796	4.97178	Endo_CCOC	Independent
rs7750703	2.6248e-05	6	19804814	4.5809	Endo_CCOC	Independent
rs7750716	3.18397e-05	6	19804839	4.49703	Endo_CCOC	Independent
rs7750725	8.1775e-06	6	19804897	5.08738	Endo_CCOC	Independent
rs7759516	6.31033e-05	6	151838245	4.19995	Endo_CCOC	Independent
rs7764632	2.45678e-05	6	19795585	4.60963	Endo_CCOC	Independent
rs7766034	5.4347e-05	6	19753061	4.26482	Endo_CCOC	Independent
rs7768921	3.95976e-08	6	152543241	7.40233	Endo_CCOC	Independent
rs7769632	2.03911e-06	6	19729381	5.69056	Endo_CCOC	Independent
rs77753186	9.0715e-05	6	19812980	4.04232	Endo_CCOC	Independent
rs7775980	7.44723e-05	6	151841594	4.12801	Endo_CCOC	Independent
rs7776015	4.22674e-06	6	19758598	5.37399	Endo_CCOC	Independent
rs77791009	7.20791e-05	6	19812602	4.14219	Endo_CCOC	Independent
rs7782246	5.95139e-06	7	25864658	5.22538	Endo_CCOC	Independent
rs7782292	7.70874e-06	7	25864782	5.11302	Endo_CCOC	Independent
rs77880623	7.11639e-05	6	19819454	4.14774	Endo_CCOC	Independent
rs7793216	1.54979e-06	7	25890060	5.80973	Endo_CCOC	Independent
rs7798002	2.22079e-05	7	25860580	4.65349	Endo_CCOC	Independent
rs7798130	2.9929e-05	7	25860650	4.52391	Endo_CCOC	Independent
rs7798431	4.84318e-06	7	25860812	5.31487	Endo_CCOC	Independent
rs78103255	2.08691e-06	8	75311331	5.6805	Endo_CCOC	Independent
rs7814378	8.35187e-06	8	75314571	5.07822	Endo_CCOC	Independent
rs78296116	1.04402e-05	6	19756305	4.98129	Endo_CCOC	Independent
rs78402429	5.16574e-05	6	19811690	4.28687	Endo_CCOC	Independent
rs7842662	3.77987e-05	8	75279647	4.42252	Endo_CCOC	Independent
rs7849199	9.05423e-06	9	22143293	5.04315	Endo_CCOC	Independent
rs7849302	9.37668e-06	9	22143377	5.02795	Endo_CCOC	Independent
rs7854623	6.64273e-05	9	22162193	4.17765	Endo_CCOC	Independent
rs7859532	3.55539e-05	9	22142956	4.44911	Endo_CCOC	Independent
rs7864275	2.03701e-06	9	22161212	5.69101	Endo_CCOC	Independent
rs78774173	7.63358e-05	6	19820686	4.11727	Endo_CCOC	Independent
rs78900103	1.34817e-06	6	152540031	5.87026	Endo_CCOC	Independent
rs7894565	2.90528e-05	10	21872913	4.53681	Endo_CCOC	Independent
rs79028848	2.92607e-05	6	19783153	4.53372	Endo_CCOC	Independent
rs79050195	1.41732e-08	1	22349386	7.84853	Endo_CCOC	Independent
rs7905967	5.10318e-05	10	21873295	4.29216	Endo_CCOC	Independent
rs79162793	8.34063e-05	6	19813065	4.0788	Endo_CCOC	Independent
rs7929660	8.65877e-06	11	30339461	5.06254	Endo_CCOC	Independent
rs79303830	3.58382e-05	19	11608178	4.44565	Endo_CCOC	Independent
rs79406203	7.9638e-05	6	19816221	4.09888	Endo_CCOC	Independent
rs79419305	2.10045e-05	6	19804510	4.67769	Endo_CCOC	Independent
rs7947350	7.35136e-06	11	30338842	5.13363	Endo_CCOC	Independent
rs7966079	7.3701e-06	12	95699240	5.13253	Endo_CCOC	Independent
rs7967229	1.603e-05	12	95643298	4.79507	Endo_CCOC	Independent
rs79733895	3.16303e-05	6	19799541	4.4999	Endo_CCOC	Independent
rs79842087	7.16711e-05	6	19821316	4.14466	Endo_CCOC	Independent
rs79963847	1.04038e-05	6	19756203	4.98281	Endo_CCOC	Independent
rs80111889	3.90109e-08	2	113567430	7.40881	Endo_CCOC	Independent
rs80173514	6.78927e-08	1	22354538	7.16818	Endo_CCOC	Independent
rs80355837	3.72499e-05	6	19808343	4.42887	Endo_CCOC	Independent
rs8064454	4.26146e-06	17	36101586	5.37044	Endo_CCOC	Independent
rs8069064	1.26854e-05	17	46280663	4.8967	Endo_CCOC	Independent
rs8069263	9.20482e-06	17	46286778	5.03598	Endo_CCOC	Independent
rs8072282	1.82652e-05	17	46276858	4.73838	Endo_CCOC	Independent
rs8075270	1.31414e-05	17	46275010	4.88136	Endo_CCOC	Independent
rs828582	6.99768e-06	9	22172259	5.15505	Endo_CCOC	Independent
rs882380	1.22891e-05	17	46294236	4.91048	Endo_CCOC	Independent
rs9284955	5.50644e-08	4	56003117	7.25913	Endo_CCOC	Independent
rs9287732	9.49782e-11	2	11708833	10.0224	Endo_CCOC	Independent
rs9287734	4.64485e-11	2	11724475	10.333	Endo_CCOC	Independent
rs9312655	4.32108e-09	4	56002665	8.36441	Endo_CCOC	Independent
rs9312656	4.55694e-09	4	56002972	8.34133	Endo_CCOC	Independent
rs9312657	3.9207e-09	4	56003502	8.40664	Endo_CCOC	Independent
rs9312658	6.16908e-11	4	56005526	10.2098	Endo_CCOC	Independent
rs9350174	7.19356e-05	6	19737117	4.14306	Endo_CCOC	Independent
rs9350179	1.74183e-05	6	19764095	4.75899	Endo_CCOC	Independent
rs9358270	8.13424e-05	6	19780584	4.08968	Endo_CCOC	Independent
rs9368114	7.07295e-05	6	19733538	4.1504	Endo_CCOC	Independent
rs9368117	3.797e-05	6	19757028	4.42056	Endo_CCOC	Independent
rs9371522	5.69351e-05	6	151808248	4.24462	Endo_CCOC	Independent
rs9371529	8.32114e-05	6	151842860	4.07982	Endo_CCOC	Independent
rs9383915	8.97186e-05	6	151834248	4.04712	Endo_CCOC	Independent
rs9383977	1.3449e-07	6	152542962	6.87131	Endo_CCOC	Independent
rs9460406	5.4509e-05	6	19728835	4.26353	Endo_CCOC	Independent
rs9460407	6.51115e-05	6	19731834	4.18634	Endo_CCOC	Independent
rs9465510	8.21471e-05	6	19746551	4.08541	Endo_CCOC	Independent
rs9465511	9.80147e-05	6	19748695	4.00871	Endo_CCOC	Independent
rs9465512	8.39675e-05	6	19750184	4.07589	Endo_CCOC	Independent
rs9465513	7.94404e-05	6	19750222	4.09996	Endo_CCOC	Independent
rs9465516	1.16535e-05	6	19771998	4.93354	Endo_CCOC	Independent
rs9479289	3.57753e-07	6	152629099	6.44642	Endo_CCOC	Independent
rs954226	9.80511e-06	17	46304812	5.00855	Endo_CCOC	Independent
rs954399	7.20486e-05	9	22170983	4.14237	Endo_CCOC	Independent
rs9678410	3.89968e-11	2	11734335	10.409	Endo_CCOC	Independent
rs9789414	2.80577e-11	2	11724684	10.5519	Endo_CCOC	Independent
rs9789525	2.60615e-11	2	11724580	10.584	Endo_CCOC	Independent
rs979165	3.29408e-06	7	25886478	5.48227	Endo_CCOC	Independent
rs9798272	4.74874e-11	2	11734315	10.3234	Endo_CCOC	Independent
rs983800	5.32763e-05	12	15544399	4.27347	Endo_CCOC	Independent
rs984561	5.2142e-05	12	15547275	4.28281	Endo_CCOC	Independent
rs9897920	8.74988e-05	17	63832286	4.058	Endo_CCOC	Independent
rs9987000	2.97017e-05	7	25883207	4.52722	Endo_CCOC	Independent
rs9987548	1.8728e-06	9	22173075	5.72751	Endo_CCOC	Independent
rs9992737	2.87999e-08	4	55995061	7.54061	Endo_CCOC	Independent
rs9994560	1.0045e-06	4	55991827	5.99805	Endo_CCOC	Independent
rs9997685	5.56085e-10	4	56022903	9.25486	Endo_CCOC	Independent
rs9998950	1.49333e-07	4	55996845	6.82584	Endo_CCOC	Independent
rs10012589	3.89569e-08	4	56002689	7.40942	Endo_ENOC	Independent
rs10012701	1.33804e-07	4	56002776	6.87353	Endo_ENOC	Independent
rs10013070	4.23665e-07	4	55997201	6.37298	Endo_ENOC	Independent
rs10013228	7.99834e-08	4	55997340	7.097	Endo_ENOC	Independent
rs10020668	9.39934e-08	4	55996903	7.0269	Endo_ENOC	Independent
rs1002330	1.70434e-06	17	46253515	5.76844	Endo_ENOC	Independent
rs10026340	5.38208e-07	4	55998136	6.26905	Endo_ENOC	Independent
rs10122243	1.57013e-06	9	22158924	5.80406	Endo_ENOC	Independent
rs1016252	2.52017e-05	6	19706799	4.59857	Endo_ENOC	Independent
rs10165819	8.07745e-09	2	11722102	8.09273	Endo_ENOC	Independent
rs10167914	7.77527e-06	2	113563361	5.10928	Endo_ENOC	Independent
rs10200851	6.84153e-09	2	11722082	8.16485	Endo_ENOC	Independent
rs10225976	4.96883e-05	7	25869693	4.30375	Endo_ENOC	Independent
rs10232819	3.51833e-05	7	25876612	4.45366	Endo_ENOC	Independent
rs10241659	2.3216e-05	7	25865361	4.63421	Endo_ENOC	Independent
rs10261019	4.07059e-05	7	25867692	4.39034	Endo_ENOC	Independent
rs10271088	1.25876e-05	7	25865220	4.90006	Endo_ENOC	Independent
rs10271460	2.47042e-05	7	25865380	4.60723	Endo_ENOC	Independent
rs10274306	2.909e-05	7	25865464	4.53626	Endo_ENOC	Independent
rs10417716	2.37947e-05	19	11613302	4.62352	Endo_ENOC	Independent
rs10445339	3.13672e-06	17	46216314	5.50352	Endo_ENOC	Independent
rs10445377	8.51031e-07	17	46214168	6.07005	Endo_ENOC	Independent
rs10517342	4.35258e-05	4	56002858	4.36125	Endo_ENOC	Independent
rs10517343	3.90876e-08	4	56002267	7.40796	Endo_ENOC	Independent
rs10737462	8.47881e-06	1	22444975	5.07167	Endo_ENOC	Independent
rs10757290	1.6862e-06	9	22161664	5.77309	Endo_ENOC	Independent
rs10799731	1.84202e-07	1	22365829	6.73471	Endo_ENOC	Independent
rs10811669	1.87371e-06	9	22172893	5.7273	Endo_ENOC	Independent
rs10835638	1.06008e-05	11	30252352	4.97466	Endo_ENOC	Independent
rs10835644	1.17621e-05	11	30309827	4.92951	Endo_ENOC	Independent
rs10835645	1.27873e-05	11	30309869	4.89322	Endo_ENOC	Independent
rs10835646	1.24909e-05	11	30309905	4.90341	Endo_ENOC	Independent
rs10835649	2.64113e-07	11	30329175	6.57821	Endo_ENOC	Independent
rs10835655	1.29369e-05	11	30355903	4.88817	Endo_ENOC	Independent
rs10835658	5.75132e-05	11	30371313	4.24023	Endo_ENOC	Independent
rs10835660	4.4216e-06	11	30376902	5.35442	Endo_ENOC	Independent
rs10835661	1.04907e-05	11	30381076	4.9792	Endo_ENOC	Independent
rs10853098	1.74588e-06	17	46236581	5.75799	Endo_ENOC	Independent
rs10917119	1.0604e-07	1	22348409	6.97453	Endo_ENOC	Independent
rs10917123	3.34147e-06	1	22355978	5.47606	Endo_ENOC	Independent
rs10917128	1.09649e-09	1	22366102	8.95999	Endo_ENOC	Independent
rs10917130	3.43823e-09	1	22371065	8.46366	Endo_ENOC	Independent
rs10917151	1.5032e-08	1	22422721	7.82298	Endo_ENOC	Independent
rs10917162	3.67192e-05	1	22480219	4.43511	Endo_ENOC	Independent
rs10917163	3.53308e-05	1	22480241	4.45185	Endo_ENOC	Independent
rs10929757	2.96213e-06	2	11702661	5.5284	Endo_ENOC	Independent
rs10929759	4.00542e-09	2	11722012	8.39735	Endo_ENOC	Independent
rs10929760	6.14648e-07	2	11739368	6.21137	Endo_ENOC	Independent
rs11031002	5.8436e-06	11	30215261	5.23332	Endo_ENOC	Independent
rs11031005	1.65705e-07	11	30226356	6.78066	Endo_ENOC	Independent
rs11031006	1.82829e-07	11	30226528	6.73796	Endo_ENOC	Independent
rs11031010	2.22275e-06	11	30240178	5.65311	Endo_ENOC	Independent
rs11031033	1.16822e-05	11	30305675	4.93248	Endo_ENOC	Independent
rs11031034	1.22173e-06	11	30306439	5.91302	Endo_ENOC	Independent
rs11031035	1.55804e-05	11	30306650	4.80742	Endo_ENOC	Independent
rs11031039	1.17328e-05	11	30314858	4.9306	Endo_ENOC	Independent
rs11031040	4.67104e-07	11	30317733	6.33059	Endo_ENOC	Independent
rs11031047	5.36905e-07	11	30337523	6.2701	Endo_ENOC	Independent
rs11031052	1.27988e-05	11	30360794	4.89283	Endo_ENOC	Independent
rs11031056	1.38769e-05	11	30366528	4.85771	Endo_ENOC	Independent
rs11031058	5.64289e-06	11	30375889	5.2485	Endo_ENOC	Independent
rs11079814	1.59443e-06	17	46268439	5.79739	Endo_ENOC	Independent
rs111231540	1.99997e-05	6	19802226	4.69898	Endo_ENOC	Independent
rs111424117	6.66075e-06	6	19733035	5.17648	Endo_ENOC	Independent
rs111509549	2.44898e-05	6	19798370	4.61101	Endo_ENOC	Independent
rs111533721	1.97656e-05	6	19803745	4.70409	Endo_ENOC	Independent
rs111565547	7.35188e-05	6	19819666	4.1336	Endo_ENOC	Independent
rs111610638	5.97442e-05	6	152449994	4.2237	Endo_ENOC	Independent
rs111648257	4.73998e-06	6	19742926	5.32422	Endo_ENOC	Independent
rs111742613	1.88141e-05	6	151820492	4.72552	Endo_ENOC	Independent
rs111992780	1.98719e-09	1	22361229	8.70176	Endo_ENOC	Independent
rs1121384	3.42161e-05	6	19771507	4.46577	Endo_ENOC	Independent
rs112388826	7.43996e-05	6	19819858	4.12843	Endo_ENOC	Independent
rs112599867	2.95182e-05	6	19805532	4.52991	Endo_ENOC	Independent
rs112606701	4.95922e-05	6	19819827	4.30459	Endo_ENOC	Independent
rs112659166	3.81329e-05	6	19807409	4.4187	Endo_ENOC	Independent
rs113071446	4.82935e-05	6	19810835	4.31611	Endo_ENOC	Independent
rs113084984	3.21975e-05	2	11701843	4.49218	Endo_ENOC	Independent
rs113331178	1.01077e-05	6	19725034	4.99535	Endo_ENOC	Independent
rs113458950	6.28967e-05	6	19817550	4.20137	Endo_ENOC	Independent
rs113766362	8.62381e-05	6	152435754	4.0643	Endo_ENOC	Independent
rs113896292	3.28767e-05	6	19806466	4.48311	Endo_ENOC	Independent
rs114146042	2.01469e-05	6	19807229	4.69579	Endo_ENOC	Independent
rs11512201	1.39693e-05	11	30355857	4.85483	Endo_ENOC	Independent
rs1155101	1.55606e-05	6	19804188	4.80797	Endo_ENOC	Independent
rs11614913	5.12615e-05	12	54385599	4.29021	Endo_ENOC	Independent
rs11674184	4.4706e-12	2	11721535	11.3496	Endo_ENOC	Independent
rs11674605	3.82182e-09	2	11722575	8.41773	Endo_ENOC	Independent
rs11679605	3.92065e-07	2	11722468	6.40664	Endo_ENOC	Independent
rs11679686	7.1489e-09	2	11736037	8.14576	Endo_ENOC	Independent
rs11684917	5.34213e-09	2	11674034	8.27229	Endo_ENOC	Independent
rs11686429	8.12659e-08	2	11735135	7.09009	Endo_ENOC	Independent
rs116999894	3.66268e-05	19	11612052	4.4362	Endo_ENOC	Independent
rs11722032	9.45893e-06	4	56024698	5.02416	Endo_ENOC	Independent
rs117914842	9.14871e-06	9	22158307	5.03864	Endo_ENOC	Independent
rs11870056	1.35334e-06	17	46219764	5.86859	Endo_ENOC	Independent
rs11872095	1.44903e-06	17	46271172	5.83892	Endo_ENOC	Independent
rs11935409	4.59166e-07	4	56019139	6.33803	Endo_ENOC	Independent
rs11935575	8.64614e-06	4	56019596	5.06318	Endo_ENOC	Independent
rs11936364	5.0017e-07	4	56019253	6.30088	Endo_ENOC	Independent
rs11976790	8.04806e-06	7	25889721	5.09431	Endo_ENOC	Independent
rs12027753	3.95507e-09	1	22358836	8.40285	Endo_ENOC	Independent
rs12037376	1.42512e-10	1	22462111	9.84615	Endo_ENOC	Independent
rs12038474	8.63358e-10	1	22403357	9.06381	Endo_ENOC	Independent
rs12042083	1.11628e-07	1	22472732	6.95223	Endo_ENOC	Independent
rs12150533	1.78214e-06	17	46287541	5.74906	Endo_ENOC	Independent
rs12192729	2.45645e-05	6	19751668	4.60969	Endo_ENOC	Independent
rs12223987	1.5376e-06	11	30395871	5.81316	Endo_ENOC	Independent
rs12271187	4.86855e-07	11	30319259	6.3126	Endo_ENOC	Independent
rs12271300	4.86855e-07	11	30319433	6.3126	Endo_ENOC	Independent
rs12272134	1.3336e-05	11	30356420	4.87497	Endo_ENOC	Independent
rs12278112	1.27303e-05	11	30360026	4.89516	Endo_ENOC	Independent
rs12278547	2.39984e-05	11	30354857	4.61982	Endo_ENOC	Independent
rs12278989	4.97019e-07	11	30316822	6.30363	Endo_ENOC	Independent
rs12281078	1.23613e-05	11	30312187	4.90794	Endo_ENOC	Independent
rs12285277	1.29639e-05	11	30363545	4.88726	Endo_ENOC	Independent
rs12294104	1.29103e-05	11	30382899	4.88906	Endo_ENOC	Independent
rs12294258	1.20118e-05	11	30312239	4.92039	Endo_ENOC	Independent
rs12331471	3.78389e-08	4	56001509	7.42206	Endo_ENOC	Independent
rs12331507	3.98121e-09	4	56011889	8.39999	Endo_ENOC	Independent
rs12331538	7.75293e-08	4	55998086	7.11053	Endo_ENOC	Independent
rs12331597	5.98942e-09	4	55997914	8.22262	Endo_ENOC	Independent
rs12341394	4.27724e-05	9	22148055	4.36884	Endo_ENOC	Independent
rs12361594	1.11932e-05	11	30327006	4.95104	Endo_ENOC	Independent
rs12363432	1.30673e-05	11	30371615	4.88381	Endo_ENOC	Independent
rs12363824	4.05074e-07	11	30342150	6.39247	Endo_ENOC	Independent
rs12364889	1.65137e-05	11	30296055	4.78216	Endo_ENOC	Independent
rs12365913	1.49504e-05	11	30370218	4.82535	Endo_ENOC	Independent
rs12404660	1.28241e-09	1	22458794	8.89197	Endo_ENOC	Independent
rs12405695	3.23578e-09	1	22365689	8.49002	Endo_ENOC	Independent
rs12407439	9.5977e-06	1	22347396	5.01783	Endo_ENOC	Independent
rs12410251	4.11298e-07	1	22482629	6.38584	Endo_ENOC	Independent
rs12452956	1.48645e-06	17	46273937	5.82785	Endo_ENOC	Independent
rs12468019	7.28007e-09	2	11725049	8.13786	Endo_ENOC	Independent
rs12470971	1.40757e-10	2	11725241	9.85153	Endo_ENOC	Independent
rs12473442	1.10253e-09	2	11735115	8.95761	Endo_ENOC	Independent
rs12476152	8.96882e-07	2	11747960	6.04726	Endo_ENOC	Independent
rs12476319	1.45706e-06	2	11748406	5.83652	Endo_ENOC	Independent
rs12478958	4.64785e-06	2	11748037	5.33275	Endo_ENOC	Independent
rs12498317	3.87132e-08	4	56007093	7.41214	Endo_ENOC	Independent
rs1250244	1.59898e-05	2	216297796	4.79616	Endo_ENOC	Independent
rs12505096	4.49632e-08	4	56006102	7.34714	Endo_ENOC	Independent
rs12524009	5.34458e-06	6	19731384	5.27209	Endo_ENOC	Independent
rs12524518	2.58212e-05	6	19704545	4.58802	Endo_ENOC	Independent
rs12525152	4.99342e-05	6	19809424	4.3016	Endo_ENOC	Independent
rs12525475	4.80374e-06	6	19736351	5.31842	Endo_ENOC	Independent
rs12525506	2.78086e-05	6	19794234	4.55582	Endo_ENOC	Independent
rs12526109	7.35865e-05	6	19820089	4.1332	Endo_ENOC	Independent
rs12527122	8.01764e-06	6	19727378	5.09595	Endo_ENOC	Independent
rs12527834	6.88428e-05	6	19821781	4.16214	Endo_ENOC	Independent
rs12527843	7.18685e-05	6	19821861	4.14346	Endo_ENOC	Independent
rs12528349	6.20777e-06	6	19725973	5.20706	Endo_ENOC	Independent
rs12529121	3.38802e-05	6	19806823	4.47005	Endo_ENOC	Independent
rs12529140	2.907e-05	6	19806912	4.53656	Endo_ENOC	Independent
rs12529148	3.13869e-05	6	19806797	4.50325	Endo_ENOC	Independent
rs12529365	1.55607e-06	6	19728548	5.80797	Endo_ENOC	Independent
rs12535837	2.57134e-05	7	25861138	4.58984	Endo_ENOC	Independent
rs12615856	6.72871e-06	2	11746177	5.17207	Endo_ENOC	Independent
rs12623299	2.85021e-05	2	11685558	4.54512	Endo_ENOC	Independent
rs12666961	9.94417e-05	7	25895685	4.00243	Endo_ENOC	Independent
rs12700667	1.62705e-06	7	25901639	5.7886	Endo_ENOC	Independent
rs12707189	9.80127e-05	7	134609383	4.00872	Endo_ENOC	Independent
rs12941830	1.77589e-06	17	46219131	5.75059	Endo_ENOC	Independent
rs12947089	1.28273e-06	17	46237990	5.89187	Endo_ENOC	Independent
rs12948810	4.91617e-06	17	46267732	5.30837	Endo_ENOC	Independent
rs12978313	6.89798e-05	19	5699704	4.16128	Endo_ENOC	Independent
rs12984187	7.15001e-05	19	5572024	4.14569	Endo_ENOC	Independent
rs12993278	2.26267e-09	2	11734880	8.64538	Endo_ENOC	Independent
rs13016186	1.97941e-09	2	11734905	8.70346	Endo_ENOC	Independent
rs13017593	1.66441e-09	2	11734909	8.77874	Endo_ENOC	Independent
rs13028479	1.97806e-07	2	11712075	6.70376	Endo_ENOC	Independent
rs13143757	4.21292e-07	4	56017967	6.37542	Endo_ENOC	Independent
rs1316657	1.53905e-06	17	46251391	5.81275	Endo_ENOC	Independent
rs1333052	4.78594e-05	9	22157908	4.32003	Endo_ENOC	Independent
rs13383410	3.50084e-09	2	11656908	8.45583	Endo_ENOC	Independent
rs13394619	5.00677e-09	2	11727507	8.30044	Endo_ENOC	Independent
rs13395155	3.17849e-09	2	11654588	8.49778	Endo_ENOC	Independent
rs13407457	3.16018e-09	2	11655487	8.50029	Endo_ENOC	Independent
rs13407702	2.11493e-09	2	11655684	8.6747	Endo_ENOC	Independent
rs13418262	1.6506e-09	2	11656507	8.78236	Endo_ENOC	Independent
rs13424905	2.00173e-09	2	11658000	8.6986	Endo_ENOC	Independent
rs13430148	5.62972e-09	2	11654532	8.24951	Endo_ENOC	Independent
rs13432124	9.84376e-10	2	11660000	9.00684	Endo_ENOC	Independent
rs13432756	1.60123e-09	2	11660615	8.79555	Endo_ENOC	Independent
rs1350542	5.03768e-07	4	56014393	6.29777	Endo_ENOC	Independent
rs1350543	5.5077e-07	4	56014389	6.25903	Endo_ENOC	Independent
rs1350545	3.71027e-07	4	56004454	6.43059	Endo_ENOC	Independent
rs1376527	3.1474e-05	7	25876805	4.50205	Endo_ENOC	Independent
rs1377201	1.92664e-06	17	46312128	5.7152	Endo_ENOC	Independent
rs1380057	6.76114e-06	4	55989675	5.16998	Endo_ENOC	Independent
rs1380068	3.82506e-07	4	56003707	6.41736	Endo_ENOC	Independent
rs139643115	4.9399e-06	6	19745853	5.30628	Endo_ENOC	Independent
rs141402489	1.25267e-05	11	30360225	4.90216	Endo_ENOC	Independent
rs143491398	8.16937e-05	19	11628305	4.08781	Endo_ENOC	Independent
rs1448792	2.47336e-05	9	22641633	4.60671	Endo_ENOC	Independent
rs1451382	2.28028e-05	7	25861419	4.64201	Endo_ENOC	Independent
rs1451383	7.31487e-06	7	25891809	5.13579	Endo_ENOC	Independent
rs1451385	3.94361e-06	7	25894721	5.40411	Endo_ENOC	Independent
rs1452666	1.43575e-06	17	46307750	5.84292	Endo_ENOC	Independent
rs1452667	1.62157e-06	17	46302415	5.79006	Endo_ENOC	Independent
rs1458829	3.87767e-07	4	56016071	6.41143	Endo_ENOC	Independent
rs149418749	4.04166e-05	19	11612776	4.39344	Endo_ENOC	Independent
rs1529868	3.65361e-10	2	11718591	9.43728	Endo_ENOC	Independent
rs1537377	2.54851e-06	9	22169700	5.59371	Endo_ENOC	Independent
rs1547511	7.05887e-07	4	56022668	6.15126	Endo_ENOC	Independent
rs1547512	6.41491e-07	4	56022496	6.19281	Endo_ENOC	Independent
rs1551641	7.37941e-09	4	55993915	8.13198	Endo_ENOC	Independent
rs1551642	7.05063e-09	4	55994210	8.15177	Endo_ENOC	Independent
rs1551643	7.05063e-09	4	55994226	8.15177	Endo_ENOC	Independent
rs1551644	3.7236e-09	4	55994266	8.42904	Endo_ENOC	Independent
rs1551645	5.01678e-09	4	55994314	8.29957	Endo_ENOC	Independent
rs1580216	3.15681e-07	4	56017283	6.50075	Endo_ENOC	Independent
rs1580217	3.82922e-07	4	56017274	6.41689	Endo_ENOC	Independent
rs16857565	2.30223e-09	2	11656310	8.63785	Endo_ENOC	Independent
rs16857668	8.68527e-11	2	11723110	10.0612	Endo_ENOC	Independent
rs17081840	5.85707e-07	4	56024179	6.23232	Endo_ENOC	Independent
rs17195304	2.84095e-05	6	152540357	4.54654	Endo_ENOC	Independent
rs17529680	5.48245e-07	2	11727087	6.26103	Endo_ENOC	Independent
rs17547906	5.32326e-06	6	19732380	5.27382	Endo_ENOC	Independent
rs17547948	3.97637e-06	6	19733321	5.40051	Endo_ENOC	Independent
rs17620033	1.58137e-06	17	46291414	5.80097	Endo_ENOC	Independent
rs17681336	1.42572e-06	17	46249792	5.84597	Endo_ENOC	Independent
rs17694933	9.03151e-06	9	22164309	5.04424	Endo_ENOC	Independent
rs17711225	2.22349e-07	4	55999185	6.65297	Endo_ENOC	Independent
rs17711320	5.94332e-08	4	56000053	7.22597	Endo_ENOC	Independent
rs17712245	4.07565e-07	4	56024063	6.3898	Endo_ENOC	Independent
rs17773240	4.72461e-08	4	55999781	7.32563	Endo_ENOC	Independent
rs17773813	3.08652e-09	4	56008969	8.51053	Endo_ENOC	Independent
rs17774236	4.98878e-07	4	56024084	6.30201	Endo_ENOC	Independent
rs17803505	2.4104e-05	6	152548027	4.61791	Endo_ENOC	Independent
rs17803970	1.46881e-05	6	152553718	4.83303	Endo_ENOC	Independent
rs17837951	7.69181e-10	1	22388872	9.11397	Endo_ENOC	Independent
rs1860862	2.01503e-06	17	46204836	5.69572	Endo_ENOC	Independent
rs1860863	2.24737e-06	17	46204678	5.64833	Endo_ENOC	Independent
rs1865573	7.96673e-11	2	11723858	10.0987	Endo_ENOC	Independent
rs1898003	4.35339e-06	2	11704836	5.36117	Endo_ENOC	Independent
rs1903068	2.69771e-09	4	56008477	8.56901	Endo_ENOC	Independent
rs190480	7.16725e-06	5	66133356	5.14465	Endo_ENOC	Independent
rs1971256	1.72211e-07	6	151816011	6.76394	Endo_ENOC	Independent
rs1981046	2.9127e-06	9	22173407	5.5357	Endo_ENOC	Independent
rs2021752	1.78829e-06	17	46240263	5.74756	Endo_ENOC	Independent
rs2021811	1.40183e-06	17	46237782	5.8533	Endo_ENOC	Independent
rs2041572	1.90488e-06	17	46205273	5.72013	Endo_ENOC	Independent
rs2043543	6.21469e-05	2	11687506	4.20658	Endo_ENOC	Independent
rs2060876	1.94674e-06	17	46322966	5.71069	Endo_ENOC	Independent
rs2065504	2.04264e-08	9	22141552	7.68981	Endo_ENOC	Independent
rs2065505	3.24514e-05	9	22141790	4.48877	Endo_ENOC	Independent
rs2071559	1.10524e-05	4	55992366	4.95655	Endo_ENOC	Independent
rs2082831	6.66223e-05	2	11686872	4.17638	Endo_ENOC	Independent
rs2109982	1.51055e-06	17	46244769	5.82086	Endo_ENOC	Independent
rs2123341	1.28706e-06	17	46264626	5.8904	Endo_ENOC	Independent
rs2125493	1.57044e-06	4	56020939	5.80398	Endo_ENOC	Independent
rs2147378	2.29268e-06	6	152540468	5.63966	Endo_ENOC	Independent
rs2151282	3.33716e-07	9	22144316	6.47662	Endo_ENOC	Independent
rs2151285	5.80868e-05	9	22144255	4.23592	Endo_ENOC	Independent
rs2219469	4.80503e-07	4	56014425	6.3183	Endo_ENOC	Independent
rs2223360	9.57234e-06	6	19799441	5.01898	Endo_ENOC	Independent
rs2223361	9.8981e-06	6	19790809	5.00445	Endo_ENOC	Independent
rs2223362	2.37703e-05	6	19778171	4.62397	Endo_ENOC	Independent
rs2235529	9.81979e-09	1	22450487	8.0079	Endo_ENOC	Independent
rs2239702	1.19903e-06	4	55992139	5.92117	Endo_ENOC	Independent
rs2252677	6.8454e-05	20	18206348	4.1646	Endo_ENOC	Independent
rs2268177	1.46188e-09	1	22415410	8.83509	Endo_ENOC	Independent
rs2268179	7.90299e-10	1	22414785	9.10221	Endo_ENOC	Independent
rs2278868	1.57177e-06	17	46262171	5.80361	Endo_ENOC	Independent
rs2305433	1.1107e-06	17	46265433	5.9544	Endo_ENOC	Independent
rs2328437	4.85554e-06	6	19735805	5.31376	Endo_ENOC	Independent
rs2358039	9.11e-10	2	11729606	9.04048	Endo_ENOC	Independent
rs2358040	6.48162e-09	2	11731774	8.18832	Endo_ENOC	Independent
rs2412627	2.60389e-05	4	56027573	4.58438	Endo_ENOC	Independent
rs2412637	6.01994e-07	4	56023445	6.22041	Endo_ENOC	Independent
rs2424103	8.18709e-05	20	18200546	4.08687	Endo_ENOC	Independent
rs2473290	1.08049e-05	1	22358457	4.96638	Endo_ENOC	Independent
rs2548712	7.59762e-05	5	66070279	4.11932	Endo_ENOC	Independent
rs258260	6.86723e-05	5	66076217	4.16322	Endo_ENOC	Independent
rs27372	1.60489e-05	5	66125696	4.79455	Endo_ENOC	Independent
rs2779747	1.41581e-05	9	22171484	4.849	Endo_ENOC	Independent
rs28034	7.11758e-05	5	66070247	4.14767	Endo_ENOC	Independent
rs28411232	5.67013e-08	4	56000009	7.24641	Endo_ENOC	Independent
rs28517654	1.50783e-07	4	55993468	6.82165	Endo_ENOC	Independent
rs28584303	9.3772e-08	4	55997622	7.02793	Endo_ENOC	Independent
rs28680424	2.49094e-08	4	56009245	7.60364	Endo_ENOC	Independent
rs28689909	1.66966e-10	2	11735061	9.77737	Endo_ENOC	Independent
rs28695311	1.31121e-05	4	55992105	4.88233	Endo_ENOC	Independent
rs28838369	3.43652e-08	4	56007249	7.46388	Endo_ENOC	Independent
rs2884374	6.93329e-09	2	11731846	8.15906	Endo_ENOC	Independent
rs2893220	2.3583e-05	7	25862733	4.6274	Endo_ENOC	Independent
rs2899031	8.05246e-07	4	56022968	6.09407	Endo_ENOC	Independent
rs2902026	6.62457e-05	2	67856440	4.17884	Endo_ENOC	Independent
rs2924251	3.14429e-05	17	46338677	4.50248	Endo_ENOC	Independent
rs2938475	2.4607e-05	17	46345925	4.60894	Endo_ENOC	Independent
rs2938483	2.0654e-06	17	46318004	5.685	Endo_ENOC	Independent
rs34109983	3.15611e-05	6	19808042	4.50085	Endo_ENOC	Independent
rs34120379	4.66564e-05	19	5582745	4.33109	Endo_ENOC	Independent
rs34532804	7.11202e-06	2	11746003	5.14801	Endo_ENOC	Independent
rs34949267	2.04951e-06	17	46212052	5.68835	Endo_ENOC	Independent
rs35185749	5.84572e-06	6	19754511	5.23316	Endo_ENOC	Independent
rs36019875	4.78454e-06	6	152627953	5.32016	Endo_ENOC	Independent
rs36146043	1.55265e-08	4	55995979	7.80893	Endo_ENOC	Independent
rs3754496	5.36661e-10	1	22378880	9.2703	Endo_ENOC	Independent
rs3762581	1.40655e-06	2	11750101	5.85184	Endo_ENOC	Independent
rs3765350	2.88973e-06	1	22447316	5.53914	Endo_ENOC	Independent
rs3768579	3.52366e-09	1	22353136	8.45301	Endo_ENOC	Independent
rs3792692	1.99609e-06	17	46255092	5.69982	Endo_ENOC	Independent
rs3792694	2.26273e-06	17	46260442	5.64537	Endo_ENOC	Independent
rs3803042	7.86798e-05	12	54387947	4.10414	Endo_ENOC	Independent
rs3805363	1.41276e-06	17	46241622	5.84993	Endo_ENOC	Independent
rs3805370	1.5397e-06	17	46259093	5.81256	Endo_ENOC	Independent
rs3805371	1.52007e-06	17	46259101	5.81814	Endo_ENOC	Independent
rs3820282	1.61252e-10	1	22468215	9.7925	Endo_ENOC	Independent
rs3820687	2.34982e-06	1	22357229	5.62897	Endo_ENOC	Independent
rs3858429	5.09109e-07	11	30343757	6.29319	Endo_ENOC	Independent
rs3897986	1.17841e-06	17	46261539	5.9287	Endo_ENOC	Independent
rs3902751	2.88399e-05	7	25861639	4.54001	Endo_ENOC	Independent
rs3920498	9.98655e-09	1	22492887	8.00058	Endo_ENOC	Independent
rs3944039	2.29486e-06	17	46205070	5.63924	Endo_ENOC	Independent
rs3971300	7.17939e-07	1	22484575	6.14391	Endo_ENOC	Independent
rs4071558	4.95736e-07	11	30344591	6.30475	Endo_ENOC	Independent
rs4071559	5.43742e-07	11	30344725	6.26461	Endo_ENOC	Independent
rs4071563	4.77896e-07	11	30336002	6.32067	Endo_ENOC	Independent
rs4120817	1.22173e-05	11	30308159	4.91302	Endo_ENOC	Independent
rs41408948	6.29785e-07	4	55992025	6.20081	Endo_ENOC	Independent
rs4356965	9.32394e-06	4	56025616	5.0304	Endo_ENOC	Independent
rs4516787	2.13453e-09	4	56010165	8.6707	Endo_ENOC	Independent
rs4654785	1.16822e-06	1	22491843	5.93248	Endo_ENOC	Independent
rs4668731	9.26878e-05	2	11684852	4.03298	Endo_ENOC	Independent
rs4668732	2.70743e-10	2	11716919	9.56744	Endo_ENOC	Independent
rs4669752	4.60157e-09	2	11727988	8.33709	Endo_ENOC	Independent
rs4669753	1.07953e-10	2	11728080	9.96677	Endo_ENOC	Independent
rs4669754	1.1506e-10	2	11728089	9.93907	Endo_ENOC	Independent
rs4669755	2.14433e-07	2	11748585	6.66871	Endo_ENOC	Independent
rs4722526	2.7082e-05	7	25863631	4.56732	Endo_ENOC	Independent
rs4722527	2.29636e-05	7	25863717	4.63896	Endo_ENOC	Independent
rs4722528	3.84499e-05	7	25868300	4.4151	Endo_ENOC	Independent
rs4722529	3.26116e-05	7	25880011	4.48663	Endo_ENOC	Independent
rs4722531	1.36573e-05	7	25888015	4.86464	Endo_ENOC	Independent
rs4793779	1.43434e-06	17	46306597	5.84335	Endo_ENOC	Independent
rs4794505	1.9126e-06	17	46283306	5.71838	Endo_ENOC	Independent
rs4794517	1.51503e-06	17	46291853	5.81958	Endo_ENOC	Independent
rs4794525	1.32402e-06	17	46298358	5.87811	Endo_ENOC	Independent
rs484686	5.02531e-05	1	172152202	4.29884	Endo_ENOC	Independent
rs484729	1.69088e-05	9	22643571	4.77189	Endo_ENOC	Independent
rs4864956	4.20876e-07	4	56015841	6.37585	Endo_ENOC	Independent
rs4869732	7.77582e-05	6	151822015	4.10925	Endo_ENOC	Independent
rs4870024	5.52741e-06	6	151830769	5.25748	Endo_ENOC	Independent
rs495590	6.23341e-06	1	172122809	5.20527	Endo_ENOC	Independent
rs4977577	3.47378e-05	9	22141875	4.4592	Endo_ENOC	Independent
rs55936089	4.77621e-06	2	11737229	5.32092	Endo_ENOC	Independent
rs55938609	1.81483e-10	1	22470451	9.74116	Endo_ENOC	Independent
rs55949111	8.7129e-06	6	19752648	5.05984	Endo_ENOC	Independent
rs55982346	1.79039e-06	17	46275874	5.74705	Endo_ENOC	Independent
rs56104760	1.30228e-06	1	22486029	5.8853	Endo_ENOC	Independent
rs56318008	1.59904e-10	1	22470407	9.79614	Endo_ENOC	Independent
rs56319427	4.44009e-09	1	22396998	8.35261	Endo_ENOC	Independent
rs56376645	2.20346e-05	7	25886125	4.65689	Endo_ENOC	Independent
rs566679	8.60021e-06	9	22634893	5.06549	Endo_ENOC	Independent
rs57439315	1.83695e-10	2	11733488	9.7359	Endo_ENOC	Independent
rs58309017	4.33137e-07	4	56023005	6.36337	Endo_ENOC	Independent
rs58415480	1.14378e-05	6	152562271	4.94166	Endo_ENOC	Independent
rs584336	5.8926e-06	6	152616173	5.22969	Endo_ENOC	Independent
rs59129126	3.48301e-07	2	11728388	6.45804	Endo_ENOC	Independent
rs60455767	4.62777e-05	6	151820739	4.33463	Endo_ENOC	Independent
rs60643312	4.07943e-05	7	25867098	4.3894	Endo_ENOC	Independent
rs6075358	6.40201e-05	20	18508925	4.19368	Endo_ENOC	Independent
rs609419	1.33197e-05	9	22637586	4.87551	Endo_ENOC	Independent
rs6096117	9.90136e-05	20	49454520	4.00431	Endo_ENOC	Independent
rs61140461	2.46757e-05	7	25864033	4.60773	Endo_ENOC	Independent
rs61362255	2.96486e-09	2	11654874	8.528	Endo_ENOC	Independent
rs6136328	9.04094e-05	20	18198700	4.04379	Endo_ENOC	Independent
rs61768001	1.37772e-10	1	22465820	9.86084	Endo_ENOC	Independent
rs61778045	1.71165e-09	1	22358595	8.76658	Endo_ENOC	Independent
rs61778046	1.22206e-09	1	22358789	8.91291	Endo_ENOC	Independent
rs62066407	1.5968e-06	17	46235348	5.79675	Endo_ENOC	Independent
rs62066447	1.97556e-06	17	46277800	5.70431	Endo_ENOC	Independent
rs62118315	1.17802e-07	2	11742854	6.92885	Endo_ENOC	Independent
rs62304733	4.15564e-07	4	56024199	6.38136	Endo_ENOC	Independent
rs62447896	2.54876e-05	7	25865655	4.59367	Endo_ENOC	Independent
rs631154	6.5807e-06	1	172129092	5.18173	Endo_ENOC	Independent
rs6432220	2.28527e-08	2	11710716	7.64106	Endo_ENOC	Independent
rs6456259	1.24452e-07	6	19761718	6.905	Endo_ENOC	Independent
rs6456260	2.77211e-05	6	19762952	4.55719	Endo_ENOC	Independent
rs6456265	2.58744e-05	6	19786950	4.58713	Endo_ENOC	Independent
rs6456266	1.03925e-05	6	19791284	4.98328	Endo_ENOC	Independent
rs6456274	8.71464e-05	6	19816514	4.05975	Endo_ENOC	Independent
rs6461887	8.78296e-06	7	25885411	5.05636	Endo_ENOC	Independent
rs6475610	1.70337e-08	9	22141894	7.76869	Endo_ENOC	Independent
rs6475612	3.04839e-05	9	22152580	4.51593	Endo_ENOC	Independent
rs6484479	5.22829e-07	11	30342495	6.28164	Endo_ENOC	Independent
rs6546324	5.89522e-05	2	67856490	4.2295	Endo_ENOC	Independent
rs6554237	5.17063e-07	4	56025361	6.28646	Endo_ENOC	Independent
rs66683298	1.36366e-06	17	46277748	5.86529	Endo_ENOC	Independent
rs67116958	9.43493e-05	4	71244649	4.02526	Endo_ENOC	Independent
rs6728828	5.1947e-05	2	11698375	4.28444	Endo_ENOC	Independent
rs67446770	1.82341e-06	17	46235745	5.73911	Endo_ENOC	Independent
rs6746291	4.24034e-08	2	11728381	7.3726	Endo_ENOC	Independent
rs6837695	4.69492e-07	4	56015840	6.32837	Endo_ENOC	Independent
rs6842494	4.09473e-05	4	56006873	4.38777	Endo_ENOC	Independent
rs6900502	4.88448e-05	6	19746253	4.31118	Endo_ENOC	Independent
rs6901079	1.3747e-05	6	19776659	4.86179	Endo_ENOC	Independent
rs6903595	2.1812e-05	6	19798141	4.6613	Endo_ENOC	Independent
rs6904484	4.4397e-05	6	19733694	4.35265	Endo_ENOC	Independent
rs6904518	2.60458e-05	6	19798704	4.58426	Endo_ENOC	Independent
rs6905308	4.59272e-05	6	19728081	4.33793	Endo_ENOC	Independent
rs6907340	8.29343e-05	6	19803768	4.08127	Endo_ENOC	Independent
rs6907367	4.43809e-05	6	19803831	4.3528	Endo_ENOC	Independent
rs6908034	1.06612e-07	6	19773930	6.97219	Endo_ENOC	Independent
rs6916251	2.0616e-05	6	19761215	4.6858	Endo_ENOC	Independent
rs6916589	2.97349e-05	6	19761363	4.52673	Endo_ENOC	Independent
rs6921766	2.47642e-05	6	19800972	4.60618	Endo_ENOC	Independent
rs6921778	2.77612e-05	6	19800988	4.55656	Endo_ENOC	Independent
rs6922513	4.5693e-05	6	19736405	4.34015	Endo_ENOC	Independent
rs6925380	1.39568e-05	6	19812579	4.85521	Endo_ENOC	Independent
rs6925511	1.28949e-05	6	19773553	4.88958	Endo_ENOC	Independent
rs6925962	1.76802e-05	6	19777055	4.75251	Endo_ENOC	Independent
rs6926751	2.39694e-05	6	19798358	4.62034	Endo_ENOC	Independent
rs6928321	4.42343e-05	6	19728283	4.35424	Endo_ENOC	Independent
rs6932015	4.06747e-05	6	19733894	4.39068	Endo_ENOC	Independent
rs6932208	3.7222e-05	6	19734011	4.4292	Endo_ENOC	Independent
rs6933660	5.3549e-05	6	151803754	4.27125	Endo_ENOC	Independent
rs6936425	4.14326e-05	6	19761141	4.38266	Endo_ENOC	Independent
rs6938760	2.61021e-05	6	19802104	4.58332	Endo_ENOC	Independent
rs6939745	3.15017e-05	6	19742526	4.50167	Endo_ENOC	Independent
rs6958350	4.3588e-05	7	25871933	4.36063	Endo_ENOC	Independent
rs7000590	2.44429e-05	8	32400628	4.61185	Endo_ENOC	Independent
rs7028213	7.10081e-05	9	22157360	4.14869	Endo_ENOC	Independent
rs7030345	3.15269e-05	9	22145739	4.50132	Endo_ENOC	Independent
rs7041895	1.57387e-06	9	22162794	5.80303	Endo_ENOC	Independent
rs7116893	1.33038e-05	11	30359231	4.87602	Endo_ENOC	Independent
rs7117691	1.40416e-05	11	30359892	4.85258	Endo_ENOC	Independent
rs7118949	1.71913e-05	11	30354895	4.76469	Endo_ENOC	Independent
rs7121963	1.64817e-05	11	30354904	4.783	Endo_ENOC	Independent
rs7122449	1.45071e-05	11	30355197	4.83842	Endo_ENOC	Independent
rs7123626	1.25548e-05	11	30325865	4.90119	Endo_ENOC	Independent
rs71575922	3.64088e-06	6	152554014	5.43879	Endo_ENOC	Independent
rs7163188	9.80467e-05	15	68591750	4.00857	Endo_ENOC	Independent
rs7210149	1.38004e-06	17	46297622	5.86011	Endo_ENOC	Independent
rs7213876	1.77398e-06	17	46274574	5.75105	Endo_ENOC	Independent
rs7214931	9.8028e-05	17	46298235	4.00865	Endo_ENOC	Independent
rs7219967	1.80426e-06	17	46294074	5.7437	Endo_ENOC	Independent
rs7220619	2.17132e-06	17	46216700	5.66328	Endo_ENOC	Independent
rs7220768	1.66801e-06	17	46224829	5.7778	Endo_ENOC	Independent
rs7220922	1.65686e-06	17	46224908	5.78071	Endo_ENOC	Independent
rs7223867	1.58967e-06	17	46230156	5.79869	Endo_ENOC	Independent
rs7225435	2.02226e-06	17	46210034	5.69416	Endo_ENOC	Independent
rs7225550	1.66801e-06	17	46225243	5.7778	Endo_ENOC	Independent
rs7225865	1.85997e-06	17	46209964	5.73049	Endo_ENOC	Independent
rs72478520	1.50685e-08	1	22489567	7.82193	Endo_ENOC	Independent
rs725158	5.36558e-10	1	22378280	9.27038	Endo_ENOC	Independent
rs72665313	1.3166e-07	1	22359839	6.88055	Endo_ENOC	Independent
rs72665317	4.03855e-09	1	22367073	8.39377	Endo_ENOC	Independent
rs72772088	1.86443e-06	2	11742458	5.72945	Endo_ENOC	Independent
rs73187472	2.09345e-09	2	11655184	8.67914	Endo_ENOC	Independent
rs73236104	1.42364e-06	4	55990954	5.8466	Endo_ENOC	Independent
rs73236106	9.05573e-08	4	55996712	7.04308	Endo_ENOC	Independent
rs73236109	4.57282e-09	4	56007425	8.33982	Endo_ENOC	Independent
rs73236111	1.24882e-08	4	56019068	7.9035	Endo_ENOC	Independent
rs73376650	2.80725e-05	6	19805506	4.55172	Endo_ENOC	Independent
rs73376651	2.95238e-05	6	19805559	4.52983	Endo_ENOC	Independent
rs73376655	3.0323e-05	6	19805664	4.51823	Endo_ENOC	Independent
rs73376657	2.84174e-05	6	19805960	4.54642	Endo_ENOC	Independent
rs73376662	3.13227e-05	6	19806340	4.50414	Endo_ENOC	Independent
rs73376680	3.54377e-05	6	19808099	4.45053	Endo_ENOC	Independent
rs73376681	3.21767e-05	6	19808175	4.49246	Endo_ENOC	Independent
rs73378506	5.42792e-05	6	19819987	4.26537	Endo_ENOC	Independent
rs73625113	9.25321e-05	6	152426433	4.03371	Endo_ENOC	Independent
rs73625120	7.29454e-05	6	152435643	4.137	Endo_ENOC	Independent
rs73625127	8.50274e-05	6	152441843	4.07044	Endo_ENOC	Independent
rs73625130	6.82999e-05	6	152449795	4.16558	Endo_ENOC	Independent
rs73625131	7.81703e-05	6	152449851	4.10696	Endo_ENOC	Independent
rs73729711	2.93586e-05	6	19710055	4.53227	Endo_ENOC	Independent
rs73781102	2.2284e-05	6	152538985	4.65201	Endo_ENOC	Independent
rs74023103	9.75233e-05	15	68592100	4.01089	Endo_ENOC	Independent
rs7412010	5.45117e-09	1	22436446	8.26351	Endo_ENOC	Independent
rs74331022	1.75031e-05	11	30372818	4.75689	Endo_ENOC	Independent
rs74457659	1.38588e-05	6	19760725	4.85827	Endo_ENOC	Independent
rs74485684	1.84428e-07	11	30242287	6.73417	Endo_ENOC	Independent
rs74514942	5.21967e-05	6	19810520	4.28236	Endo_ENOC	Independent
rs74559916	6.95674e-05	6	19818717	4.15759	Endo_ENOC	Independent
rs74573060	3.19698e-05	6	19806032	4.49526	Endo_ENOC	Independent
rs746579	2.12658e-07	2	11744694	6.67232	Endo_ENOC	Independent
rs74795718	9.85148e-06	6	19782299	5.0065	Endo_ENOC	Independent
rs7501770	3.63438e-06	17	46232276	5.43957	Endo_ENOC	Independent
rs75060331	8.97162e-05	6	19812956	4.04713	Endo_ENOC	Independent
rs75110577	7.68455e-05	6	19814523	4.11438	Endo_ENOC	Independent
rs7515106	3.4068e-08	1	22473410	7.46765	Endo_ENOC	Independent
rs7519889	6.3112e-07	1	22472506	6.19989	Endo_ENOC	Independent
rs7521902	8.96514e-07	1	22490724	6.04744	Endo_ENOC	Independent
rs75525300	6.30831e-07	11	30307989	6.20009	Endo_ENOC	Independent
rs75585682	4.31807e-05	2	11655259	4.36471	Endo_ENOC	Independent
rs7567619	1.01987e-05	2	113564966	4.99145	Endo_ENOC	Independent
rs7570566	5.30152e-07	2	11746971	6.2756	Endo_ENOC	Independent
rs7570979	2.93674e-08	2	11717429	7.53213	Endo_ENOC	Independent
rs7571803	1.1085e-05	2	11744573	4.95526	Endo_ENOC	Independent
rs7576826	7.2988e-09	2	11723021	8.13675	Endo_ENOC	Independent
rs7578132	6.50138e-06	2	11718858	5.18699	Endo_ENOC	Independent
rs7580473	7.89236e-10	2	11658972	9.10279	Endo_ENOC	Independent
rs758999	2.02454e-06	17	46206015	5.69367	Endo_ENOC	Independent
rs7597108	1.95491e-09	2	11659201	8.70887	Endo_ENOC	Independent
rs760794	8.22662e-06	6	19790560	5.08478	Endo_ENOC	Independent
rs760796	9.22905e-06	6	19790387	5.03484	Endo_ENOC	Independent
rs76245225	7.80835e-05	6	19813188	4.10744	Endo_ENOC	Independent
rs76322282	2.16545e-05	6	19801660	4.66445	Endo_ENOC	Independent
rs76391302	7.34942e-05	6	19819116	4.13375	Endo_ENOC	Independent
rs76413455	5.3702e-05	6	19808964	4.27001	Endo_ENOC	Independent
rs76525593	5.37235e-05	6	19809170	4.26984	Endo_ENOC	Independent
rs76656244	6.68344e-06	6	19725384	5.175	Endo_ENOC	Independent
rs76709285	2.79867e-05	6	19804330	4.55305	Endo_ENOC	Independent
rs7675314	3.94074e-07	4	56023763	6.40442	Endo_ENOC	Independent
rs7679993	6.55064e-07	4	56023617	6.18372	Endo_ENOC	Independent
rs7680198	5.08976e-07	4	56023737	6.2933	Endo_ENOC	Independent
rs7686613	3.87212e-07	4	56016721	6.41205	Endo_ENOC	Independent
rs76959488	3.95388e-06	11	30376314	5.40298	Endo_ENOC	Independent
rs7696256	4.67387e-07	4	56023747	6.33032	Endo_ENOC	Independent
rs77055031	4.72697e-05	11	30353881	4.32542	Endo_ENOC	Independent
rs77294520	2.10697e-10	2	11660955	9.67634	Endo_ENOC	Independent
rs77386860	7.78361e-05	6	19814755	4.10882	Endo_ENOC	Independent
rs7739264	1.44733e-05	6	19785588	4.83943	Endo_ENOC	Independent
rs7740302	3.68765e-06	6	151826249	5.43325	Endo_ENOC	Independent
rs7742927	6.8342e-06	6	152630180	5.16531	Endo_ENOC	Independent
rs7743832	5.10986e-05	6	19746848	4.29159	Endo_ENOC	Independent
rs7744395	7.74126e-05	6	19816475	4.11119	Endo_ENOC	Independent
rs7746588	1.48702e-05	6	19804640	4.82768	Endo_ENOC	Independent
rs7747295	7.2165e-05	6	19821910	4.14167	Endo_ENOC	Independent
rs77486465	1.88557e-05	6	19803862	4.72456	Endo_ENOC	Independent
rs7750533	1.08442e-05	6	19804796	4.9648	Endo_ENOC	Independent
rs7750703	1.8809e-05	6	19804814	4.72563	Endo_ENOC	Independent
rs7750716	2.1744e-05	6	19804839	4.66266	Endo_ENOC	Independent
rs7750725	8.21649e-06	6	19804897	5.08531	Endo_ENOC	Independent
rs7759516	5.65169e-06	6	151838245	5.24782	Endo_ENOC	Independent
rs7764632	2.0687e-05	6	19795585	4.6843	Endo_ENOC	Independent
rs7766034	6.40706e-05	6	19753061	4.19334	Endo_ENOC	Independent
rs7768921	8.22093e-07	6	152543241	6.08508	Endo_ENOC	Independent
rs7769632	1.26848e-06	6	19729381	5.89672	Endo_ENOC	Independent
rs77753186	8.96979e-05	6	19812980	4.04722	Endo_ENOC	Independent
rs7775980	6.84961e-06	6	151841594	5.16433	Endo_ENOC	Independent
rs7776015	1.46839e-06	6	19758598	5.83316	Endo_ENOC	Independent
rs77791009	7.11954e-05	6	19812602	4.14755	Endo_ENOC	Independent
rs7782246	2.75302e-05	7	25864658	4.56019	Endo_ENOC	Independent
rs7782292	3.57738e-05	7	25864782	4.44644	Endo_ENOC	Independent
rs77880623	6.95748e-05	6	19819454	4.15755	Endo_ENOC	Independent
rs7793216	6.55541e-06	7	25890060	5.1834	Endo_ENOC	Independent
rs77977611	9.26005e-05	1	169081792	4.03339	Endo_ENOC	Independent
rs7798431	2.16767e-05	7	25860812	4.66401	Endo_ENOC	Independent
rs78103255	9.77151e-05	8	75311331	4.01004	Endo_ENOC	Independent
rs78296116	6.74404e-06	6	19756305	5.17108	Endo_ENOC	Independent
rs78402429	5.06977e-05	6	19811690	4.29501	Endo_ENOC	Independent
rs7849199	6.21485e-05	9	22143293	4.20657	Endo_ENOC	Independent
rs7849302	5.58114e-05	9	22143377	4.25328	Endo_ENOC	Independent
rs7859532	5.20122e-05	9	22142956	4.28389	Endo_ENOC	Independent
rs7864275	1.47277e-06	9	22161212	5.83187	Endo_ENOC	Independent
rs78774173	7.47663e-05	6	19820686	4.12629	Endo_ENOC	Independent
rs78900103	4.74605e-05	6	152540031	4.32367	Endo_ENOC	Independent
rs79028848	2.68447e-05	6	19783153	4.57114	Endo_ENOC	Independent
rs79050195	4.78714e-08	1	22349386	7.31992	Endo_ENOC	Independent
rs79162793	8.24892e-05	6	19813065	4.0836	Endo_ENOC	Independent
rs7926666	1.14258e-05	11	30363101	4.94211	Endo_ENOC	Independent
rs7929660	5.78531e-07	11	30339461	6.23767	Endo_ENOC	Independent
rs79303830	4.37439e-05	19	11608178	4.35908	Endo_ENOC	Independent
rs79406203	7.73985e-05	6	19816221	4.11127	Endo_ENOC	Independent
rs79419305	1.92324e-05	6	19804510	4.71597	Endo_ENOC	Independent
rs7947350	5.51346e-07	11	30338842	6.25858	Endo_ENOC	Independent
rs7949790	5.39723e-06	11	30374608	5.26783	Endo_ENOC	Independent
rs7951733	6.30027e-05	11	30261968	4.20064	Endo_ENOC	Independent
rs79733895	2.79717e-05	6	19799541	4.55328	Endo_ENOC	Independent
rs79842087	7.22332e-05	6	19821316	4.14126	Endo_ENOC	Independent
rs79963847	6.67322e-06	6	19756203	5.17566	Endo_ENOC	Independent
rs80111889	1.54479e-05	2	113567430	4.81113	Endo_ENOC	Independent
rs80173514	1.93254e-07	1	22354538	6.71387	Endo_ENOC	Independent
rs80355837	3.54672e-05	6	19808343	4.45017	Endo_ENOC	Independent
rs8069064	1.45755e-06	17	46280663	5.83638	Endo_ENOC	Independent
rs8069263	1.14749e-06	17	46286778	5.94025	Endo_ENOC	Independent
rs8072282	1.5852e-06	17	46276858	5.79992	Endo_ENOC	Independent
rs8075270	1.49499e-06	17	46275010	5.82536	Endo_ENOC	Independent
rs828582	4.5656e-06	9	22172259	5.3405	Endo_ENOC	Independent
rs882380	2.0799e-06	17	46294236	5.68196	Endo_ENOC	Independent
rs9284955	4.18446e-07	4	56003117	6.37836	Endo_ENOC	Independent
rs9287732	6.5013e-10	2	11708833	9.187	Endo_ENOC	Independent
rs9287734	5.86986e-09	2	11724475	8.23137	Endo_ENOC	Independent
rs9312655	4.19828e-08	4	56002665	7.37693	Endo_ENOC	Independent
rs9312656	4.37348e-08	4	56002972	7.35917	Endo_ENOC	Independent
rs9312657	3.75967e-08	4	56003502	7.42485	Endo_ENOC	Independent
rs9312658	4.10551e-09	4	56005526	8.38663	Endo_ENOC	Independent
rs9341077	7.06238e-05	6	152423128	4.15105	Endo_ENOC	Independent
rs9350174	4.16523e-05	6	19737117	4.38036	Endo_ENOC	Independent
rs9350179	2.96161e-05	6	19764095	4.52847	Endo_ENOC	Independent
rs9358270	3.61875e-05	6	19780584	4.44144	Endo_ENOC	Independent
rs9368114	4.51596e-05	6	19733538	4.34525	Endo_ENOC	Independent
rs9368116	9.91114e-05	6	19743894	4.00388	Endo_ENOC	Independent
rs9368117	4.51718e-05	6	19757028	4.34513	Endo_ENOC	Independent
rs9368118	3.03311e-05	6	19762352	4.51811	Endo_ENOC	Independent
rs9371522	7.67449e-05	6	151808248	4.11495	Endo_ENOC	Independent
rs9371529	6.32568e-06	6	151842860	5.19889	Endo_ENOC	Independent
rs9383910	7.59647e-05	6	151820799	4.11939	Endo_ENOC	Independent
rs9383977	2.88235e-06	6	152542962	5.54025	Endo_ENOC	Independent
rs9397414	8.54724e-05	6	151806283	4.06817	Endo_ENOC	Independent
rs9460406	3.96133e-05	6	19728835	4.40216	Endo_ENOC	Independent
rs9460407	4.80774e-05	6	19731834	4.31806	Endo_ENOC	Independent
rs9460408	4.66553e-05	6	19739943	4.3311	Endo_ENOC	Independent
rs9465510	5.12156e-05	6	19746551	4.2906	Endo_ENOC	Independent
rs9465511	5.1336e-05	6	19748695	4.28958	Endo_ENOC	Independent
rs9465512	5.76784e-05	6	19750184	4.23899	Endo_ENOC	Independent
rs9465513	5.45903e-05	6	19750222	4.26288	Endo_ENOC	Independent
rs9465516	1.14479e-05	6	19771998	4.94127	Endo_ENOC	Independent
rs9465519	2.59057e-05	6	19775615	4.5866	Endo_ENOC	Independent
rs9465521	6.21953e-05	6	19777786	4.20624	Endo_ENOC	Independent
rs9479289	5.94557e-06	6	152629099	5.22581	Endo_ENOC	Independent
rs954226	1.15886e-06	17	46304812	5.93597	Endo_ENOC	Independent
rs954238	1.1882e-05	6	151844443	4.92511	Endo_ENOC	Independent
rs9678410	6.4942e-09	2	11734335	8.18747	Endo_ENOC	Independent
rs9789414	3.77965e-09	2	11724684	8.42255	Endo_ENOC	Independent
rs9789525	9.90179e-11	2	11724580	10.0043	Endo_ENOC	Independent
rs979165	1.20645e-05	7	25886478	4.91849	Endo_ENOC	Independent
rs9798272	7.00575e-09	2	11734315	8.15455	Endo_ENOC	Independent
rs984658	3.01794e-05	21	36469136	4.52029	Endo_ENOC	Independent
rs984659	3.54508e-05	21	36469177	4.45037	Endo_ENOC	Independent
rs984660	2.51699e-05	21	36469279	4.59912	Endo_ENOC	Independent
rs9987548	1.67014e-06	9	22173075	5.77725	Endo_ENOC	Independent
rs9992737	1.78193e-07	4	55995061	6.74911	Endo_ENOC	Independent
rs9994560	8.24884e-06	4	55991827	5.08361	Endo_ENOC	Independent
rs9997685	1.19819e-08	4	56022903	7.92147	Endo_ENOC	Independent
rs9998950	5.39913e-07	4	55996845	6.26768	Endo_ENOC	Independent
rs10012589	6.75964e-08	4	56002689	7.17008	Endo_HGSOC	Independent
rs10012701	2.32013e-07	4	56002776	6.63449	Endo_HGSOC	Independent
rs1001301	6.80217e-07	9	16925586	6.16735	Endo_HGSOC	Independent
rs10013070	1.76281e-06	4	55997201	5.75379	Endo_HGSOC	Independent
rs10013228	2.15289e-07	4	55997340	6.66698	Endo_HGSOC	Independent
rs10020668	2.29291e-07	4	55996903	6.63961	Endo_HGSOC	Independent
rs1002330	4.41819e-05	17	46253515	4.35476	Endo_HGSOC	Independent
rs10026340	2.24018e-06	4	55998136	5.64972	Endo_HGSOC	Independent
rs10048327	1.36691e-05	18	3476302	4.86426	Endo_HGSOC	Independent
rs10048386	2.54764e-05	18	3476133	4.59386	Endo_HGSOC	Independent
rs10048393	1.06369e-05	18	3476253	4.97319	Endo_HGSOC	Independent
rs10054203	1.05202e-07	5	1279964	6.97798	Endo_HGSOC	Independent
rs10069690	2.41073e-09	5	1279790	8.61785	Endo_HGSOC	Independent
rs10086718	9.0963e-16	8	129546982	15.0411	Endo_HGSOC	Independent
rs10087367	8.83561e-16	8	129556514	15.0538	Endo_HGSOC	Independent
rs10088218	8.24223e-18	8	129543949	17.084	Endo_HGSOC	Independent
rs10088755	1.28547e-17	8	129551633	16.8909	Endo_HGSOC	Independent
rs10088873	8.0383e-16	8	129551752	15.0948	Endo_HGSOC	Independent
rs10089868	9.22357e-18	8	129562430	17.0351	Endo_HGSOC	Independent
rs10089972	9.6552e-18	8	129562458	17.0152	Endo_HGSOC	Independent
rs10095481	1.28116e-17	8	129549582	16.8924	Endo_HGSOC	Independent
rs10095762	2.69784e-05	8	129498584	4.56898	Endo_HGSOC	Independent
rs10098765	1.14524e-17	8	129559311	16.9411	Endo_HGSOC	Independent
rs10098821	9.75938e-16	8	129559228	15.0106	Endo_HGSOC	Independent
rs10098999	7.56568e-16	8	129552140	15.1212	Endo_HGSOC	Independent
rs10102835	9.54612e-16	8	129560314	15.0202	Endo_HGSOC	Independent
rs10103314	2.92678e-18	8	129560744	17.5336	Endo_HGSOC	Independent
rs10103637	1.8756e-17	8	129553697	16.7269	Endo_HGSOC	Independent
rs10103640	2.2421e-17	8	129553703	16.6493	Endo_HGSOC	Independent
rs10108517	1.1908e-17	8	129549562	16.9242	Endo_HGSOC	Independent
rs10112057	9.06502e-16	8	129550041	15.0426	Endo_HGSOC	Independent
rs10113762	1.06873e-17	8	129552202	16.9711	Endo_HGSOC	Independent
rs10122243	8.44588e-06	9	22158924	5.07336	Endo_HGSOC	Independent
rs10122763	6.61266e-22	9	16878493	21.1796	Endo_HGSOC	Independent
rs10124837	4.02418e-40	9	16891647	39.3953	Endo_HGSOC	Independent
rs1014970	6.96162e-10	8	129484561	9.15729	Endo_HGSOC	Independent
rs10154425	5.64785e-05	22	28493429	4.24812	Endo_HGSOC	Independent
rs10159545	1.59041e-06	10	21766969	5.79849	Endo_HGSOC	Independent
rs1016252	2.12348e-05	6	19706799	4.67295	Endo_HGSOC	Independent
rs10165819	1.22452e-08	2	11722102	7.91203	Endo_HGSOC	Independent
rs10167914	1.87051e-05	2	113563361	4.72804	Endo_HGSOC	Independent
rs10200851	1.222e-08	2	11722082	7.91293	Endo_HGSOC	Independent
rs10212007	4.84657e-05	22	28560148	4.31457	Endo_HGSOC	Independent
rs10212083	4.8269e-05	22	28623309	4.31633	Endo_HGSOC	Independent
rs1022432	1.69505e-07	8	129315106	6.77082	Endo_HGSOC	Independent
rs10232819	8.38903e-05	7	25876612	4.07629	Endo_HGSOC	Independent
rs10241659	5.28484e-05	7	25865361	4.27697	Endo_HGSOC	Independent
rs10259	7.29443e-06	19	17430915	5.13701	Endo_HGSOC	Independent
rs1026031	6.74781e-06	2	177065030	5.17084	Endo_HGSOC	Independent
rs1026032	1.09663e-05	2	177064823	4.95994	Endo_HGSOC	Independent
rs10271088	2.91066e-05	7	25865220	4.53601	Endo_HGSOC	Independent
rs10271460	5.62344e-05	7	25865380	4.25	Endo_HGSOC	Independent
rs10274306	6.6208e-05	7	25865464	4.17909	Endo_HGSOC	Independent
rs1032042	5.87206e-05	3	156746699	4.23121	Endo_HGSOC	Independent
rs1033352	1.07541e-05	8	129312498	4.96843	Endo_HGSOC	Independent
rs1033353	1.17985e-07	8	129311447	6.92817	Endo_HGSOC	Independent
rs10402468	1.37259e-16	19	17384003	15.8625	Endo_HGSOC	Independent
rs10406920	7.26187e-17	19	17389648	16.139	Endo_HGSOC	Independent
rs10415471	1.2118e-09	19	17361064	8.91657	Endo_HGSOC	Independent
rs10416654	8.82647e-17	19	17385176	16.0542	Endo_HGSOC	Independent
rs10417716	3.8471e-05	19	11613302	4.41487	Endo_HGSOC	Independent
rs10418154	6.64932e-17	19	17386006	16.1772	Endo_HGSOC	Independent
rs10418362	1.26369e-16	19	17386107	15.8984	Endo_HGSOC	Independent
rs10419397	3.86437e-23	19	17391328	22.4129	Endo_HGSOC	Independent
rs10419742	4.75896e-06	19	17352985	5.32249	Endo_HGSOC	Independent
rs10420922	3.90343e-11	19	17382505	10.4086	Endo_HGSOC	Independent
rs10421287	5.20915e-06	19	17352961	5.28323	Endo_HGSOC	Independent
rs10421557	1.18095e-05	19	17456223	4.92777	Endo_HGSOC	Independent
rs10422140	8.81304e-10	19	17361772	9.05487	Endo_HGSOC	Independent
rs10423120	2.81469e-16	19	17422036	15.5506	Endo_HGSOC	Independent
rs10424178	1.59106e-14	19	17379558	13.7983	Endo_HGSOC	Independent
rs10424198	7.87312e-22	19	17409671	21.1039	Endo_HGSOC	Independent
rs10425939	7.49189e-16	19	17397244	15.1254	Endo_HGSOC	Independent
rs10426697	3.96452e-16	19	17389156	15.4018	Endo_HGSOC	Independent
rs1042818	3.84751e-06	17	46620111	5.41482	Endo_HGSOC	Independent
rs1042822	4.38912e-06	17	46620095	5.35762	Endo_HGSOC	Independent
rs10435763	5.1354e-08	9	16885854	7.28943	Endo_HGSOC	Independent
rs10445339	6.76023e-05	17	46216314	4.17004	Endo_HGSOC	Independent
rs10445362	9.85739e-09	17	43914554	8.00624	Endo_HGSOC	Independent
rs10445363	1.02668e-08	17	43914558	7.98857	Endo_HGSOC	Independent
rs10445377	1.84272e-05	17	46214168	4.73454	Endo_HGSOC	Independent
rs10465044	2.12329e-25	9	16911665	24.673	Endo_HGSOC	Independent
rs10468742	1.64741e-05	18	3463913	4.7832	Endo_HGSOC	Independent
rs10483151	1.54738e-05	22	28831919	4.8104	Endo_HGSOC	Independent
rs10505515	9.16559e-14	8	129502569	13.0378	Endo_HGSOC	Independent
rs10505518	9.2231e-10	8	129474228	9.03512	Endo_HGSOC	Independent
rs10505523	3.48724e-08	8	129441901	7.45752	Endo_HGSOC	Independent
rs10508639	1.09279e-06	10	22089004	5.96147	Endo_HGSOC	Independent
rs10511630	8.23163e-11	9	16962019	10.0845	Endo_HGSOC	Independent
rs10517342	2.3285e-05	4	56002858	4.63292	Endo_HGSOC	Independent
rs10517343	6.79345e-08	4	56002267	7.16791	Endo_HGSOC	Independent
rs1051929	5.02972e-10	2	177036754	9.29846	Endo_HGSOC	Independent
rs1062037	1.06741e-05	17	46638154	4.97167	Endo_HGSOC	Independent
rs10737462	2.82343e-06	1	22444975	5.54922	Endo_HGSOC	Independent
rs10738466	1.00721e-22	9	16903366	21.9969	Endo_HGSOC	Independent
rs10738467	9.36747e-38	9	16910677	37.0284	Endo_HGSOC	Independent
rs10738468	1.26839e-37	9	16910763	36.8967	Endo_HGSOC	Independent
rs10740991	4.12356e-06	10	22058137	5.38473	Endo_HGSOC	Independent
rs10740997	9.63605e-06	10	22269847	5.0161	Endo_HGSOC	Independent
rs10756819	1.72041e-33	9	16858084	32.7644	Endo_HGSOC	Independent
rs10756823	3.31682e-40	9	16878616	39.4793	Endo_HGSOC	Independent
rs10756835	2.20005e-19	9	16904948	18.6576	Endo_HGSOC	Independent
rs10756847	4.60126e-06	9	16946673	5.33712	Endo_HGSOC	Independent
rs10757290	4.46078e-06	9	22161664	5.35059	Endo_HGSOC	Independent
rs1076236	7.96236e-06	17	46091444	5.09896	Endo_HGSOC	Independent
rs10764328	9.61913e-06	10	22271669	5.01686	Endo_HGSOC	Independent
rs10764330	1.15626e-05	10	22286351	4.93694	Endo_HGSOC	Independent
rs10799731	6.88145e-09	1	22365829	8.16232	Endo_HGSOC	Independent
rs10810642	2.00095e-06	9	16841515	5.69876	Endo_HGSOC	Independent
rs10810645	9.32208e-21	9	16845726	20.0305	Endo_HGSOC	Independent
rs10810647	1.8847e-37	9	16853779	36.7248	Endo_HGSOC	Independent
rs10810650	2.32488e-21	9	16873551	20.6336	Endo_HGSOC	Independent
rs10810652	1.57558e-21	9	16876283	20.8026	Endo_HGSOC	Independent
rs10810655	1.09566e-21	9	16877138	20.9603	Endo_HGSOC	Independent
rs10810657	1.48322e-21	9	16884586	20.8288	Endo_HGSOC	Independent
rs10810661	5.13305e-22	9	16903850	21.2896	Endo_HGSOC	Independent
rs10810665	1.50467e-40	9	16911400	39.8226	Endo_HGSOC	Independent
rs10810666	8.28399e-41	9	16911666	40.0818	Endo_HGSOC	Independent
rs10810668	5.19874e-41	9	16912435	40.2841	Endo_HGSOC	Independent
rs10810669	9.33782e-41	9	16912661	40.0298	Endo_HGSOC	Independent
rs10810670	9.34468e-41	9	16912663	40.0294	Endo_HGSOC	Independent
rs10810671	4.37587e-38	9	16914835	37.3589	Endo_HGSOC	Independent
rs10810673	5.75346e-07	9	16923184	6.24007	Endo_HGSOC	Independent
rs10810676	5.96894e-07	9	16923559	6.2241	Endo_HGSOC	Independent
rs10810683	3.08797e-06	9	16933734	5.51033	Endo_HGSOC	Independent
rs10810684	7.19678e-07	9	16936252	6.14286	Endo_HGSOC	Independent
rs10810696	3.00211e-06	9	16957138	5.52257	Endo_HGSOC	Independent
rs10811669	3.99028e-06	9	22172893	5.399	Endo_HGSOC	Independent
rs10828246	2.92847e-06	10	21769216	5.53336	Endo_HGSOC	Independent
rs10828247	3.34132e-09	10	21822856	8.47608	Endo_HGSOC	Independent
rs10828248	5.32536e-09	10	21824619	8.27365	Endo_HGSOC	Independent
rs10828249	4.57438e-09	10	21824727	8.33967	Endo_HGSOC	Independent
rs10828250	3.94808e-09	10	21847178	8.40361	Endo_HGSOC	Independent
rs10828252	1.67089e-08	10	21856475	7.77705	Endo_HGSOC	Independent
rs10828256	1.54373e-08	10	21883988	7.81143	Endo_HGSOC	Independent
rs10828258	3.41822e-09	10	21929734	8.4662	Endo_HGSOC	Independent
rs10828265	2.13262e-05	10	22019212	4.67109	Endo_HGSOC	Independent
rs10828266	2.19738e-05	10	22098701	4.6581	Endo_HGSOC	Independent
rs10828283	1.02504e-05	10	22287419	4.98926	Endo_HGSOC	Independent
rs10835649	8.95415e-06	11	30329175	5.04798	Endo_HGSOC	Independent
rs10853098	3.77793e-05	17	46236581	4.42275	Endo_HGSOC	Independent
rs10866498	3.52721e-05	5	1285162	4.45257	Endo_HGSOC	Independent
rs1086899	5.81409e-05	10	22141442	4.23552	Endo_HGSOC	Independent
rs10908278	2.62249e-07	17	36099952	6.58129	Endo_HGSOC	Independent
rs10917119	7.84318e-09	1	22348409	8.10551	Endo_HGSOC	Independent
rs10917123	1.93624e-06	1	22355978	5.71304	Endo_HGSOC	Independent
rs10917128	4.03178e-11	1	22366102	10.3945	Endo_HGSOC	Independent
rs10917130	4.89929e-11	1	22371065	10.3099	Endo_HGSOC	Independent
rs10917151	4.2581e-10	1	22422721	9.37078	Endo_HGSOC	Independent
rs10917162	6.31255e-06	1	22480219	5.1998	Endo_HGSOC	Independent
rs10917163	5.4685e-06	1	22480241	5.26213	Endo_HGSOC	Independent
rs10929754	7.14452e-05	2	11683074	4.14603	Endo_HGSOC	Independent
rs10929757	2.39903e-06	2	11702661	5.61997	Endo_HGSOC	Independent
rs10929759	5.60902e-09	2	11722012	8.25111	Endo_HGSOC	Independent
rs10929760	1.21035e-06	2	11739368	5.91709	Endo_HGSOC	Independent
rs10936033	2.94455e-23	3	156372191	22.531	Endo_HGSOC	Independent
rs10936034	2.02409e-23	3	156372233	22.6938	Endo_HGSOC	Independent
rs10936035	2.46405e-23	3	156372284	22.6084	Endo_HGSOC	Independent
rs10936057	4.77467e-06	3	156758657	5.32106	Endo_HGSOC	Independent
rs10936058	9.66914e-05	3	156784535	4.01461	Endo_HGSOC	Independent
rs10936060	8.92741e-07	3	156786437	6.04927	Endo_HGSOC	Independent
rs10956429	3.96366e-07	8	129514987	6.4019	Endo_HGSOC	Independent
rs10962638	2.39044e-25	9	16846111	24.6215	Endo_HGSOC	Independent
rs10962640	3.00235e-10	9	16849464	9.52254	Endo_HGSOC	Independent
rs10962641	1.97473e-20	9	16849604	19.7045	Endo_HGSOC	Independent
rs10962642	6.14106e-25	9	16857292	24.2118	Endo_HGSOC	Independent
rs10962643	8.49152e-36	9	16857403	35.071	Endo_HGSOC	Independent
rs10962645	1.87564e-24	9	16863543	23.7269	Endo_HGSOC	Independent
rs10962647	2.1604e-24	9	16868380	23.6655	Endo_HGSOC	Independent
rs10962648	1.57091e-24	9	16868958	23.8038	Endo_HGSOC	Independent
rs10962649	1.10934e-26	9	16873535	25.9549	Endo_HGSOC	Independent
rs10962650	1.19268e-21	9	16874612	20.9235	Endo_HGSOC	Independent
rs10962652	8.65356e-27	9	16874878	26.0628	Endo_HGSOC	Independent
rs10962653	1.45683e-27	9	16876736	26.8366	Endo_HGSOC	Independent
rs10962656	1.9447e-27	9	16877788	26.7111	Endo_HGSOC	Independent
rs10962658	6.53961e-28	9	16881346	27.1844	Endo_HGSOC	Independent
rs10962659	4.51593e-28	9	16883318	27.3453	Endo_HGSOC	Independent
rs10962662	2.9167e-40	9	16889937	39.5351	Endo_HGSOC	Independent
rs10962664	1.93067e-39	9	16891561	38.7143	Endo_HGSOC	Independent
rs10962665	2.01485e-39	9	16891590	38.6958	Endo_HGSOC	Independent
rs10962666	1.9199e-39	9	16892272	38.7167	Endo_HGSOC	Independent
rs10962668	1.12274e-22	9	16894140	21.9497	Endo_HGSOC	Independent
rs10962670	3.5956e-39	9	16896588	38.4442	Endo_HGSOC	Independent
rs10962672	7.09204e-23	9	16898119	22.1492	Endo_HGSOC	Independent
rs10962679	1.30284e-34	9	16905441	33.8851	Endo_HGSOC	Independent
rs10962691	4.21139e-42	9	16915105	41.3756	Endo_HGSOC	Independent
rs10962692	1.07827e-41	9	16915874	40.9673	Endo_HGSOC	Independent
rs10962693	7.54383e-36	9	16916693	35.1224	Endo_HGSOC	Independent
rs10962694	4.60236e-12	9	16917676	11.337	Endo_HGSOC	Independent
rs10962695	1.66871e-11	9	16918296	10.7776	Endo_HGSOC	Independent
rs10962696	5.5735e-07	9	16919058	6.25387	Endo_HGSOC	Independent
rs10962697	9.41216e-07	9	16919545	6.02631	Endo_HGSOC	Independent
rs10962698	1.56418e-11	9	16919692	10.8057	Endo_HGSOC	Independent
rs10962699	1.80935e-11	9	16920050	10.7425	Endo_HGSOC	Independent
rs10962700	1.47333e-11	9	16920785	10.8317	Endo_HGSOC	Independent
rs10962701	2.19408e-11	9	16923304	10.6587	Endo_HGSOC	Independent
rs10962703	2.16421e-11	9	16923585	10.6647	Endo_HGSOC	Independent
rs10962704	1.15397e-11	9	16923927	10.9378	Endo_HGSOC	Independent
rs10962706	1.78019e-11	9	16925359	10.7495	Endo_HGSOC	Independent
rs10962707	9.3185e-12	9	16927732	11.0307	Endo_HGSOC	Independent
rs10962714	1.39491e-06	9	16930523	5.85545	Endo_HGSOC	Independent
rs10962717	1.21476e-06	9	16931236	5.91551	Endo_HGSOC	Independent
rs10962718	2.91454e-06	9	16931342	5.53543	Endo_HGSOC	Independent
rs10962719	1.33136e-11	9	16931410	10.8757	Endo_HGSOC	Independent
rs10962720	1.42044e-11	9	16931441	10.8476	Endo_HGSOC	Independent
rs10962721	1.22455e-11	9	16931757	10.912	Endo_HGSOC	Independent
rs10962723	7.22418e-12	9	16932086	11.1412	Endo_HGSOC	Independent
rs10962724	1.25723e-11	9	16932860	10.9006	Endo_HGSOC	Independent
rs10962725	2.0894e-11	9	16933037	10.68	Endo_HGSOC	Independent
rs10962739	4.40009e-07	9	16940254	6.35654	Endo_HGSOC	Independent
rs10962740	5.21316e-07	9	16940390	6.2829	Endo_HGSOC	Independent
rs10962745	4.17834e-11	9	16941719	10.379	Endo_HGSOC	Independent
rs10962750	4.55284e-11	9	16944135	10.3417	Endo_HGSOC	Independent
rs10962757	2.73176e-11	9	16947148	10.5636	Endo_HGSOC	Independent
rs10962759	8.47516e-07	9	16948075	6.07185	Endo_HGSOC	Independent
rs10962761	4.14817e-11	9	16949644	10.3821	Endo_HGSOC	Independent
rs10962763	1.03346e-06	9	16950860	5.98571	Endo_HGSOC	Independent
rs10962766	4.48958e-11	9	16956687	10.3478	Endo_HGSOC	Independent
rs10962767	2.95083e-06	9	16958463	5.53006	Endo_HGSOC	Independent
rs10962769	3.66729e-11	9	16959695	10.4357	Endo_HGSOC	Independent
rs10962770	8.93468e-11	9	16959711	10.0489	Endo_HGSOC	Independent
rs10962778	3.21404e-10	9	16973617	9.49295	Endo_HGSOC	Independent
rs10962779	2.21349e-10	9	16974010	9.65492	Endo_HGSOC	Independent
rs10962780	2.2961e-10	9	16975096	9.63901	Endo_HGSOC	Independent
rs10962788	8.26477e-11	9	16980043	10.0828	Endo_HGSOC	Independent
rs10962790	6.98807e-08	9	16981782	7.15564	Endo_HGSOC	Independent
rs10962791	8.32325e-11	9	16981899	10.0797	Endo_HGSOC	Independent
rs10962792	9.50545e-11	9	16982414	10.022	Endo_HGSOC	Independent
rs10962793	1.45738e-10	9	16982735	9.83643	Endo_HGSOC	Independent
rs10962808	7.55175e-05	9	17002275	4.12195	Endo_HGSOC	Independent
rs10962813	9.83734e-05	9	17006147	4.00712	Endo_HGSOC	Independent
rs11012	2.1544e-10	17	43513441	9.66667	Endo_HGSOC	Independent
rs11012722	5.42941e-06	10	21772167	5.26525	Endo_HGSOC	Independent
rs11012725	1.64079e-06	10	21793824	5.78495	Endo_HGSOC	Independent
rs11012726	4.89967e-07	10	21797272	6.30983	Endo_HGSOC	Independent
rs11012730	3.88207e-06	10	21811487	5.41094	Endo_HGSOC	Independent
rs11012732	4.42333e-10	10	21830104	9.35425	Endo_HGSOC	Independent
rs11012737	2.65767e-09	10	21849769	8.5755	Endo_HGSOC	Independent
rs11012750	1.60171e-08	10	21894028	7.79541	Endo_HGSOC	Independent
rs11012753	1.7355e-05	10	21896820	4.76058	Endo_HGSOC	Independent
rs11012794	1.35856e-05	10	22105035	4.86692	Endo_HGSOC	Independent
rs11012840	6.43789e-05	10	22275118	4.19126	Endo_HGSOC	Independent
rs11031005	1.29851e-05	11	30226356	4.88656	Endo_HGSOC	Independent
rs11031006	1.38845e-05	11	30226528	4.85747	Endo_HGSOC	Independent
rs11031010	3.68785e-05	11	30240178	4.43323	Endo_HGSOC	Independent
rs11031034	1.97952e-05	11	30306439	4.70344	Endo_HGSOC	Independent
rs11031040	1.54386e-05	11	30317733	4.81139	Endo_HGSOC	Independent
rs11031047	1.71573e-05	11	30337523	4.76555	Endo_HGSOC	Independent
rs11031815	4.31285e-05	11	32509303	4.36524	Endo_HGSOC	Independent
rs11079811	3.79854e-07	17	46233490	6.42038	Endo_HGSOC	Independent
rs11079812	3.10641e-07	17	46238276	6.50774	Endo_HGSOC	Independent
rs11079814	3.75017e-05	17	46268439	4.42595	Endo_HGSOC	Independent
rs11079818	7.26908e-14	17	46454177	13.1385	Endo_HGSOC	Independent
rs11086067	5.38597e-05	19	17412399	4.26874	Endo_HGSOC	Independent
rs11086068	1.08438e-05	19	17420165	4.96482	Endo_HGSOC	Independent
rs1108833	1.72415e-05	17	45982797	4.76342	Endo_HGSOC	Independent
rs111231540	1.31715e-05	6	19802226	4.88037	Endo_HGSOC	Independent
rs111273167	1.57905e-08	17	43740967	7.80161	Endo_HGSOC	Independent
rs111301750	4.50228e-37	3	156656174	36.3466	Endo_HGSOC	Independent
rs111321973	4.18446e-09	17	43953170	8.37836	Endo_HGSOC	Independent
rs111327992	4.71126e-09	17	44126691	8.32686	Endo_HGSOC	Independent
rs111370985	7.71722e-09	17	43852742	8.11254	Endo_HGSOC	Independent
rs111372048	4.15057e-09	17	44136577	8.38189	Endo_HGSOC	Independent
rs111415173	5.49054e-09	17	43795573	8.26039	Endo_HGSOC	Independent
rs111424117	8.33508e-06	6	19733035	5.07909	Endo_HGSOC	Independent
rs111433752	7.52224e-09	17	43857989	8.12365	Endo_HGSOC	Independent
rs111452705	7.82208e-08	8	129398044	7.10668	Endo_HGSOC	Independent
rs111509549	1.50681e-05	6	19798370	4.82194	Endo_HGSOC	Independent
rs111511018	2.21388e-09	17	43794828	8.65485	Endo_HGSOC	Independent
rs111519055	5.65819e-09	17	44159672	8.24732	Endo_HGSOC	Independent
rs111533721	1.16122e-05	6	19803745	4.93509	Endo_HGSOC	Independent
rs111541901	3.90576e-09	17	43994358	8.40829	Endo_HGSOC	Independent
rs111550108	2.76309e-05	6	152461703	4.55861	Endo_HGSOC	Independent
rs111555159	4.4932e-43	3	156482892	42.3474	Endo_HGSOC	Independent
rs111565547	4.34781e-05	6	19819666	4.36173	Endo_HGSOC	Independent
rs111567891	5.31495e-08	9	16870939	7.2745	Endo_HGSOC	Independent
rs111610638	1.04958e-05	6	152449994	4.97898	Endo_HGSOC	Independent
rs111633949	1.80471e-05	6	152455753	4.74359	Endo_HGSOC	Independent
rs111648257	5.38604e-06	6	19742926	5.26873	Endo_HGSOC	Independent
rs111664122	7.52224e-09	17	43857990	8.12365	Endo_HGSOC	Independent
rs111676341	4.54546e-09	17	44183403	8.34242	Endo_HGSOC	Independent
rs111683632	3.87276e-08	8	82661120	7.41198	Endo_HGSOC	Independent
rs111733097	1.92923e-07	9	16861281	6.71462	Endo_HGSOC	Independent
rs111735741	9.5177e-09	17	43856372	8.02147	Endo_HGSOC	Independent
rs111739681	9.55452e-09	17	43898459	8.01979	Endo_HGSOC	Independent
rs111751251	4.73256e-09	17	44042951	8.3249	Endo_HGSOC	Independent
rs111825734	1.32172e-08	17	44019107	7.87886	Endo_HGSOC	Independent
rs111905143	3.39199e-09	17	44184808	8.46954	Endo_HGSOC	Independent
rs111913701	4.2891e-09	17	44159631	8.36763	Endo_HGSOC	Independent
rs111914291	4.0367e-08	8	129356124	7.39397	Endo_HGSOC	Independent
rs111952885	4.18551e-43	3	156505101	42.3783	Endo_HGSOC	Independent
rs111961716	2.21731e-22	19	17398085	21.6542	Endo_HGSOC	Independent
rs111962225	7.64823e-09	17	43934016	8.11644	Endo_HGSOC	Independent
rs111970616	5.50706e-09	17	44169581	8.25908	Endo_HGSOC	Independent
rs111985258	5.27636e-09	17	43795859	8.27767	Endo_HGSOC	Independent
rs111991906	3.41192e-07	9	17033175	6.467	Endo_HGSOC	Independent
rs111992780	1.02471e-10	1	22361229	9.9894	Endo_HGSOC	Independent
rs111995051	6.09708e-41	3	156348865	40.2149	Endo_HGSOC	Independent
rs112003140	1.29534e-09	17	43980998	8.88762	Endo_HGSOC	Independent
rs112003311	4.34796e-09	17	44042939	8.36171	Endo_HGSOC	Independent
rs112034311	4.39668e-43	3	156454478	42.3569	Endo_HGSOC	Independent
rs112073200	5.16022e-09	17	44201791	8.28733	Endo_HGSOC	Independent
rs112109875	1.33528e-36	3	156563309	35.8744	Endo_HGSOC	Independent
rs1121384	8.26381e-05	6	19771507	4.08282	Endo_HGSOC	Independent
rs112155389	1.4837e-08	17	43758078	7.82866	Endo_HGSOC	Independent
rs112166495	9.3264e-09	17	44005361	8.03029	Endo_HGSOC	Independent
rs112197756	3.9155e-09	17	44154105	8.40721	Endo_HGSOC	Independent
rs112210553	8.25794e-06	9	16995830	5.08313	Endo_HGSOC	Independent
rs112275277	3.87462e-09	17	43981958	8.41177	Endo_HGSOC	Independent
rs112290229	4.59708e-37	3	156646849	36.3375	Endo_HGSOC	Independent
rs112290534	5.83798e-37	3	156587208	36.2337	Endo_HGSOC	Independent
rs112310745	4.57351e-09	17	44082432	8.33975	Endo_HGSOC	Independent
rs112333322	4.56814e-09	17	44126673	8.34026	Endo_HGSOC	Independent
rs1123630	2.55714e-05	17	46671816	4.59225	Endo_HGSOC	Independent
rs112364920	2.33632e-09	17	44161360	8.63147	Endo_HGSOC	Independent
rs112385572	4.24922e-09	17	44066172	8.37169	Endo_HGSOC	Independent
rs112388826	4.38583e-05	6	19819858	4.35795	Endo_HGSOC	Independent
rs112402370	3.84035e-09	17	44092744	8.41563	Endo_HGSOC	Independent
rs112431991	4.07165e-09	17	43758885	8.39023	Endo_HGSOC	Independent
rs112439933	9.11882e-09	17	44005226	8.04006	Endo_HGSOC	Independent
rs11244061	1.99747e-06	9	136153981	5.69952	Endo_HGSOC	Independent
rs112454267	9.19995e-09	17	44005329	8.03621	Endo_HGSOC	Independent
rs112480703	3.64127e-09	17	44189799	8.43875	Endo_HGSOC	Independent
rs112488223	3.47722e-07	9	17027407	6.45877	Endo_HGSOC	Independent
rs112538459	1.40124e-10	17	43527323	9.85349	Endo_HGSOC	Independent
rs112553294	3.25461e-06	15	91534294	5.4875	Endo_HGSOC	Independent
rs112560196	5.18284e-09	17	44200078	8.28543	Endo_HGSOC	Independent
rs112570965	4.86334e-09	17	43801092	8.31307	Endo_HGSOC	Independent
rs112572874	4.50541e-09	17	44072984	8.34627	Endo_HGSOC	Independent
rs112578465	4.03113e-09	17	44125066	8.39457	Endo_HGSOC	Independent
rs112578997	2.94383e-05	6	152458990	4.53109	Endo_HGSOC	Independent
rs112582668	4.96134e-16	19	17388923	15.3044	Endo_HGSOC	Independent
rs112583797	8.64324e-09	17	43918418	8.06332	Endo_HGSOC	Independent
rs112596352	5.54828e-09	17	44170238	8.25584	Endo_HGSOC	Independent
rs112599867	2.04253e-05	6	19805532	4.68983	Endo_HGSOC	Independent
rs112606701	2.84429e-05	6	19819827	4.54603	Endo_HGSOC	Independent
rs11263761	2.18392e-06	17	36097775	5.66076	Endo_HGSOC	Independent
rs11263763	7.55378e-07	17	36103565	6.12184	Endo_HGSOC	Independent
rs112643477	1.92786e-42	3	156512548	41.7149	Endo_HGSOC	Independent
rs112647192	6.64958e-09	17	43994623	8.17721	Endo_HGSOC	Independent
rs112659166	2.8905e-05	6	19807409	4.53903	Endo_HGSOC	Independent
rs112746008	4.52377e-09	17	44126650	8.3445	Endo_HGSOC	Independent
rs112770790	7.78851e-06	15	91507495	5.10855	Endo_HGSOC	Independent
rs112797124	5.40226e-05	11	32505717	4.26742	Endo_HGSOC	Independent
rs112803367	1.79448e-07	9	17023750	6.74606	Endo_HGSOC	Independent
rs112896750	1.60967e-05	17	46263909	4.79326	Endo_HGSOC	Independent
rs112916880	6.40475e-09	17	44036129	8.1935	Endo_HGSOC	Independent
rs112938305	2.48772e-33	3	156702477	32.6042	Endo_HGSOC	Independent
rs112991857	4.34475e-05	11	32508379	4.36204	Endo_HGSOC	Independent
rs112995313	5.29847e-09	17	43795768	8.27585	Endo_HGSOC	Independent
rs113029914	3.36005e-09	17	43981831	8.47365	Endo_HGSOC	Independent
rs113056093	9.7986e-37	3	156633448	36.0088	Endo_HGSOC	Independent
rs113071446	3.41121e-05	6	19810835	4.46709	Endo_HGSOC	Independent
rs113084984	6.47598e-05	2	11701843	4.18869	Endo_HGSOC	Independent
rs113093579	7.04226e-09	17	43934116	8.15229	Endo_HGSOC	Independent
rs113146341	7.19473e-09	17	44296097	8.14299	Endo_HGSOC	Independent
rs113152478	1.17632e-42	3	156497481	41.9295	Endo_HGSOC	Independent
rs113161176	1.38731e-09	17	43974354	8.85783	Endo_HGSOC	Independent
rs113173628	4.92806e-09	17	43794899	8.30732	Endo_HGSOC	Independent
rs113270423	1.62692e-20	3	156756056	19.7886	Endo_HGSOC	Independent
rs113272353	7.15622e-17	19	17384651	16.1453	Endo_HGSOC	Independent
rs113299211	4.25397e-22	19	17400765	21.3712	Endo_HGSOC	Independent
rs113313477	9.15545e-09	17	44005186	8.03832	Endo_HGSOC	Independent
rs113316734	4.21282e-09	17	44084157	8.37543	Endo_HGSOC	Independent
rs113322852	2.83333e-11	17	43569245	10.5477	Endo_HGSOC	Independent
rs113331178	8.64937e-06	6	19725034	5.06302	Endo_HGSOC	Independent
rs113343095	5.89841e-06	15	91522092	5.22927	Endo_HGSOC	Independent
rs113414067	7.24356e-09	17	43955093	8.14005	Endo_HGSOC	Independent
rs113434679	5.18255e-08	17	44126765	7.28546	Endo_HGSOC	Independent
rs113437240	2.17441e-37	3	156615636	36.6627	Endo_HGSOC	Independent
rs113458950	3.78573e-05	6	19817550	4.42185	Endo_HGSOC	Independent
rs113520245	1.2722e-08	17	44033132	7.89545	Endo_HGSOC	Independent
rs113540083	2.94066e-37	3	156620608	36.5316	Endo_HGSOC	Independent
rs113572125	4.48183e-15	19	17383732	14.3485	Endo_HGSOC	Independent
rs113589236	3.39542e-09	17	43981795	8.46911	Endo_HGSOC	Independent
rs113593132	3.65919e-07	9	16861764	6.43662	Endo_HGSOC	Independent
rs113661667	4.74246e-09	17	43791610	8.324	Endo_HGSOC	Independent
rs113729889	7.97112e-08	8	129356163	7.09848	Endo_HGSOC	Independent
rs113734621	4.00373e-05	8	129575103	4.39754	Endo_HGSOC	Independent
rs113766362	2.13436e-05	6	152435754	4.67073	Endo_HGSOC	Independent
rs113780397	3.9436e-37	9	16907584	36.4041	Endo_HGSOC	Independent
rs113788190	5.13543e-09	17	44161302	8.28942	Endo_HGSOC	Independent
rs113790915	5.81039e-09	17	43810782	8.23579	Endo_HGSOC	Independent
rs113796169	9.18366e-09	17	44005254	8.03698	Endo_HGSOC	Independent
rs113856644	1.07973e-08	17	43932277	7.96668	Endo_HGSOC	Independent
rs113871181	7.7851e-09	17	43852733	8.10874	Endo_HGSOC	Independent
rs113896292	2.62908e-05	6	19806466	4.5802	Endo_HGSOC	Independent
rs113925422	5.23355e-09	17	44046934	8.2812	Endo_HGSOC	Independent
rs113991678	4.75091e-09	17	43795634	8.32322	Endo_HGSOC	Independent
rs114146042	1.53432e-05	6	19807229	4.81408	Endo_HGSOC	Independent
rs114206836	1.78816e-37	3	156593922	36.7476	Endo_HGSOC	Independent
rs114415052	3.05719e-37	3	156633266	36.5147	Endo_HGSOC	Independent
rs114547092	3.72607e-37	3	156672126	36.4287	Endo_HGSOC	Independent
rs114983737	1.62458e-40	3	156359848	39.7893	Endo_HGSOC	Independent
rs115266944	6.74777e-37	3	156565483	36.1708	Endo_HGSOC	Independent
rs115385698	3.34877e-37	3	156633339	36.4751	Endo_HGSOC	Independent
rs11540855	1.18528e-16	19	17403361	15.9262	Endo_HGSOC	Independent
rs115486130	1.53709e-37	3	156597144	36.8133	Endo_HGSOC	Independent
rs1155101	8.19158e-05	6	19804188	4.08663	Endo_HGSOC	Independent
rs115584155	7.89584e-05	22	28436154	4.1026	Endo_HGSOC	Independent
rs11587427	3.13411e-05	1	44243049	4.50389	Endo_HGSOC	Independent
rs11592565	1.98273e-08	10	21884471	7.70274	Endo_HGSOC	Independent
rs116211144	7.28745e-05	22	28519236	4.13742	Endo_HGSOC	Independent
rs116265545	2.70511e-39	3	156534254	38.5678	Endo_HGSOC	Independent
rs116269788	4.90535e-40	3	156528650	39.3093	Endo_HGSOC	Independent
rs11651052	2.49445e-07	17	36102381	6.60302	Endo_HGSOC	Independent
rs11651755	6.17199e-07	17	36099840	6.20957	Endo_HGSOC	Independent
rs11654010	8.84529e-06	17	45960865	5.05329	Endo_HGSOC	Independent
rs11655672	8.75132e-14	17	46456850	13.0579	Endo_HGSOC	Independent
rs11657639	1.32386e-07	17	46547464	6.87816	Endo_HGSOC	Independent
rs11657964	1.97239e-08	17	36100767	7.70501	Endo_HGSOC	Independent
rs11658063	1.35844e-08	17	36103872	7.86696	Endo_HGSOC	Independent
rs11664495	1.89731e-05	18	3471149	4.72186	Endo_HGSOC	Independent
rs11666308	9.30348e-10	19	17437744	9.03135	Endo_HGSOC	Independent
rs11667618	5.88906e-12	19	17390478	11.23	Endo_HGSOC	Independent
rs11667661	6.40933e-12	19	17390579	11.1932	Endo_HGSOC	Independent
rs11668840	2.99248e-18	19	17399625	17.524	Endo_HGSOC	Independent
rs116690316	1.78724e-37	3	156593921	36.7478	Endo_HGSOC	Independent
rs11669059	3.86705e-11	19	17400453	10.4126	Endo_HGSOC	Independent
rs11674184	1.15874e-11	2	11721535	10.936	Endo_HGSOC	Independent
rs116743358	4.23394e-05	3	155587186	4.37325	Endo_HGSOC	Independent
rs11674605	8.20037e-09	2	11722575	8.08617	Endo_HGSOC	Independent
rs11679605	4.0502e-07	2	11722468	6.39252	Endo_HGSOC	Independent
rs11679686	1.28255e-08	2	11736037	7.89193	Endo_HGSOC	Independent
rs11684917	6.32531e-09	2	11674034	8.19892	Endo_HGSOC	Independent
rs11686429	1.43307e-07	2	11735135	6.84373	Endo_HGSOC	Independent
rs11692389	1.80728e-05	2	11686298	4.74297	Endo_HGSOC	Independent
rs116956554	4.3321e-09	17	44699851	8.3633	Endo_HGSOC	Independent
rs116957167	7.09555e-06	22	28985392	5.14901	Endo_HGSOC	Independent
rs116999894	5.32404e-05	19	11612052	4.27376	Endo_HGSOC	Independent
rs117014399	1.45374e-05	8	82705898	4.83751	Endo_HGSOC	Independent
rs117124984	4.158e-09	17	44051588	8.38112	Endo_HGSOC	Independent
rs117169618	1.09615e-10	17	43539437	9.96013	Endo_HGSOC	Independent
rs11722032	9.29748e-06	4	56024698	5.03163	Endo_HGSOC	Independent
rs117255122	1.83649e-11	9	16930305	10.736	Endo_HGSOC	Independent
rs117300236	1.01898e-06	17	44753350	5.99184	Endo_HGSOC	Independent
rs117304397	1.85175e-06	19	17383565	5.73242	Endo_HGSOC	Independent
rs117365970	4.00513e-09	17	43893259	8.39738	Endo_HGSOC	Independent
rs117368197	4.77632e-09	17	43715924	8.32091	Endo_HGSOC	Independent
rs117646503	4.70583e-09	17	43893260	8.32736	Endo_HGSOC	Independent
rs117697016	1.96327e-07	8	129518639	6.70702	Endo_HGSOC	Independent
rs11774451	1.50348e-11	8	129504836	10.8229	Endo_HGSOC	Independent
rs11776954	3.43046e-06	8	129441018	5.46465	Endo_HGSOC	Independent
rs117793085	1.33729e-10	17	43521193	9.87377	Endo_HGSOC	Independent
rs11781766	9.77228e-06	8	129391759	5.01	Endo_HGSOC	Independent
rs11782294	6.79763e-06	8	129397181	5.16764	Endo_HGSOC	Independent
rs11782652	9.15172e-09	8	82653644	8.0385	Endo_HGSOC	Independent
rs11785816	5.88156e-07	8	129531186	6.23051	Endo_HGSOC	Independent
rs11788047	1.48382e-24	9	16858569	23.8286	Endo_HGSOC	Independent
rs11789875	4.67179e-27	9	16872323	26.3305	Endo_HGSOC	Independent
rs117902494	7.85797e-08	8	129356241	7.10469	Endo_HGSOC	Independent
rs117914842	1.3466e-05	9	22158307	4.87076	Endo_HGSOC	Independent
rs117917159	1.55903e-10	9	16965616	9.80715	Endo_HGSOC	Independent
rs11791869	4.64839e-07	9	16921722	6.3327	Endo_HGSOC	Independent
rs11792249	1.95566e-24	9	16864076	23.7087	Endo_HGSOC	Independent
rs117934125	2.12089e-06	19	17383560	5.67348	Endo_HGSOC	Independent
rs118072440	3.00248e-11	9	16952486	10.5225	Endo_HGSOC	Independent
rs118087478	4.158e-09	17	44051589	8.38112	Endo_HGSOC	Independent
rs11816415	4.43507e-05	10	22083051	4.3531	Endo_HGSOC	Independent
rs11868098	1.95942e-05	17	46570869	4.70787	Endo_HGSOC	Independent
rs11868509	2.41838e-07	17	46318175	6.61648	Endo_HGSOC	Independent
rs11870056	2.99836e-05	17	46219764	4.52312	Endo_HGSOC	Independent
rs11870852	1.94728e-05	17	45978111	4.71057	Endo_HGSOC	Independent
rs11872095	3.34649e-05	17	46271172	4.47541	Endo_HGSOC	Independent
rs11926561	2.33728e-18	3	156357328	17.6313	Endo_HGSOC	Independent
rs11935409	1.99808e-07	4	56019139	6.69939	Endo_HGSOC	Independent
rs11935575	7.70984e-06	4	56019596	5.11295	Endo_HGSOC	Independent
rs11936364	2.17673e-07	4	56019253	6.66219	Endo_HGSOC	Independent
rs11976790	2.21963e-05	7	25889721	4.65372	Endo_HGSOC	Independent
rs11996548	1.29871e-09	8	129478333	8.88649	Endo_HGSOC	Independent
rs11998905	1.3614e-07	9	16845998	6.86601	Endo_HGSOC	Independent
rs12023270	1.88482e-06	1	38086578	5.72473	Endo_HGSOC	Independent
rs12027753	2.06942e-10	1	22358836	9.68415	Endo_HGSOC	Independent
rs12037376	1.02583e-11	1	22462111	10.9889	Endo_HGSOC	Independent
rs12038474	2.32911e-11	1	22403357	10.6328	Endo_HGSOC	Independent
rs12039431	1.98491e-06	1	38082122	5.70226	Endo_HGSOC	Independent
rs12042083	8.49523e-08	1	22472732	7.07082	Endo_HGSOC	Independent
rs12046650	1.90795e-06	1	38082123	5.71943	Endo_HGSOC	Independent
rs12150117	4.17538e-11	17	46443258	10.3793	Endo_HGSOC	Independent
rs12150390	9.1209e-09	17	43896228	8.03996	Endo_HGSOC	Independent
rs12150533	4.07524e-05	17	46287541	4.38985	Endo_HGSOC	Independent
rs12166077	4.53254e-05	22	28423482	4.34366	Endo_HGSOC	Independent
rs12166129	1.21249e-05	22	28999668	4.91632	Endo_HGSOC	Independent
rs12166158	8.79457e-05	22	28518150	4.05579	Endo_HGSOC	Independent
rs12166164	5.65164e-05	22	28492990	4.24783	Endo_HGSOC	Independent
rs12166253	2.37005e-05	22	28676218	4.62524	Endo_HGSOC	Independent
rs12166363	1.28324e-05	22	29000057	4.89169	Endo_HGSOC	Independent
rs12166740	6.91985e-05	22	28456751	4.1599	Endo_HGSOC	Independent
rs12166912	7.78047e-05	22	28514922	4.10899	Endo_HGSOC	Independent
rs12167667	1.29647e-05	22	29020291	4.88724	Endo_HGSOC	Independent
rs12167735	8.33279e-05	22	28616080	4.07921	Endo_HGSOC	Independent
rs12168054	9.59182e-05	22	28512835	4.0181	Endo_HGSOC	Independent
rs12168180	8.69269e-05	22	28471633	4.06085	Endo_HGSOC	Independent
rs12168708	1.67631e-05	22	28740762	4.77565	Endo_HGSOC	Independent
rs12168851	1.77497e-05	22	28718217	4.75081	Endo_HGSOC	Independent
rs12169595	1.62594e-05	22	28966474	4.7889	Endo_HGSOC	Independent
rs12169888	8.07339e-05	22	28442632	4.09294	Endo_HGSOC	Independent
rs12169966	1.33725e-05	22	28950432	4.87379	Endo_HGSOC	Independent
rs12170022	9.92911e-05	22	28514035	4.00309	Endo_HGSOC	Independent
rs12170953	8.9073e-05	22	28447312	4.05025	Endo_HGSOC	Independent
rs12251016	4.01711e-09	10	21821918	8.39609	Endo_HGSOC	Independent
rs12253527	9.23556e-09	10	21819824	8.03454	Endo_HGSOC	Independent
rs12256551	5.21412e-06	10	21799726	5.28282	Endo_HGSOC	Independent
rs12271187	1.63947e-05	11	30319259	4.7853	Endo_HGSOC	Independent
rs12271300	1.65375e-05	11	30319433	4.78153	Endo_HGSOC	Independent
rs12278989	1.69103e-05	11	30316822	4.77185	Endo_HGSOC	Independent
rs12327712	1.35203e-09	19	17424947	8.86901	Endo_HGSOC	Independent
rs12331471	6.63525e-08	4	56001509	7.17814	Endo_HGSOC	Independent
rs12331507	2.96001e-09	4	56011889	8.52871	Endo_HGSOC	Independent
rs12331538	1.89549e-07	4	55998086	6.72228	Endo_HGSOC	Independent
rs12331597	9.06343e-09	4	55997914	8.04271	Endo_HGSOC	Independent
rs12334290	5.99694e-05	7	1054517	4.22207	Endo_HGSOC	Independent
rs12341394	7.31205e-05	9	22148055	4.13596	Endo_HGSOC	Independent
rs12344726	1.95986e-19	9	16905328	18.7078	Endo_HGSOC	Independent
rs12345776	1.0345e-21	9	16881877	20.9853	Endo_HGSOC	Independent
rs12350739	3.13487e-21	9	16885017	20.5038	Endo_HGSOC	Independent
rs12356674	2.35301e-07	10	21889083	6.62838	Endo_HGSOC	Independent
rs12357321	9.64504e-08	10	21790476	7.0157	Endo_HGSOC	Independent
rs12363824	1.3019e-05	11	30342150	4.88542	Endo_HGSOC	Independent
rs12376099	9.81034e-29	9	16889023	28.0083	Endo_HGSOC	Independent
rs12376763	3.29108e-06	9	16987837	5.48266	Endo_HGSOC	Independent
rs12376998	2.84844e-41	9	16909002	40.5454	Endo_HGSOC	Independent
rs12377036	1.02398e-11	9	16933700	10.9897	Endo_HGSOC	Independent
rs12377389	3.59237e-41	9	16913557	40.4446	Endo_HGSOC	Independent
rs12377421	1.74821e-41	9	16913768	40.7574	Endo_HGSOC	Independent
rs12377884	2.01404e-11	9	16939718	10.6959	Endo_HGSOC	Independent
rs12378078	4.56266e-11	9	16945241	10.3408	Endo_HGSOC	Independent
rs12379183	4.7183e-23	9	16865699	22.3262	Endo_HGSOC	Independent
rs12379687	4.7632e-25	9	16854367	24.3221	Endo_HGSOC	Independent
rs12404660	1.85131e-10	1	22458794	9.73252	Endo_HGSOC	Independent
rs12405695	1.45006e-10	1	22365689	9.83861	Endo_HGSOC	Independent
rs12407439	5.68013e-07	1	22347396	6.24564	Endo_HGSOC	Independent
rs12410251	4.38783e-06	1	22482629	5.35775	Endo_HGSOC	Independent
rs1243179	2.1226e-08	10	21912579	7.67313	Endo_HGSOC	Independent
rs1243180	1.5915e-08	10	21915619	7.79819	Endo_HGSOC	Independent
rs1243182	5.12247e-06	10	21916728	5.29052	Endo_HGSOC	Independent
rs1243184	2.78903e-09	10	21931937	8.55455	Endo_HGSOC	Independent
rs1243185	1.8763e-08	10	21902587	7.7267	Endo_HGSOC	Independent
rs1243187	5.93519e-09	10	21907016	8.22657	Endo_HGSOC	Independent
rs1243188	5.11348e-08	10	21908803	7.29128	Endo_HGSOC	Independent
rs1243189	3.0039e-09	10	21935248	8.52232	Endo_HGSOC	Independent
rs1243192	1.53183e-08	10	21983960	7.81479	Endo_HGSOC	Independent
rs1243193	5.1402e-06	10	21981257	5.28902	Endo_HGSOC	Independent
rs1243194	8.46757e-08	10	21980514	7.07224	Endo_HGSOC	Independent
rs1243196	8.15254e-06	10	21978572	5.08871	Endo_HGSOC	Independent
rs12449324	4.10642e-07	17	46223379	6.38654	Endo_HGSOC	Independent
rs12449529	3.45512e-07	17	46201311	6.46154	Endo_HGSOC	Independent
rs12449653	5.83667e-14	17	46473686	13.2338	Endo_HGSOC	Independent
rs12450014	1.04671e-13	17	46415342	12.9802	Endo_HGSOC	Independent
rs12450081	1.17851e-13	17	46395243	12.9287	Endo_HGSOC	Independent
rs12450786	4.5496e-14	17	46483856	13.342	Endo_HGSOC	Independent
rs12450935	6.78586e-14	17	46468532	13.1684	Endo_HGSOC	Independent
rs12451412	5.4487e-14	17	46468455	13.2637	Endo_HGSOC	Independent
rs12452212	9.70532e-14	17	46391078	13.013	Endo_HGSOC	Independent
rs12452234	8.8162e-14	17	46391198	13.0547	Endo_HGSOC	Independent
rs12452956	3.49174e-05	17	46273937	4.45696	Endo_HGSOC	Independent
rs12453208	1.11349e-13	17	46358450	12.9533	Endo_HGSOC	Independent
rs12468019	1.24827e-08	2	11725049	7.90369	Endo_HGSOC	Independent
rs12470971	2.15237e-10	2	11725241	9.66708	Endo_HGSOC	Independent
rs12473442	2.08008e-09	2	11735115	8.68192	Endo_HGSOC	Independent
rs12476152	9.04516e-08	2	11747960	7.04358	Endo_HGSOC	Independent
rs12476319	1.46917e-07	2	11748406	6.83293	Endo_HGSOC	Independent
rs12478958	1.60014e-06	2	11748037	5.79584	Endo_HGSOC	Independent
rs12486016	2.4606e-23	3	156375525	22.609	Endo_HGSOC	Independent
rs12488104	2.08335e-23	3	156365424	22.6812	Endo_HGSOC	Independent
rs12488285	7.60711e-06	3	156360118	5.11878	Endo_HGSOC	Independent
rs12497720	2.83421e-23	3	156363836	22.5476	Endo_HGSOC	Independent
rs12498317	8.61262e-08	4	56007093	7.06486	Endo_HGSOC	Independent
rs1250244	2.72038e-06	2	216297796	5.56537	Endo_HGSOC	Independent
rs12505096	1.00609e-07	4	56006102	6.99736	Endo_HGSOC	Independent
rs12524009	6.57125e-06	6	19731384	5.18235	Endo_HGSOC	Independent
rs12524518	2.0177e-05	6	19704545	4.69514	Endo_HGSOC	Independent
rs12525152	3.32956e-05	6	19809424	4.47761	Endo_HGSOC	Independent
rs12525475	6.50016e-06	6	19736351	5.18708	Endo_HGSOC	Independent
rs12525506	1.50286e-05	6	19794234	4.82308	Endo_HGSOC	Independent
rs12526109	4.3297e-05	6	19820089	4.36354	Endo_HGSOC	Independent
rs12527122	8.8425e-06	6	19727378	5.05343	Endo_HGSOC	Independent
rs12527834	3.49725e-05	6	19821781	4.45627	Endo_HGSOC	Independent
rs12527843	3.60805e-05	6	19821861	4.44273	Endo_HGSOC	Independent
rs12528349	5.19807e-06	6	19725973	5.28416	Endo_HGSOC	Independent
rs12529121	2.59425e-05	6	19806823	4.58599	Endo_HGSOC	Independent
rs12529140	2.22465e-05	6	19806912	4.65274	Endo_HGSOC	Independent
rs12529148	2.40334e-05	6	19806797	4.61919	Endo_HGSOC	Independent
rs12529365	1.83605e-06	6	19728548	5.73611	Endo_HGSOC	Independent
rs12535837	6.78077e-05	7	25861138	4.16872	Endo_HGSOC	Independent
rs12551733	2.14313e-20	9	16895578	19.669	Endo_HGSOC	Independent
rs12571634	1.86558e-06	10	22287722	5.72919	Endo_HGSOC	Independent
rs12594752	2.44911e-06	15	91531995	5.61099	Endo_HGSOC	Independent
rs12594925	4.75508e-06	15	91520287	5.32284	Endo_HGSOC	Independent
rs12595025	7.46461e-06	15	91520131	5.12699	Endo_HGSOC	Independent
rs12601412	1.6238e-06	17	46208793	5.78947	Endo_HGSOC	Independent
rs12601713	1.14407e-05	17	46589734	4.94155	Endo_HGSOC	Independent
rs12602010	3.24104e-07	17	46126116	6.48932	Endo_HGSOC	Independent
rs12602494	6.92839e-07	17	46037607	6.15937	Endo_HGSOC	Independent
rs12602539	3.78536e-06	17	46617459	5.42189	Endo_HGSOC	Independent
rs12603976	2.64482e-06	17	46617163	5.5776	Endo_HGSOC	Independent
rs12615856	3.00418e-06	2	11746177	5.52227	Endo_HGSOC	Independent
rs12620490	9.50825e-05	2	11682796	4.0219	Endo_HGSOC	Independent
rs12623299	1.09351e-05	2	11685558	4.96118	Endo_HGSOC	Independent
rs12623350	2.01926e-05	2	11685694	4.69481	Endo_HGSOC	Independent
rs12624009	2.02504e-05	2	11685731	4.69357	Endo_HGSOC	Independent
rs12676584	2.40209e-05	8	129547378	4.61941	Endo_HGSOC	Independent
rs12684159	8.0633e-07	9	17017674	6.09349	Endo_HGSOC	Independent
rs12685003	8.37246e-06	9	17022667	5.07715	Endo_HGSOC	Independent
rs1269454	1.23382e-07	10	21937919	6.90875	Endo_HGSOC	Independent
rs12700667	5.28708e-06	7	25901639	5.27678	Endo_HGSOC	Independent
rs12701455	7.42419e-05	7	1055409	4.12935	Endo_HGSOC	Independent
rs1270799	1.60212e-07	10	21907423	6.79531	Endo_HGSOC	Independent
rs12766229	4.76147e-06	10	21769994	5.32226	Endo_HGSOC	Independent
rs12769128	8.32419e-09	10	21883430	8.07966	Endo_HGSOC	Independent
rs12770228	4.49858e-08	10	21783634	7.34692	Endo_HGSOC	Independent
rs12779865	1.01827e-09	10	21829162	8.99214	Endo_HGSOC	Independent
rs12783517	1.44783e-09	10	21878407	8.83928	Endo_HGSOC	Independent
rs12936554	1.42697e-05	17	46745232	4.84558	Endo_HGSOC	Independent
rs12937965	1.11457e-13	17	46376484	12.9529	Endo_HGSOC	Independent
rs12938032	3.24965e-11	17	46347928	10.4882	Endo_HGSOC	Independent
rs12938390	2.2256e-06	17	46614722	5.65255	Endo_HGSOC	Independent
rs12938640	5.39567e-14	17	46465576	13.268	Endo_HGSOC	Independent
rs12939680	4.09276e-11	17	46458651	10.388	Endo_HGSOC	Independent
rs12939811	4.49675e-06	17	46607958	5.3471	Endo_HGSOC	Independent
rs12940162	2.23217e-11	17	46417315	10.6513	Endo_HGSOC	Independent
rs12940365	2.98372e-13	17	46474610	12.5252	Endo_HGSOC	Independent
rs12940931	3.22373e-11	17	46336764	10.4916	Endo_HGSOC	Independent
rs12941331	4.56805e-06	17	46769069	5.34027	Endo_HGSOC	Independent
rs12941754	4.55943e-11	17	46337036	10.3411	Endo_HGSOC	Independent
rs12941830	4.62408e-05	17	46219131	4.33497	Endo_HGSOC	Independent
rs12941877	4.28246e-11	17	46426334	10.3683	Endo_HGSOC	Independent
rs12941926	5.60295e-14	17	46483746	13.2516	Endo_HGSOC	Independent
rs12943082	2.06135e-11	17	46345985	10.6858	Endo_HGSOC	Independent
rs12944592	1.04559e-13	17	46430405	12.9806	Endo_HGSOC	Independent
rs12945780	3.78771e-11	17	46496941	10.4216	Endo_HGSOC	Independent
rs12945803	2.80217e-10	17	46552229	9.55251	Endo_HGSOC	Independent
rs12946636	4.09782e-14	17	46472432	13.3874	Endo_HGSOC	Independent
rs12946855	4.66915e-07	17	46608030	6.33076	Endo_HGSOC	Independent
rs12946900	1.48873e-10	17	43512206	9.82718	Endo_HGSOC	Independent
rs12946931	2.11002e-06	17	46614080	5.67571	Endo_HGSOC	Independent
rs12947056	3.12167e-07	17	46149964	6.50561	Endo_HGSOC	Independent
rs12947089	2.36059e-05	17	46237990	4.62698	Endo_HGSOC	Independent
rs12947405	2.25906e-06	17	46614755	5.64607	Endo_HGSOC	Independent
rs12948017	8.90098e-14	17	46439246	13.0506	Endo_HGSOC	Independent
rs12948086	1.67576e-11	17	46481407	10.7758	Endo_HGSOC	Independent
rs12948128	6.65193e-11	17	46354673	10.1771	Endo_HGSOC	Independent
rs12948653	3.10641e-07	17	46259254	6.50774	Endo_HGSOC	Independent
rs12950325	1.5061e-11	17	46346056	10.8221	Endo_HGSOC	Independent
rs12951076	5.66353e-06	17	46625109	5.24691	Endo_HGSOC	Independent
rs12951790	1.88406e-05	17	46747019	4.72491	Endo_HGSOC	Independent
rs12952262	7.75576e-05	17	46683800	4.11038	Endo_HGSOC	Independent
rs12952824	2.91385e-11	17	46478195	10.5355	Endo_HGSOC	Independent
rs12953085	2.44998e-07	17	46170096	6.61084	Endo_HGSOC	Independent
rs12953245	1.04512e-13	17	46450127	12.9808	Endo_HGSOC	Independent
rs12963737	3.23751e-05	18	3469290	4.48979	Endo_HGSOC	Independent
rs12974368	3.32561e-06	19	17459902	5.47813	Endo_HGSOC	Independent
rs12974508	3.30892e-18	19	17401521	17.4803	Endo_HGSOC	Independent
rs12975707	3.4832e-11	19	17401680	10.458	Endo_HGSOC	Independent
rs12980812	1.04339e-14	19	17377558	13.9816	Endo_HGSOC	Independent
rs12982058	5.09461e-18	19	17409380	17.2929	Endo_HGSOC	Independent
rs12982178	9.73173e-15	19	17371568	14.0118	Endo_HGSOC	Independent
rs12993278	4.32019e-09	2	11734880	8.3645	Endo_HGSOC	Independent
rs12994182	8.36759e-05	2	11683898	4.0774	Endo_HGSOC	Independent
rs12994384	8.87722e-05	2	11683965	4.05172	Endo_HGSOC	Independent
rs13000026	4.83093e-07	2	165558884	6.31597	Endo_HGSOC	Independent
rs13016186	3.75167e-09	2	11734905	8.42578	Endo_HGSOC	Independent
rs13017593	3.06795e-09	2	11734909	8.51315	Endo_HGSOC	Independent
rs13028479	2.83064e-07	2	11712075	6.54812	Endo_HGSOC	Independent
rs13070271	2.72569e-07	3	156577669	6.56452	Endo_HGSOC	Independent
rs13097957	1.67724e-18	3	156356157	17.7754	Endo_HGSOC	Independent
rs13143757	1.87662e-07	4	56017967	6.72662	Endo_HGSOC	Independent
rs1316643	2.67073e-07	17	46261239	6.57337	Endo_HGSOC	Independent
rs1316657	4.10285e-05	17	46251391	4.38691	Endo_HGSOC	Independent
rs1318778	3.32745e-10	2	177037831	9.47789	Endo_HGSOC	Independent
rs13221417	6.66644e-05	7	1055619	4.17611	Endo_HGSOC	Independent
rs13232402	7.29811e-05	7	1055598	4.13679	Endo_HGSOC	Independent
rs13232508	6.50337e-05	7	1055632	4.18686	Endo_HGSOC	Independent
rs13248311	6.88492e-06	8	129070559	5.1621	Endo_HGSOC	Independent
rs13250078	6.55038e-06	8	129070428	5.18373	Endo_HGSOC	Independent
rs13254990	2.18615e-06	8	129076451	5.66032	Endo_HGSOC	Independent
rs13255292	1.92018e-06	8	129076573	5.71666	Endo_HGSOC	Independent
rs13268851	8.31479e-05	8	129100295	4.08015	Endo_HGSOC	Independent
rs13286591	1.08092e-06	9	16937046	5.96621	Endo_HGSOC	Independent
rs13287985	2.59443e-06	9	16960741	5.58596	Endo_HGSOC	Independent
rs13297923	2.12207e-06	9	16953684	5.67324	Endo_HGSOC	Independent
rs13300853	2.25172e-20	9	16901228	19.6475	Endo_HGSOC	Independent
rs13302481	2.34548e-06	9	16954002	5.62977	Endo_HGSOC	Independent
rs13321802	4.22285e-05	3	156611328	4.37439	Endo_HGSOC	Independent
rs13328404	1.71952e-17	8	129552456	16.7646	Endo_HGSOC	Independent
rs13328411	7.73353e-18	8	129551089	17.1116	Endo_HGSOC	Independent
rs1333052	4.54712e-05	9	22157908	4.34226	Endo_HGSOC	Independent
rs13343778	4.40167e-22	19	17407695	21.3564	Endo_HGSOC	Independent
rs13345139	2.62565e-11	19	17435033	10.5808	Endo_HGSOC	Independent
rs13381387	1.62559e-05	18	3473601	4.78899	Endo_HGSOC	Independent
rs13383410	4.95778e-09	2	11656908	8.30471	Endo_HGSOC	Independent
rs13394619	9.20933e-09	2	11727507	8.03577	Endo_HGSOC	Independent
rs13395155	4.32368e-09	2	11654588	8.36415	Endo_HGSOC	Independent
rs1339547	1.62771e-21	9	16846260	20.7884	Endo_HGSOC	Independent
rs1339548	1.14265e-21	9	16846323	20.9421	Endo_HGSOC	Independent
rs1339550	2.29854e-07	9	16854839	6.63855	Endo_HGSOC	Independent
rs1339552	3.76038e-22	9	16848790	21.4248	Endo_HGSOC	Independent
rs13407457	4.53075e-09	2	11655487	8.34383	Endo_HGSOC	Independent
rs13407702	4.05859e-09	2	11655684	8.39163	Endo_HGSOC	Independent
rs13418262	2.41547e-09	2	11656507	8.617	Endo_HGSOC	Independent
rs134194	2.96864e-05	22	28653899	4.52744	Endo_HGSOC	Independent
rs134197	1.85233e-05	22	28663507	4.73228	Endo_HGSOC	Independent
rs13424905	3.08282e-09	2	11658000	8.51105	Endo_HGSOC	Independent
rs13430148	7.11182e-09	2	11654532	8.14802	Endo_HGSOC	Independent
rs13432124	2.01852e-09	2	11660000	8.69497	Endo_HGSOC	Independent
rs13432756	2.79602e-09	2	11660615	8.55346	Endo_HGSOC	Independent
rs1350542	1.66193e-07	4	56014393	6.77939	Endo_HGSOC	Independent
rs1350543	1.49125e-07	4	56014389	6.82645	Endo_HGSOC	Independent
rs1350545	1.20333e-06	4	56004454	5.91962	Endo_HGSOC	Independent
rs1351654	4.32844e-06	3	156764651	5.36367	Endo_HGSOC	Independent
rs1376527	7.86755e-05	7	25876805	4.10416	Endo_HGSOC	Independent
rs1377201	3.5789e-05	17	46312128	4.44625	Endo_HGSOC	Independent
rs1378358	2.64544e-09	17	44787312	8.5775	Endo_HGSOC	Independent
rs1380057	1.42718e-06	4	55989675	5.84552	Endo_HGSOC	Independent
rs1380068	1.24102e-06	4	56003707	5.90622	Endo_HGSOC	Independent
rs1380069	8.03454e-05	4	56002782	4.09504	Endo_HGSOC	Independent
rs138117140	1.15513e-10	9	16978907	9.93737	Endo_HGSOC	Independent
rs1384542	5.5707e-06	3	156756660	5.25409	Endo_HGSOC	Independent
rs138486832	3.64884e-37	3	156663150	36.4378	Endo_HGSOC	Independent
rs138651	5.66612e-05	22	28395923	4.24671	Endo_HGSOC	Independent
rs138653	5.96102e-05	22	28397092	4.22468	Endo_HGSOC	Independent
rs138654	3.05528e-05	22	28397591	4.51495	Endo_HGSOC	Independent
rs138655	5.83551e-05	22	28397815	4.23392	Endo_HGSOC	Independent
rs138656	8.31707e-05	22	28398298	4.08003	Endo_HGSOC	Independent
rs138658	5.75167e-05	22	28400652	4.24021	Endo_HGSOC	Independent
rs138660	5.8279e-05	22	28404006	4.23449	Endo_HGSOC	Independent
rs138664	6.16315e-05	22	28405291	4.2102	Endo_HGSOC	Independent
rs138665	6.68501e-05	22	28405547	4.1749	Endo_HGSOC	Independent
rs138667	5.58938e-05	22	28407726	4.25264	Endo_HGSOC	Independent
rs138668	3.58242e-05	22	28408065	4.44582	Endo_HGSOC	Independent
rs138669	3.46617e-05	22	28408066	4.46015	Endo_HGSOC	Independent
rs138670	6.85815e-05	22	28408313	4.16379	Endo_HGSOC	Independent
rs138671	6.91371e-05	22	28408414	4.16029	Endo_HGSOC	Independent
rs138672	6.34442e-05	22	28408585	4.19761	Endo_HGSOC	Independent
rs139399066	5.13408e-37	3	156684953	36.2895	Endo_HGSOC	Independent
rs139457677	1.16406e-05	3	156327008	4.93402	Endo_HGSOC	Independent
rs139643115	5.56692e-06	6	19745853	5.25439	Endo_HGSOC	Independent
rs1396862	5.85901e-09	17	43902997	8.23218	Endo_HGSOC	Independent
rs1396870	8.30152e-11	17	46495412	10.0808	Endo_HGSOC	Independent
rs139701999	8.00132e-08	8	129356618	7.09684	Endo_HGSOC	Independent
rs1397193	1.38404e-11	3	156359280	10.8589	Endo_HGSOC	Independent
rs1400482	6.87458e-18	8	129541931	17.1628	Endo_HGSOC	Independent
rs1400483	1.42713e-17	8	129547537	16.8455	Endo_HGSOC	Independent
rs1400484	1.64237e-17	8	129547636	16.7845	Endo_HGSOC	Independent
rs1400485	6.12761e-14	8	129530492	13.2127	Endo_HGSOC	Independent
rs140713557	4.35152e-09	17	43953179	8.36136	Endo_HGSOC	Independent
rs140816514	1.73754e-11	9	16926301	10.7601	Endo_HGSOC	Independent
rs141012013	9.90043e-12	9	16938587	11.0043	Endo_HGSOC	Independent
rs141242427	1.8467e-11	9	16937991	10.7336	Endo_HGSOC	Independent
rs141407350	3.36796e-08	8	129361393	7.47263	Endo_HGSOC	Independent
rs141451708	1.1962e-10	9	16978723	9.9222	Endo_HGSOC	Independent
rs1416742	3.19088e-22	9	16856883	21.4961	Endo_HGSOC	Independent
rs1416901	8.10766e-10	10	21820453	9.0911	Endo_HGSOC	Independent
rs141943637	1.92897e-10	17	43520272	9.71468	Endo_HGSOC	Independent
rs142126034	5.88783e-37	3	156687737	36.23	Endo_HGSOC	Independent
rs142167	8.30293e-07	17	44795234	6.08077	Endo_HGSOC	Independent
rs142454559	1.98027e-05	3	156855872	4.70328	Endo_HGSOC	Independent
rs142488006	1.20272e-10	17	43538991	9.91984	Endo_HGSOC	Independent
rs142792793	4.66022e-09	17	44047037	8.33159	Endo_HGSOC	Independent
rs143345034	1.37677e-08	17	43696920	7.86114	Endo_HGSOC	Independent
rs143701708	3.40787e-05	3	156296959	4.46752	Endo_HGSOC	Independent
rs143741066	6.15922e-05	3	156307707	4.21047	Endo_HGSOC	Independent
rs143880964	7.89133e-05	22	28437635	4.10285	Endo_HGSOC	Independent
rs144135768	9.68424e-05	19	17475168	4.01393	Endo_HGSOC	Independent
rs144140308	9.07298e-06	3	156332029	5.04225	Endo_HGSOC	Independent
rs144416125	2.17903e-09	17	44296523	8.66174	Endo_HGSOC	Independent
rs144733372	4.06192e-11	17	43564222	10.3913	Endo_HGSOC	Independent
rs1448792	1.07718e-05	9	22641633	4.96771	Endo_HGSOC	Independent
rs1451382	5.15663e-05	7	25861419	4.28763	Endo_HGSOC	Independent
rs1451383	2.04112e-05	7	25891809	4.69013	Endo_HGSOC	Independent
rs1451385	1.1004e-05	7	25894721	4.95845	Endo_HGSOC	Independent
rs145215072	5.4753e-08	8	129356974	7.26159	Endo_HGSOC	Independent
rs1452666	3.32269e-05	17	46307750	4.47851	Endo_HGSOC	Independent
rs1452667	3.4257e-05	17	46302415	4.46525	Endo_HGSOC	Independent
rs145824336	4.06933e-37	3	156671965	36.3905	Endo_HGSOC	Independent
rs145848989	1.92496e-09	17	44301546	8.71558	Endo_HGSOC	Independent
rs1458829	1.68398e-07	4	56016071	6.77366	Endo_HGSOC	Independent
rs145932064	1.15829e-10	17	43538993	9.93618	Endo_HGSOC	Independent
rs146610269	6.42244e-05	22	28588278	4.1923	Endo_HGSOC	Independent
rs146623084	7.42491e-05	22	28433296	4.12931	Endo_HGSOC	Independent
rs146727521	8.57651e-05	22	28562316	4.06669	Endo_HGSOC	Independent
rs146746174	1.12313e-10	17	43569909	9.94957	Endo_HGSOC	Independent
rs147243132	4.12583e-11	17	43552717	10.3845	Endo_HGSOC	Independent
rs147481708	1.17198e-05	3	156325114	4.93108	Endo_HGSOC	Independent
rs1474961	7.63936e-06	22	29039427	5.11694	Endo_HGSOC	Independent
rs147642589	1.83124e-09	17	44300067	8.73725	Endo_HGSOC	Independent
rs147654405	8.12052e-08	8	129357550	7.09042	Endo_HGSOC	Independent
rs147831210	1.28107e-10	9	16977903	9.89243	Endo_HGSOC	Independent
rs147866440	2.268e-10	17	43569770	9.64436	Endo_HGSOC	Independent
rs148232961	6.12627e-37	3	156684228	36.2128	Endo_HGSOC	Independent
rs148269941	7.20392e-11	17	43540472	10.1424	Endo_HGSOC	Independent
rs1482856	3.14613e-05	3	156754441	4.50222	Endo_HGSOC	Independent
rs1482859	2.81178e-05	3	156754666	4.55102	Endo_HGSOC	Independent
rs1482860	5.33e-05	3	156730749	4.27327	Endo_HGSOC	Independent
rs1482863	5.6568e-05	3	156731644	4.24743	Endo_HGSOC	Independent
rs148511681	1.07427e-37	3	156617418	36.9689	Endo_HGSOC	Independent
rs1487504	1.13692e-05	9	17000855	4.94427	Endo_HGSOC	Independent
rs1487505	8.39892e-06	9	17000713	5.07578	Endo_HGSOC	Independent
rs148807263	1.4029e-10	17	43539723	9.85297	Endo_HGSOC	Independent
rs148992948	2.54422e-09	17	44304910	8.59444	Endo_HGSOC	Independent
rs148997274	7.9504e-06	3	156335257	5.09961	Endo_HGSOC	Independent
rs149040193	3.14373e-42	3	156458799	41.5026	Endo_HGSOC	Independent
rs149366495	5.96336e-11	17	43549608	10.2245	Endo_HGSOC	Independent
rs149410398	1.97573e-11	9	16929313	10.7043	Endo_HGSOC	Independent
rs149418749	5.9154e-05	19	11612776	4.22802	Endo_HGSOC	Independent
rs149640474	6.78435e-08	8	129360522	7.16849	Endo_HGSOC	Independent
rs1499370	1.9332e-05	8	129078467	4.71372	Endo_HGSOC	Independent
rs150330757	1.73721e-11	9	16926130	10.7601	Endo_HGSOC	Independent
rs150333865	8.83462e-06	15	91528875	5.05381	Endo_HGSOC	Independent
rs150616812	8.01379e-08	8	129356212	7.09616	Endo_HGSOC	Independent
rs150734441	7.83711e-05	22	28436830	4.10584	Endo_HGSOC	Independent
rs150940641	1.67723e-10	8	129489458	9.77541	Endo_HGSOC	Independent
rs151062071	3.82377e-05	3	156598862	4.41751	Endo_HGSOC	Independent
rs1516960	1.39477e-05	8	129474882	4.8555	Endo_HGSOC	Independent
rs1516971	1.18839e-17	8	129542100	16.925	Endo_HGSOC	Independent
rs1516973	1.10415e-15	8	129545257	14.957	Endo_HGSOC	Independent
rs1516974	1.39491e-17	8	129548134	16.8555	Endo_HGSOC	Independent
rs1516975	1.42046e-17	8	129548193	16.8476	Endo_HGSOC	Independent
rs1516976	1.32166e-17	8	129548258	16.8789	Endo_HGSOC	Independent
rs1516977	8.70792e-16	8	129549261	15.0601	Endo_HGSOC	Independent
rs1516980	3.62165e-07	8	129518281	6.44109	Endo_HGSOC	Independent
rs1516981	4.05874e-07	8	129518317	6.39161	Endo_HGSOC	Independent
rs1516982	2.61297e-12	8	129533646	11.5829	Endo_HGSOC	Independent
rs1529868	6.73074e-10	2	11718591	9.17194	Endo_HGSOC	Independent
rs1533057	1.03755e-10	17	46519105	9.98399	Endo_HGSOC	Independent
rs1537377	4.75058e-06	9	22169700	5.32325	Endo_HGSOC	Independent
rs1538589	9.5269e-05	9	16942901	4.02105	Endo_HGSOC	Independent
rs1538591	6.66076e-08	9	16943514	7.17648	Endo_HGSOC	Independent
rs1544940	1.10293e-05	19	17414843	4.95745	Endo_HGSOC	Independent
rs1547511	1.84758e-07	4	56022668	6.7334	Endo_HGSOC	Independent
rs1547512	2.02888e-07	4	56022496	6.69274	Endo_HGSOC	Independent
rs1549334	5.21394e-10	2	177039197	9.28283	Endo_HGSOC	Independent
rs1551641	1.07988e-08	4	55993915	7.96662	Endo_HGSOC	Independent
rs1551642	1.04131e-08	4	55994210	7.98242	Endo_HGSOC	Independent
rs1551643	1.04131e-08	4	55994226	7.98242	Endo_HGSOC	Independent
rs1551644	5.49939e-09	4	55994266	8.25969	Endo_HGSOC	Independent
rs1551645	7.27856e-09	4	55994314	8.13795	Endo_HGSOC	Independent
rs1552194	5.21937e-05	3	156720166	4.28238	Endo_HGSOC	Independent
rs1553749	6.88843e-14	17	46441441	13.1619	Endo_HGSOC	Independent
rs1553751	1.03351e-13	17	46419797	12.9857	Endo_HGSOC	Independent
rs1553752	5.73799e-14	17	46420708	13.2412	Endo_HGSOC	Independent
rs1553753	1.12553e-13	17	46420806	12.9486	Endo_HGSOC	Independent
rs1561924	4.53784e-17	8	129569371	16.3432	Endo_HGSOC	Independent
rs1561925	5.05333e-17	8	129569033	16.2964	Endo_HGSOC	Independent
rs1561927	5.09641e-07	8	129568078	6.29274	Endo_HGSOC	Independent
rs1562315	2.25809e-09	2	177045482	8.64626	Endo_HGSOC	Independent
rs1580216	1.43369e-07	4	56017283	6.84354	Endo_HGSOC	Independent
rs1580217	1.72647e-07	4	56017274	6.76284	Endo_HGSOC	Independent
rs1600976	5.68316e-05	3	156751494	4.24541	Endo_HGSOC	Independent
rs1607120	7.30705e-16	8	129546233	15.1363	Endo_HGSOC	Independent
rs16826899	6.62232e-05	3	156610667	4.17899	Endo_HGSOC	Independent
rs16857565	3.33371e-09	2	11656310	8.47707	Endo_HGSOC	Independent
rs16857668	2.19663e-10	2	11723110	9.65824	Endo_HGSOC	Independent
rs16902799	1.34587e-07	8	129311824	6.871	Endo_HGSOC	Independent
rs16902815	2.35523e-07	8	129315388	6.62797	Endo_HGSOC	Independent
rs16902817	2.26744e-07	8	129315427	6.64446	Endo_HGSOC	Independent
rs16902818	1.37194e-07	8	129316863	6.86266	Endo_HGSOC	Independent
rs16903059	4.79099e-08	8	129537512	7.31957	Endo_HGSOC	Independent
rs16903065	6.25957e-17	8	129540464	16.2035	Endo_HGSOC	Independent
rs16903078	1.45855e-17	8	129546735	16.8361	Endo_HGSOC	Independent
rs16903080	1.70245e-17	8	129546865	16.7689	Endo_HGSOC	Independent
rs16903081	1.64193e-17	8	129548309	16.7846	Endo_HGSOC	Independent
rs16903097	1.33803e-17	8	129556356	16.8735	Endo_HGSOC	Independent
rs16903108	4.48265e-05	8	129576477	4.34847	Endo_HGSOC	Independent
rs16903109	4.25795e-06	8	129577629	5.3708	Endo_HGSOC	Independent
rs16903111	2.09052e-07	8	129586776	6.67974	Endo_HGSOC	Independent
rs169201	1.06139e-08	17	44790203	7.97412	Endo_HGSOC	Independent
rs16940665	6.13748e-09	17	43907896	8.21201	Endo_HGSOC	Independent
rs16940668	1.05885e-08	17	43907966	7.97516	Endo_HGSOC	Independent
rs16940671	7.39114e-09	17	43908151	8.13129	Endo_HGSOC	Independent
rs16940672	9.00033e-09	17	43908152	8.04574	Endo_HGSOC	Independent
rs16940674	7.49589e-09	17	43910507	8.12518	Endo_HGSOC	Independent
rs16940676	1.11374e-08	17	43911036	7.95322	Endo_HGSOC	Independent
rs16940677	1.12455e-08	17	43911898	7.94902	Endo_HGSOC	Independent
rs16940681	1.05092e-08	17	43912159	7.97843	Endo_HGSOC	Independent
rs16955397	1.05528e-13	17	46394330	12.9766	Endo_HGSOC	Independent
rs16986037	8.59053e-05	22	28519110	4.06598	Endo_HGSOC	Independent
rs16986509	1.34876e-05	22	28943477	4.87007	Endo_HGSOC	Independent
rs17081840	2.06063e-07	4	56024179	6.686	Endo_HGSOC	Independent
rs17082233	6.1497e-05	6	152470293	4.21115	Endo_HGSOC	Independent
rs17082236	5.34216e-05	6	152470752	4.27228	Endo_HGSOC	Independent
rs17195304	4.80621e-05	6	152540357	4.3182	Endo_HGSOC	Independent
rs17230104	4.14064e-07	8	129462446	6.38293	Endo_HGSOC	Independent
rs17231374	1.33142e-13	8	129496605	12.8757	Endo_HGSOC	Independent
rs17231703	2.34579e-13	8	129508906	12.6297	Endo_HGSOC	Independent
rs17231857	1.95534e-13	8	129517137	12.7088	Endo_HGSOC	Independent
rs17231948	1.67343e-13	8	129517554	12.7764	Endo_HGSOC	Independent
rs17232172	1.31094e-13	8	129526064	12.8824	Endo_HGSOC	Independent
rs17232730	2.24554e-15	8	129537746	14.6487	Endo_HGSOC	Independent
rs17350157	2.76251e-10	3	156155736	9.5587	Endo_HGSOC	Independent
rs17380639	5.03199e-43	3	156492845	42.2983	Endo_HGSOC	Independent
rs17381024	2.7277e-43	3	156510400	42.5642	Endo_HGSOC	Independent
rs17381930	5.78288e-37	3	156584699	36.2379	Endo_HGSOC	Independent
rs17382208	7.41966e-37	3	156610013	36.1296	Endo_HGSOC	Independent
rs17390800	9.64897e-05	22	28361403	4.01552	Endo_HGSOC	Independent
rs17407024	4.42342e-05	22	28507386	4.35424	Endo_HGSOC	Independent
rs17413461	1.63277e-05	22	28853698	4.78707	Endo_HGSOC	Independent
rs17425752	9.49157e-09	17	43906726	8.02266	Endo_HGSOC	Independent
rs17426174	4.20245e-09	17	43830938	8.3765	Endo_HGSOC	Independent
rs17440227	1.22412e-42	3	156503128	41.9122	Endo_HGSOC	Independent
rs17440656	9.94942e-37	3	156558626	36.0022	Endo_HGSOC	Independent
rs17440944	1.04545e-36	3	156579376	35.9807	Endo_HGSOC	Independent
rs17442011	9.1331e-37	3	156640185	36.0394	Endo_HGSOC	Independent
rs17442045	4.57401e-37	3	156647297	36.3397	Endo_HGSOC	Independent
rs17474001	3.26216e-05	9	136267149	4.48649	Endo_HGSOC	Independent
rs17483887	7.18236e-05	22	28423844	4.14373	Endo_HGSOC	Independent
rs17484337	8.77954e-05	22	28449634	4.05653	Endo_HGSOC	Independent
rs17487463	1.23733e-05	22	28629526	4.90751	Endo_HGSOC	Independent
rs17507066	1.458e-05	22	29092720	4.83624	Endo_HGSOC	Independent
rs17529680	6.04478e-07	2	11727087	6.21862	Endo_HGSOC	Independent
rs17547906	6.66672e-06	6	19732380	5.17609	Endo_HGSOC	Independent
rs17547948	4.91823e-06	6	19733321	5.30819	Endo_HGSOC	Independent
rs17575507	4.2792e-09	17	44134095	8.36864	Endo_HGSOC	Independent
rs17600933	2.83301e-05	2	11692236	4.54775	Endo_HGSOC	Independent
rs17616603	1.13203e-05	17	45959620	4.94614	Endo_HGSOC	Independent
rs17619103	3.3767e-07	17	46243167	6.47151	Endo_HGSOC	Independent
rs17620033	3.31337e-05	17	46291414	4.47973	Endo_HGSOC	Independent
rs17621199	2.81728e-11	17	46342275	10.5502	Endo_HGSOC	Independent
rs17621297	5.4456e-11	17	46346487	10.264	Endo_HGSOC	Independent
rs17621707	4.71046e-11	17	46359278	10.3269	Endo_HGSOC	Independent
rs17623154	4.17227e-11	17	46416022	10.3796	Endo_HGSOC	Independent
rs17623482	4.58212e-11	17	46432173	10.3389	Endo_HGSOC	Independent
rs17624868	4.54129e-08	17	46553489	7.34282	Endo_HGSOC	Independent
rs17631303	2.21756e-10	17	43516402	9.65412	Endo_HGSOC	Independent
rs17631676	4.06515e-11	17	43549526	10.3909	Endo_HGSOC	Independent
rs17680229	6.48331e-06	17	46129762	5.1882	Endo_HGSOC	Independent
rs17681336	3.82188e-05	17	46249792	4.41772	Endo_HGSOC	Independent
rs17689378	8.81715e-09	17	43881790	8.05467	Endo_HGSOC	Independent
rs17689471	6.90577e-09	17	43892973	8.16079	Endo_HGSOC	Independent
rs17689608	5.51775e-09	17	43896528	8.25824	Endo_HGSOC	Independent
rs17689653	9.76146e-09	17	43898963	8.01049	Endo_HGSOC	Independent
rs17689824	6.95201e-09	17	43904397	8.15789	Endo_HGSOC	Independent
rs17689882	5.56656e-09	17	43906828	8.25441	Endo_HGSOC	Independent
rs17689918	6.65001e-09	17	43910088	8.17718	Endo_HGSOC	Independent
rs17694192	4.47537e-11	17	46341041	10.3492	Endo_HGSOC	Independent
rs17694895	6.57506e-11	17	46361755	10.1821	Endo_HGSOC	Independent
rs17694933	1.17833e-05	9	22164309	4.92873	Endo_HGSOC	Independent
rs17696503	3.61398e-11	17	46431838	10.442	Endo_HGSOC	Independent
rs17696640	5.68917e-11	17	46444420	10.245	Endo_HGSOC	Independent
rs17697950	1.17186e-07	17	46555268	6.93113	Endo_HGSOC	Independent
rs17703636	1.23418e-05	17	46566890	4.90862	Endo_HGSOC	Independent
rs17703660	1.18793e-05	17	46567134	4.92521	Endo_HGSOC	Independent
rs17711225	6.87685e-07	4	55999185	6.16261	Endo_HGSOC	Independent
rs17711320	1.04984e-07	4	56000053	6.97888	Endo_HGSOC	Independent
rs17712245	1.73014e-07	4	56024063	6.76192	Endo_HGSOC	Independent
rs17743955	8.2384e-06	9	16836893	5.08416	Endo_HGSOC	Independent
rs17744040	3.86955e-11	9	16842137	10.4123	Endo_HGSOC	Independent
rs17762769	5.60033e-09	17	43893403	8.25179	Endo_HGSOC	Independent
rs17762882	9.60025e-09	17	43898887	8.01772	Endo_HGSOC	Independent
rs17762912	9.59671e-09	17	43899161	8.01788	Endo_HGSOC	Independent
rs17762954	1.03798e-08	17	43899786	7.98381	Endo_HGSOC	Independent
rs17763050	1.09892e-08	17	43903336	7.95903	Endo_HGSOC	Independent
rs17763086	1.08965e-08	17	43905481	7.96271	Endo_HGSOC	Independent
rs17763199	1.15253e-08	17	43910183	7.93835	Endo_HGSOC	Independent
rs17773240	8.36987e-08	4	55999781	7.07728	Endo_HGSOC	Independent
rs17773813	2.9461e-09	4	56008969	8.53075	Endo_HGSOC	Independent
rs17774236	5.92304e-06	4	56024084	5.22746	Endo_HGSOC	Independent
rs17803505	4.1014e-05	6	152548027	4.38707	Endo_HGSOC	Independent
rs17803668	2.79897e-06	8	129439949	5.553	Endo_HGSOC	Independent
rs17803970	2.49375e-05	6	152553718	4.60315	Endo_HGSOC	Independent
rs17803979	3.58415e-08	8	129443888	7.44561	Endo_HGSOC	Independent
rs17805310	9.926e-10	8	129486391	9.00323	Endo_HGSOC	Independent
rs17805799	1.46221e-13	8	129503700	12.835	Endo_HGSOC	Independent
rs17805924	2.86183e-13	8	129514190	12.5434	Endo_HGSOC	Independent
rs17807628	1.03513e-17	8	129551311	16.985	Endo_HGSOC	Independent
rs17807904	6.78829e-16	8	129555928	15.1682	Endo_HGSOC	Independent
rs17837951	1.8714e-11	1	22388872	10.7278	Endo_HGSOC	Independent
rs17882607	9.72246e-06	22	29120400	5.01222	Endo_HGSOC	Independent
rs17885892	2.0538e-05	22	29129741	4.68744	Endo_HGSOC	Independent
rs1802669	1.23041e-09	10	21827796	8.90995	Endo_HGSOC	Independent
rs180984252	2.18808e-08	8	129356982	7.65994	Endo_HGSOC	Independent
rs1814385	1.35577e-05	2	11686192	4.86781	Endo_HGSOC	Independent
rs181552334	2.2904e-37	9	16907646	36.6401	Endo_HGSOC	Independent
rs182784716	3.09158e-05	17	43716244	4.50982	Endo_HGSOC	Independent
rs183211	8.04036e-07	17	44788310	6.09472	Endo_HGSOC	Independent
rs1832549	2.52174e-06	9	16948534	5.5983	Endo_HGSOC	Independent
rs183360869	1.20138e-11	9	16938688	10.9203	Endo_HGSOC	Independent
rs183430241	1.00674e-37	3	156617163	36.9971	Endo_HGSOC	Independent
rs184745911	3.06744e-09	17	43698899	8.51322	Endo_HGSOC	Independent
rs1858162	6.92256e-05	17	46532294	4.15973	Endo_HGSOC	Independent
rs1860862	4.86697e-05	17	46204836	4.31274	Endo_HGSOC	Independent
rs1860863	5.4166e-05	17	46204678	4.26627	Endo_HGSOC	Independent
rs186214309	2.71189e-08	8	129357003	7.56673	Endo_HGSOC	Independent
rs1865573	1.73386e-10	2	11723858	9.76098	Endo_HGSOC	Independent
rs1867226	7.9892e-06	15	91523713	5.0975	Endo_HGSOC	Independent
rs187202716	5.5384e-31	3	156608807	30.2566	Endo_HGSOC	Independent
rs1876827	5.91489e-09	17	43911832	8.22805	Endo_HGSOC	Independent
rs1876828	1.43523e-08	17	43911525	7.84308	Endo_HGSOC	Independent
rs1876829	1.0902e-08	17	43911443	7.96249	Endo_HGSOC	Independent
rs1876830	1.06409e-08	17	43911352	7.97302	Endo_HGSOC	Independent
rs1876831	1.06577e-08	17	43907745	7.97234	Endo_HGSOC	Independent
rs1878378	1.04872e-13	8	129529129	12.9793	Endo_HGSOC	Independent
rs1879581	3.33809e-11	17	43545893	10.4765	Endo_HGSOC	Independent
rs1879586	1.62165e-11	17	43567337	10.79	Endo_HGSOC	Independent
rs187959271	3.52063e-06	17	46115222	5.45338	Endo_HGSOC	Independent
rs187982430	7.25663e-31	3	156563328	30.1393	Endo_HGSOC	Independent
rs188010955	1.1965e-07	3	156342455	6.92209	Endo_HGSOC	Independent
rs1881116	3.02065e-05	7	1053958	4.5199	Endo_HGSOC	Independent
rs188971981	1.20569e-05	22	29073296	4.91877	Endo_HGSOC	Independent
rs1890641	3.50151e-07	9	16943412	6.45574	Endo_HGSOC	Independent
rs1898003	7.73164e-06	2	11704836	5.11173	Endo_HGSOC	Independent
rs1903068	2.6094e-09	4	56008477	8.58346	Endo_HGSOC	Independent
rs1905208	6.34251e-05	3	156752487	4.19774	Endo_HGSOC	Independent
rs1912151	1.06672e-08	17	43902944	7.97195	Endo_HGSOC	Independent
rs1912153	8.34371e-14	17	46442739	13.0786	Endo_HGSOC	Independent
rs1912154	8.15992e-14	17	46443594	13.0883	Endo_HGSOC	Independent
rs1934282	9.94503e-11	9	16836724	10.0024	Endo_HGSOC	Independent
rs1970389	1.79213e-06	9	16942337	5.74663	Endo_HGSOC	Independent
rs1971256	2.74348e-05	6	151816011	4.5617	Endo_HGSOC	Independent
rs1973575	1.65617e-08	17	46441882	7.78089	Endo_HGSOC	Independent
rs1981046	3.68834e-06	9	22173407	5.43317	Endo_HGSOC	Independent
rs1983204	7.31469e-09	3	156345469	8.1358	Endo_HGSOC	Independent
rs199436	1.01531e-06	17	44789285	5.9934	Endo_HGSOC	Independent
rs199437	8.24268e-07	17	44786336	6.08393	Endo_HGSOC	Independent
rs199438	8.89378e-07	17	44791643	6.05091	Endo_HGSOC	Independent
rs199439	1.13741e-08	17	44793503	7.94408	Endo_HGSOC	Independent
rs199442	1.4243e-06	17	44820122	5.8464	Endo_HGSOC	Independent
rs199443	1.57379e-08	17	44819565	7.80305	Endo_HGSOC	Independent
rs199444	1.78822e-06	17	44818276	5.74758	Endo_HGSOC	Independent
rs199445	2.30391e-08	17	44817408	7.63753	Endo_HGSOC	Independent
rs199446	5.55639e-06	17	44813169	5.25521	Endo_HGSOC	Independent
rs199447	1.83559e-08	17	44812188	7.73622	Endo_HGSOC	Independent
rs199448	1.92771e-08	17	44809001	7.71496	Endo_HGSOC	Independent
rs199449	1.48076e-06	17	44808902	5.82951	Endo_HGSOC	Independent
rs199451	6.73572e-09	17	44801784	8.17162	Endo_HGSOC	Independent
rs199452	5.70627e-07	17	44801340	6.24365	Endo_HGSOC	Independent
rs199453	8.78821e-07	17	44800946	6.0561	Endo_HGSOC	Independent
rs199454	3.26065e-06	17	44800110	5.4867	Endo_HGSOC	Independent
rs199455	6.72791e-07	17	44799216	6.17212	Endo_HGSOC	Independent
rs199456	9.07271e-09	17	44797919	8.04226	Endo_HGSOC	Independent
rs199457	9.04013e-09	17	44795469	8.04383	Endo_HGSOC	Independent
rs199498	2.39848e-05	17	44865603	4.62006	Endo_HGSOC	Independent
rs199499	1.77422e-06	17	44865498	5.75099	Endo_HGSOC	Independent
rs199501	4.65703e-06	17	44862613	5.33189	Endo_HGSOC	Independent
rs199502	7.32522e-07	17	44862347	6.13518	Endo_HGSOC	Independent
rs199503	3.3533e-08	17	44862162	7.47453	Endo_HGSOC	Independent
rs199504	2.34291e-08	17	44861003	7.63024	Endo_HGSOC	Independent
rs199505	3.79544e-08	17	44859410	7.42074	Endo_HGSOC	Independent
rs199506	3.37102e-08	17	44859031	7.47224	Endo_HGSOC	Independent
rs199507	4.7254e-08	17	44858855	7.32556	Endo_HGSOC	Independent
rs199508	3.36368e-06	17	44858838	5.47319	Endo_HGSOC	Independent
rs199509	4.6265e-08	17	44858728	7.33475	Endo_HGSOC	Independent
rs199510	5.27868e-08	17	44857929	7.27747	Endo_HGSOC	Independent
rs199512	5.01784e-08	17	44857352	7.29948	Endo_HGSOC	Independent
rs199513	6.12111e-08	17	44856932	7.21317	Endo_HGSOC	Independent
rs199514	5.42948e-08	17	44856881	7.26524	Endo_HGSOC	Independent
rs199515	5.42853e-08	17	44856641	7.26532	Endo_HGSOC	Independent
rs199516	4.23557e-08	17	44856485	7.37309	Endo_HGSOC	Independent
rs199517	1.03123e-05	17	44854587	4.98664	Endo_HGSOC	Independent
rs199518	9.96462e-06	17	44854580	5.00154	Endo_HGSOC	Independent
rs199519	1.10596e-05	17	44853924	4.95626	Endo_HGSOC	Independent
rs199520	1.19096e-05	17	44853872	4.9241	Endo_HGSOC	Independent
rs199521	1.03346e-05	17	44853456	4.9857	Endo_HGSOC	Independent
rs199523	5.73974e-06	17	44848517	5.24111	Endo_HGSOC	Independent
rs199524	6.15454e-06	17	44848438	5.2108	Endo_HGSOC	Independent
rs199525	2.00892e-08	17	44847834	7.69704	Endo_HGSOC	Independent
rs199526	1.37896e-06	17	44847707	5.86045	Endo_HGSOC	Independent
rs199527	6.31073e-06	17	44843667	5.19992	Endo_HGSOC	Independent
rs199528	1.71215e-08	17	44843136	7.76646	Endo_HGSOC	Independent
rs199529	1.07656e-07	17	44837217	6.96796	Endo_HGSOC	Independent
rs199530	5.46897e-06	17	44836653	5.26209	Endo_HGSOC	Independent
rs199531	1.01491e-06	17	44830414	5.99357	Endo_HGSOC	Independent
rs199533	1.03552e-08	17	44828931	7.98484	Endo_HGSOC	Independent
rs199534	1.53758e-08	17	44824213	7.81316	Endo_HGSOC	Independent
rs199535	1.97185e-08	17	44822662	7.70513	Endo_HGSOC	Independent
rs199536	6.0271e-06	17	44820425	5.21989	Endo_HGSOC	Independent
rs2002448	2.55615e-05	17	46079756	4.59241	Endo_HGSOC	Independent
rs2005705	6.07834e-06	17	36096300	5.21621	Endo_HGSOC	Independent
rs2011527	2.1428e-17	8	129555532	16.669	Endo_HGSOC	Independent
rs2021752	3.87639e-05	17	46240263	4.41157	Endo_HGSOC	Independent
rs2021811	3.4439e-05	17	46237782	4.46295	Endo_HGSOC	Independent
rs2026092	1.51713e-08	10	21911657	7.81898	Endo_HGSOC	Independent
rs2041572	4.67684e-05	17	46205273	4.33005	Endo_HGSOC	Independent
rs2043543	1.33452e-05	2	11687506	4.87467	Endo_HGSOC	Independent
rs2056458	8.01418e-14	17	46458003	13.0961	Endo_HGSOC	Independent
rs2060876	3.6274e-05	17	46322966	4.4404	Endo_HGSOC	Independent
rs2065504	9.47363e-07	9	22141552	6.02348	Endo_HGSOC	Independent
rs2065505	3.88209e-05	9	22141790	4.41093	Endo_HGSOC	Independent
rs2066270	6.02545e-05	10	22147332	4.22001	Endo_HGSOC	Independent
rs2066271	5.24948e-05	10	22147423	4.27988	Endo_HGSOC	Independent
rs2071559	3.47287e-06	4	55992366	5.45931	Endo_HGSOC	Independent
rs2072590	6.78363e-10	2	177042633	9.16854	Endo_HGSOC	Independent
rs2074404	7.89074e-06	17	44865439	5.10288	Endo_HGSOC	Independent
rs2082831	1.14126e-05	2	11686872	4.94262	Endo_HGSOC	Independent
rs2084881	1.15803e-13	17	46357120	12.9363	Endo_HGSOC	Independent
rs2090847	4.19805e-11	17	43550107	10.377	Endo_HGSOC	Independent
rs2092753	2.48702e-05	6	152472284	4.60432	Endo_HGSOC	Independent
rs2099094	1.53317e-07	19	17454095	6.81441	Endo_HGSOC	Independent
rs2103809	2.15018e-05	6	152472210	4.66752	Endo_HGSOC	Independent
rs2107308	1.05541e-07	17	46164947	6.97658	Endo_HGSOC	Independent
rs2109982	3.82399e-05	17	46244769	4.41748	Endo_HGSOC	Independent
rs2113559	3.25713e-09	2	177031099	8.48717	Endo_HGSOC	Independent
rs2123341	2.34652e-05	17	46264626	4.62958	Endo_HGSOC	Independent
rs2125493	4.16036e-07	4	56020939	6.38087	Endo_HGSOC	Independent
rs2128536	7.61608e-06	3	156767062	5.11827	Endo_HGSOC	Independent
rs2138636	1.34738e-15	8	129555724	14.8705	Endo_HGSOC	Independent
rs2139890	8.33328e-11	17	43541627	10.0792	Endo_HGSOC	Independent
rs2147378	5.44682e-06	6	152540468	5.26386	Endo_HGSOC	Independent
rs2151282	1.01166e-05	9	22144316	4.99497	Endo_HGSOC	Independent
rs2151285	4.56256e-05	9	22144255	4.34079	Endo_HGSOC	Independent
rs2153271	2.17559e-22	9	16864521	21.6624	Endo_HGSOC	Independent
rs2165109	4.45882e-05	2	111818658	4.35078	Endo_HGSOC	Independent
rs2165806	4.18455e-17	8	129569551	16.3784	Endo_HGSOC	Independent
rs2175158	6.60542e-14	17	46481070	13.1801	Endo_HGSOC	Independent
rs2183271	2.95908e-06	10	21957229	5.52884	Endo_HGSOC	Independent
rs2202895	5.42564e-06	17	46584657	5.26555	Endo_HGSOC	Independent
rs2219469	2.12115e-07	4	56014425	6.67343	Endo_HGSOC	Independent
rs2223360	6.76354e-05	6	19799441	4.16983	Endo_HGSOC	Independent
rs2223361	3.39829e-05	6	19790809	4.46874	Endo_HGSOC	Independent
rs2223362	5.92595e-05	6	19778171	4.22724	Endo_HGSOC	Independent
rs2229302	4.86103e-06	17	46620402	5.31327	Endo_HGSOC	Independent
rs2235529	3.84002e-10	1	22450487	9.41567	Endo_HGSOC	Independent
rs2239702	3.59131e-06	4	55992139	5.44475	Endo_HGSOC	Independent
rs224215	7.16038e-05	16	3301360	4.14506	Endo_HGSOC	Independent
rs2242652	5.31207e-09	5	1280028	8.27474	Endo_HGSOC	Independent
rs2249131	2.53794e-09	2	177032095	8.59552	Endo_HGSOC	Independent
rs2252343	8.83584e-05	10	22111229	4.05375	Endo_HGSOC	Independent
rs2252894	4.73381e-09	2	177023922	8.32479	Endo_HGSOC	Independent
rs2252895	4.71219e-09	2	177023920	8.32678	Endo_HGSOC	Independent
rs2268177	4.65174e-11	1	22415410	10.3324	Endo_HGSOC	Independent
rs2268179	2.37915e-11	1	22414785	10.6236	Endo_HGSOC	Independent
rs2278868	3.91579e-05	17	46262171	4.40718	Endo_HGSOC	Independent
rs2285937	7.33046e-06	15	91527152	5.13487	Endo_HGSOC	Independent
rs2288544	7.57606e-11	19	17337025	10.1206	Endo_HGSOC	Independent
rs2290202	6.39645e-06	15	91512267	5.19406	Endo_HGSOC	Independent
rs2292336	4.84708e-29	3	156348422	28.3145	Endo_HGSOC	Independent
rs2301825	7.27342e-06	15	91528070	5.13826	Endo_HGSOC	Independent
rs2305433	2.10944e-05	17	46265433	4.67583	Endo_HGSOC	Independent
rs2316763	9.03852e-09	17	43895530	8.0439	Endo_HGSOC	Independent
rs2316764	8.95246e-09	17	43895602	8.04806	Endo_HGSOC	Independent
rs2316765	1.04213e-08	17	43912454	7.98208	Endo_HGSOC	Independent
rs2321459	4.2683e-06	3	156762886	5.36974	Endo_HGSOC	Independent
rs2325749	2.26371e-07	17	46024973	6.64518	Endo_HGSOC	Independent
rs2325946	2.72888e-05	17	46584631	4.56402	Endo_HGSOC	Independent
rs2326012	3.68532e-06	17	46618581	5.43353	Endo_HGSOC	Independent
rs2328437	6.89571e-06	6	19735805	5.16142	Endo_HGSOC	Independent
rs2348080	2.59117e-05	6	152472660	4.5865	Endo_HGSOC	Independent
rs2358039	9.82597e-10	2	11729606	9.00762	Endo_HGSOC	Independent
rs2358040	1.35369e-08	2	11731774	7.86848	Endo_HGSOC	Independent
rs2363956	2.37176e-18	19	17394124	17.6249	Endo_HGSOC	Independent
rs2363962	1.13606e-05	19	17432161	4.9446	Endo_HGSOC	Independent
rs2364542	2.27318e-06	19	17457552	5.64337	Endo_HGSOC	Independent
rs238146	3.19001e-05	18	3480646	4.49621	Endo_HGSOC	Independent
rs2392944	2.62769e-17	8	129552856	16.5804	Endo_HGSOC	Independent
rs2395824	6.56109e-05	8	129581612	4.18302	Endo_HGSOC	Independent
rs2412637	2.51631e-07	4	56023445	6.59924	Endo_HGSOC	Independent
rs2473290	2.05783e-06	1	22358457	5.68659	Endo_HGSOC	Independent
rs2481550	8.26663e-06	9	17000932	5.08267	Endo_HGSOC	Independent
rs2501256	3.58636e-05	1	22397199	4.44535	Endo_HGSOC	Independent
rs2525091	3.08944e-05	17	46065046	4.51012	Endo_HGSOC	Independent
rs2525096	9.0427e-05	17	46076965	4.0437	Endo_HGSOC	Independent
rs2525107	2.34428e-06	17	46041404	5.62999	Endo_HGSOC	Independent
rs2532233	5.89092e-09	17	44273218	8.22982	Endo_HGSOC	Independent
rs2551802	6.01763e-10	2	177022158	9.22057	Endo_HGSOC	Independent
rs2597160	7.33184e-06	17	46086504	5.13479	Endo_HGSOC	Independent
rs2597175	8.11958e-06	17	46086911	5.09047	Endo_HGSOC	Independent
rs263640	9.52788e-07	9	17019121	6.021	Endo_HGSOC	Independent
rs263654	2.11088e-05	9	17009876	4.67554	Endo_HGSOC	Independent
rs2665390	2.59334e-22	3	156397749	21.5861	Endo_HGSOC	Independent
rs2666754	1.39564e-05	10	22243072	4.85523	Endo_HGSOC	Independent
rs2666757	2.01539e-05	10	22245299	4.69564	Endo_HGSOC	Independent
rs2666759	5.89061e-06	10	22254978	5.22984	Endo_HGSOC	Independent
rs2666761	1.58077e-05	10	22255599	4.80113	Endo_HGSOC	Independent
rs2666764	5.86995e-06	10	22150711	5.23137	Endo_HGSOC	Independent
rs2666765	3.69983e-05	10	22198350	4.43182	Endo_HGSOC	Independent
rs2666766	3.77756e-05	10	22198352	4.42279	Endo_HGSOC	Independent
rs2666768	5.66663e-05	10	22201558	4.24667	Endo_HGSOC	Independent
rs2666769	7.25952e-05	10	22150150	4.13909	Endo_HGSOC	Independent
rs2666771	5.38745e-05	10	22148230	4.26862	Endo_HGSOC	Independent
rs2666773	1.61196e-05	10	22123768	4.79265	Endo_HGSOC	Independent
rs2666775	2.05486e-05	10	22240299	4.68722	Endo_HGSOC	Independent
rs2666776	5.49925e-06	10	22241988	5.2597	Endo_HGSOC	Independent
rs2666778	4.54471e-05	10	22145687	4.34249	Endo_HGSOC	Independent
rs2666779	5.70016e-05	10	22147799	4.24411	Endo_HGSOC	Independent
rs2666782	1.6346e-05	10	22212556	4.78659	Endo_HGSOC	Independent
rs2668668	1.09324e-08	17	44284641	7.96128	Endo_HGSOC	Independent
rs2745562	4.06771e-05	22	28391493	4.39065	Endo_HGSOC	Independent
rs2779747	1.98402e-05	9	22171484	4.70245	Endo_HGSOC	Independent
rs2793341	8.78976e-05	10	22107047	4.05602	Endo_HGSOC	Independent
rs2793353	6.88626e-06	10	22145688	5.16202	Endo_HGSOC	Independent
rs2793354	3.68366e-05	10	22126569	4.43372	Endo_HGSOC	Independent
rs2807968	1.25594e-05	10	22252089	4.90103	Endo_HGSOC	Independent
rs2807971	1.94229e-05	10	22262372	4.71169	Endo_HGSOC	Independent
rs2807979	1.96194e-05	10	22213104	4.70731	Endo_HGSOC	Independent
rs2807984	1.42247e-05	10	22218941	4.84696	Endo_HGSOC	Independent
rs2807985	7.73807e-05	10	22230474	4.11137	Endo_HGSOC	Independent
rs2807986	1.57478e-05	10	22233793	4.80278	Endo_HGSOC	Independent
rs2807987	4.32326e-06	10	22239952	5.36419	Endo_HGSOC	Independent
rs2807988	8.88129e-05	10	22241212	4.05152	Endo_HGSOC	Independent
rs28364021	1.09669e-08	17	43912282	7.95992	Endo_HGSOC	Independent
rs28364023	8.53298e-09	17	43894159	8.0689	Endo_HGSOC	Independent
rs28364025	6.85551e-09	17	43894102	8.16396	Endo_HGSOC	Independent
rs28373675	2.27229e-08	8	129452336	7.64354	Endo_HGSOC	Independent
rs28375646	4.52849e-05	22	28415314	4.34405	Endo_HGSOC	Independent
rs28399026	1.03455e-17	8	129544408	16.9853	Endo_HGSOC	Independent
rs28411232	1.00215e-07	4	56000009	6.99907	Endo_HGSOC	Independent
rs28446901	3.69593e-05	9	136308796	4.43228	Endo_HGSOC	Independent
rs28455755	9.46449e-17	8	129571140	16.0239	Endo_HGSOC	Independent
rs28473003	8.15271e-22	19	17406167	21.0887	Endo_HGSOC	Independent
rs28498684	7.9219e-23	9	16900695	22.1012	Endo_HGSOC	Independent
rs28517654	3.51389e-07	4	55993468	6.45421	Endo_HGSOC	Independent
rs28538967	4.89161e-05	9	136215400	4.31055	Endo_HGSOC	Independent
rs2857532	2.60947e-09	2	177033283	8.58345	Endo_HGSOC	Independent
rs2857538	6.96023e-09	2	177024261	8.15738	Endo_HGSOC	Independent
rs2857540	3.3001e-09	2	177026698	8.48147	Endo_HGSOC	Independent
rs28579300	9.42784e-05	22	28578089	4.02559	Endo_HGSOC	Independent
rs28584303	2.29563e-07	4	55997622	6.6391	Endo_HGSOC	Independent
rs2859622	1.22602e-05	10	22248424	4.9115	Endo_HGSOC	Independent
rs28602591	7.41212e-05	9	136246666	4.13006	Endo_HGSOC	Independent
rs28602660	2.89933e-06	9	136312071	5.5377	Endo_HGSOC	Independent
rs28613394	4.47444e-05	9	136215356	4.34926	Endo_HGSOC	Independent
rs28645493	1.23294e-05	9	136305738	4.90906	Endo_HGSOC	Independent
rs28658542	2.8111e-05	9	136214276	4.55112	Endo_HGSOC	Independent
rs28680424	5.53309e-08	4	56009245	7.25703	Endo_HGSOC	Independent
rs28689909	2.48748e-10	2	11735061	9.60424	Endo_HGSOC	Independent
rs28695311	3.52483e-06	4	55992105	5.45286	Endo_HGSOC	Independent
rs2881823	3.37198e-05	6	152472631	4.47211	Endo_HGSOC	Independent
rs28838369	7.64214e-08	4	56007249	7.11678	Endo_HGSOC	Independent
rs2884374	1.38254e-08	2	11731846	7.85932	Endo_HGSOC	Independent
rs28856618	1.11513e-07	8	129357853	6.95267	Endo_HGSOC	Independent
rs2890156	1.3714e-05	15	91513157	4.86284	Endo_HGSOC	Independent
rs2893220	5.31851e-05	7	25862733	4.27421	Endo_HGSOC	Independent
rs2899031	3.31615e-07	4	56022968	6.47937	Endo_HGSOC	Independent
rs2902026	8.69231e-05	2	67856440	4.06087	Endo_HGSOC	Independent
rs2905848	2.27263e-05	17	46073927	4.64347	Endo_HGSOC	Independent
rs2924251	8.15249e-06	17	46338677	5.08871	Endo_HGSOC	Independent
rs2938475	7.79373e-06	17	46345925	5.10825	Endo_HGSOC	Independent
rs2938483	4.53892e-05	17	46318004	4.34305	Endo_HGSOC	Independent
rs2941732	9.87237e-06	10	22231670	5.00558	Endo_HGSOC	Independent
rs2941733	9.16662e-06	10	22241656	5.03779	Endo_HGSOC	Independent
rs2945805	6.49576e-05	3	13699548	4.18737	Endo_HGSOC	Independent
rs2998360	6.31709e-06	10	22246114	5.19948	Endo_HGSOC	Independent
rs2998361	1.737e-05	10	22245923	4.7602	Endo_HGSOC	Independent
rs3094379	2.52052e-05	9	136334910	4.59851	Endo_HGSOC	Independent
rs3096	2.41011e-07	17	46029432	6.61796	Endo_HGSOC	Independent
rs3124761	3.6193e-05	9	136339755	4.44138	Endo_HGSOC	Independent
rs3124764	2.61322e-05	9	136329954	4.58282	Endo_HGSOC	Independent
rs3124765	4.63418e-05	9	136328657	4.33403	Endo_HGSOC	Independent
rs3124766	3.03914e-05	9	136316942	4.51725	Endo_HGSOC	Independent
rs34002327	4.63127e-06	17	46763580	5.3343	Endo_HGSOC	Independent
rs34084277	9.6089e-17	19	17387176	16.0173	Endo_HGSOC	Independent
rs34109983	2.432e-05	6	19808042	4.61404	Endo_HGSOC	Independent
rs34130316	4.25883e-07	17	46191010	6.37071	Endo_HGSOC	Independent
rs34190379	2.74123e-06	17	46063252	5.56205	Endo_HGSOC	Independent
rs34246566	3.45947e-11	17	46362970	10.461	Endo_HGSOC	Independent
rs34378400	7.99886e-06	17	46589265	5.09697	Endo_HGSOC	Independent
rs344008	4.00561e-22	3	156406399	21.3973	Endo_HGSOC	Independent
rs344045	3.97852e-13	3	156481051	12.4003	Endo_HGSOC	Independent
rs344046	4.14344e-13	3	156479995	12.3826	Endo_HGSOC	Independent
rs344076	4.28194e-05	3	156552785	4.36836	Endo_HGSOC	Independent
rs344083	4.05436e-05	3	156556312	4.39208	Endo_HGSOC	Independent
rs344093	4.43363e-05	3	156567102	4.35324	Endo_HGSOC	Independent
rs34449497	2.99206e-07	17	46183189	6.52403	Endo_HGSOC	Independent
rs34465449	1.52647e-10	17	43511435	9.81631	Endo_HGSOC	Independent
rs34466582	3.46752e-11	17	46433414	10.46	Endo_HGSOC	Independent
rs34490194	2.8651e-06	17	46648744	5.54286	Endo_HGSOC	Independent
rs34490323	1.49716e-06	9	16953117	5.82473	Endo_HGSOC	Independent
rs34527992	6.58045e-06	17	46659561	5.18174	Endo_HGSOC	Independent
rs34532804	3.17083e-06	2	11746003	5.49883	Endo_HGSOC	Independent
rs34546260	6.55264e-11	19	17407597	10.1836	Endo_HGSOC	Independent
rs34597570	3.24099e-05	17	46771342	4.48932	Endo_HGSOC	Independent
rs34606230	3.27109e-39	9	16903362	38.4853	Endo_HGSOC	Independent
rs34641950	5.57235e-05	19	17411507	4.25396	Endo_HGSOC	Independent
rs34642439	9.74294e-05	8	129070955	4.01131	Endo_HGSOC	Independent
rs34719019	6.56079e-07	10	21885577	6.18304	Endo_HGSOC	Independent
rs34771639	6.51941e-11	17	46528529	10.1858	Endo_HGSOC	Independent
rs34791545	3.0848e-07	17	46488447	6.51077	Endo_HGSOC	Independent
rs34822124	2.39514e-06	17	46648679	5.62067	Endo_HGSOC	Independent
rs34949267	5.24739e-05	17	46212052	4.28006	Endo_HGSOC	Independent
rs34963425	1.96765e-12	19	17358189	11.7061	Endo_HGSOC	Independent
rs35003027	4.35567e-11	17	46433607	10.3609	Endo_HGSOC	Independent
rs35029535	2.53889e-06	5	1284976	5.59536	Endo_HGSOC	Independent
rs35061212	7.59538e-05	19	17410768	4.11945	Endo_HGSOC	Independent
rs35094336	8.96455e-08	8	82670771	7.04747	Endo_HGSOC	Independent
rs35106872	2.80817e-06	10	21783752	5.55158	Endo_HGSOC	Independent
rs35185749	4.51209e-06	6	19754511	5.34562	Endo_HGSOC	Independent
rs35280206	8.57506e-07	17	46035011	6.06676	Endo_HGSOC	Independent
rs35336290	2.55822e-06	10	21774886	5.59206	Endo_HGSOC	Independent
rs35336840	9.24547e-06	17	45966108	5.03407	Endo_HGSOC	Independent
rs35354512	4.33733e-10	17	43515927	9.36278	Endo_HGSOC	Independent
rs35371915	3.31745e-07	17	46231780	6.4792	Endo_HGSOC	Independent
rs35387091	7.62818e-11	17	46528238	10.1176	Endo_HGSOC	Independent
rs35489312	1.4945e-10	17	43517252	9.8255	Endo_HGSOC	Independent
rs35509644	2.09417e-11	17	46418147	10.679	Endo_HGSOC	Independent
rs35533148	3.38837e-11	17	46487600	10.47	Endo_HGSOC	Independent
rs355812	8.77322e-05	2	165688749	4.05684	Endo_HGSOC	Independent
rs35587371	4.79051e-08	10	21878144	7.31962	Endo_HGSOC	Independent
rs35604430	3.8715e-14	19	17382990	13.4121	Endo_HGSOC	Independent
rs35621842	3.83302e-06	17	46606222	5.41646	Endo_HGSOC	Independent
rs35624684	3.16185e-06	17	46658475	5.50006	Endo_HGSOC	Independent
rs35630819	4.15668e-05	19	17359299	4.38125	Endo_HGSOC	Independent
rs35653190	2.33478e-06	17	46077967	5.63175	Endo_HGSOC	Independent
rs35662223	4.54771e-06	17	46089813	5.34221	Endo_HGSOC	Independent
rs35680046	5.88842e-11	17	46531793	10.23	Endo_HGSOC	Independent
rs35686037	8.03536e-14	19	17359535	13.095	Endo_HGSOC	Independent
rs35713035	1.72533e-11	17	46501710	10.7631	Endo_HGSOC	Independent
rs35759756	4.62989e-11	17	46432987	10.3344	Endo_HGSOC	Independent
rs35767434	7.3688e-11	17	46528375	10.1326	Endo_HGSOC	Independent
rs35825473	1.01077e-05	17	46645394	4.99535	Endo_HGSOC	Independent
rs35916594	4.20555e-06	8	129069820	5.37618	Endo_HGSOC	Independent
rs35956334	1.74524e-05	17	46582442	4.75814	Endo_HGSOC	Independent
rs35974423	5.88824e-10	17	46406620	9.23001	Endo_HGSOC	Independent
rs35999311	4.38686e-07	17	46219650	6.35785	Endo_HGSOC	Independent
rs36019875	7.01523e-06	6	152627953	5.15396	Endo_HGSOC	Independent
rs36057069	3.01039e-10	17	46542911	9.52138	Endo_HGSOC	Independent
rs36116821	1.12434e-22	9	16900765	21.9491	Endo_HGSOC	Independent
rs36146043	2.32376e-08	4	55995979	7.63381	Endo_HGSOC	Independent
rs36222279	2.16715e-06	9	136315974	5.66411	Endo_HGSOC	Independent
rs3743445	1.3094e-05	15	91561182	4.88293	Endo_HGSOC	Independent
rs3744763	5.96982e-06	17	36090885	5.22404	Endo_HGSOC	Independent
rs3745163	9.51822e-11	19	17337555	10.0214	Endo_HGSOC	Independent
rs3745185	1.07761e-14	19	17384267	13.9675	Endo_HGSOC	Independent
rs3745187	9.20111e-06	19	17414126	5.03616	Endo_HGSOC	Independent
rs3754496	1.50659e-11	1	22378880	10.822	Endo_HGSOC	Independent
rs3758348	1.91031e-05	9	136239399	4.7189	Endo_HGSOC	Independent
rs3762426	1.6716e-07	9	17019516	6.77687	Endo_HGSOC	Independent
rs3762581	1.46168e-07	2	11750101	6.83515	Endo_HGSOC	Independent
rs3765350	1.05329e-06	1	22447316	5.97745	Endo_HGSOC	Independent
rs3768579	1.86197e-10	1	22353136	9.73003	Endo_HGSOC	Independent
rs3788408	1.3137e-05	22	29120797	4.88151	Endo_HGSOC	Independent
rs3792692	5.21345e-05	17	46255092	4.28287	Endo_HGSOC	Independent
rs3792694	6.25787e-05	17	46260442	4.20357	Endo_HGSOC	Independent
rs3803563	4.18448e-06	15	91531352	5.37836	Endo_HGSOC	Independent
rs3805363	3.44676e-05	17	46241622	4.46259	Endo_HGSOC	Independent
rs3805370	4.13688e-05	17	46259093	4.38333	Endo_HGSOC	Independent
rs3805371	3.97747e-05	17	46259101	4.40039	Endo_HGSOC	Independent
rs3810204	1.54571e-05	19	17448660	4.81087	Endo_HGSOC	Independent
rs3814113	1.58627e-38	9	16915021	37.7996	Endo_HGSOC	Independent
rs3820282	1.35702e-11	1	22468215	10.8674	Endo_HGSOC	Independent
rs3820687	1.37439e-06	1	22357229	5.86189	Endo_HGSOC	Independent
rs382365	8.57729e-06	3	156572334	5.06665	Endo_HGSOC	Independent
rs3826033	7.33292e-06	15	91548601	5.13472	Endo_HGSOC	Independent
rs3858429	1.63231e-05	11	30343757	4.7872	Endo_HGSOC	Independent
rs387462	1.01286e-05	18	3458997	4.99445	Endo_HGSOC	Independent
rs3885074	1.10349e-08	17	43902738	7.95723	Endo_HGSOC	Independent
rs3885075	1.10154e-08	17	43902799	7.958	Endo_HGSOC	Independent
rs3897986	2.39121e-05	17	46261539	4.62138	Endo_HGSOC	Independent
rs3898575	1.25548e-05	18	3474490	4.90119	Endo_HGSOC	Independent
rs3902751	7.19817e-05	7	25861639	4.14278	Endo_HGSOC	Independent
rs3920498	1.20199e-08	1	22492887	7.9201	Endo_HGSOC	Independent
rs3922389	7.07946e-08	8	129328503	7.15	Endo_HGSOC	Independent
rs3927680	3.20489e-22	9	16887366	21.4942	Endo_HGSOC	Independent
rs3944039	5.42275e-05	17	46205070	4.26578	Endo_HGSOC	Independent
rs3951780	1.91642e-06	10	22062729	5.71751	Endo_HGSOC	Independent
rs3971300	1.33319e-06	1	22484575	5.87511	Endo_HGSOC	Independent
rs4024198	7.55316e-06	10	22092310	5.12187	Endo_HGSOC	Independent
rs40645	2.36007e-05	16	8392711	4.62707	Endo_HGSOC	Independent
rs4071558	1.60317e-05	11	30344591	4.79502	Endo_HGSOC	Independent
rs4071559	1.78466e-05	11	30344725	4.74844	Endo_HGSOC	Independent
rs4071563	1.52589e-05	11	30336002	4.81648	Endo_HGSOC	Independent
rs4072525	7.13061e-08	8	129355154	7.14687	Endo_HGSOC	Independent
rs4073473	3.23277e-06	1	38092075	5.49043	Endo_HGSOC	Independent
rs41280116	1.0667e-08	17	43902842	7.97196	Endo_HGSOC	Independent
rs41280118	1.05699e-08	17	43903089	7.97593	Endo_HGSOC	Independent
rs4128439	5.94254e-11	17	46375211	10.226	Endo_HGSOC	Independent
rs41296107	4.76762e-06	9	136270992	5.3217	Endo_HGSOC	Independent
rs41302667	3.18644e-06	9	136330428	5.49669	Endo_HGSOC	Independent
rs41302673	7.16577e-06	9	136270538	5.14474	Endo_HGSOC	Independent
rs4131712	9.2884e-14	17	46394172	13.0321	Endo_HGSOC	Independent
rs41408948	1.87781e-06	4	55992025	5.72635	Endo_HGSOC	Independent
rs41457044	6.54107e-09	17	43911424	8.18435	Endo_HGSOC	Independent
rs4146689	3.3735e-06	10	22276819	5.47192	Endo_HGSOC	Independent
rs415430	4.09589e-08	17	44859144	7.38765	Endo_HGSOC	Independent
rs4239158	6.54285e-05	17	46699851	4.18423	Endo_HGSOC	Independent
rs4239209	4.47825e-05	17	46574317	4.34889	Endo_HGSOC	Independent
rs4239217	2.1667e-08	17	36098987	7.6642	Endo_HGSOC	Independent
rs4246134	7.90882e-38	9	16912988	37.1019	Endo_HGSOC	Independent
rs4261589	1.29852e-13	17	46501437	12.8866	Endo_HGSOC	Independent
rs4267363	6.66547e-05	17	46524294	4.17617	Endo_HGSOC	Independent
rs4277389	8.95246e-09	17	43895653	8.04806	Endo_HGSOC	Independent
rs430685	3.90399e-08	17	44859148	7.40849	Endo_HGSOC	Independent
rs4309444	8.96438e-09	17	43895797	8.04748	Endo_HGSOC	Independent
rs4312351	1.43876e-13	17	46377892	12.842	Endo_HGSOC	Independent
rs4327090	4.1219e-08	17	43902541	7.3849	Endo_HGSOC	Independent
rs4335809	5.80932e-09	17	43902216	8.23587	Endo_HGSOC	Independent
rs4341787	6.62658e-09	17	43902505	8.17871	Endo_HGSOC	Independent
rs4356965	6.01108e-06	4	56025616	5.22105	Endo_HGSOC	Independent
rs4364959	3.16769e-06	10	22285371	5.49926	Endo_HGSOC	Independent
rs4366169	1.78922e-37	9	16911638	36.7473	Endo_HGSOC	Independent
rs4430796	6.6942e-07	17	36098040	6.1743	Endo_HGSOC	Independent
rs4445329	1.71517e-37	9	16911757	36.7657	Endo_HGSOC	Independent
rs4449583	5.99029e-10	5	1284135	9.22255	Endo_HGSOC	Independent
rs4451990	1.87587e-13	17	46400653	12.7268	Endo_HGSOC	Independent
rs4465052	7.15739e-38	9	16913043	37.1452	Endo_HGSOC	Independent
rs4473418	3.70031e-06	2	177060877	5.43176	Endo_HGSOC	Independent
rs4478536	7.9299e-08	8	129364211	7.10073	Endo_HGSOC	Independent
rs4479548	8.34275e-05	3	156789454	4.07869	Endo_HGSOC	Independent
rs4482334	7.60408e-09	17	43912830	8.11895	Endo_HGSOC	Independent
rs4497063	2.56754e-08	9	16876346	7.59048	Endo_HGSOC	Independent
rs4516787	2.16836e-09	4	56010165	8.66387	Endo_HGSOC	Independent
rs4523962	1.09022e-08	17	43902522	7.96249	Endo_HGSOC	Independent
rs4525537	9.50764e-09	17	43912723	8.02193	Endo_HGSOC	Independent
rs4534896	5.60153e-07	17	46303558	6.25169	Endo_HGSOC	Independent
rs4556829	1.1329e-13	17	46365566	12.9458	Endo_HGSOC	Independent
rs4564621	5.79367e-09	17	43895501	8.23705	Endo_HGSOC	Independent
rs4566211	5.93266e-09	17	43895696	8.22675	Endo_HGSOC	Independent
rs4566212	5.33679e-09	17	43895751	8.27272	Endo_HGSOC	Independent
rs4574238	6.78446e-05	3	156726263	4.16848	Endo_HGSOC	Independent
rs4607568	2.44462e-06	8	129433252	5.61179	Endo_HGSOC	Independent
rs4609972	1.19934e-18	19	17390917	17.9211	Endo_HGSOC	Independent
rs4631563	7.7462e-38	9	16913286	37.1109	Endo_HGSOC	Independent
rs4640231	1.09192e-08	17	43912786	7.96181	Endo_HGSOC	Independent
rs4644350	2.16121e-21	9	16882916	20.6653	Endo_HGSOC	Independent
rs4654783	4.38879e-05	1	22439520	4.35766	Endo_HGSOC	Independent
rs4654785	4.88721e-08	1	22491843	7.31094	Endo_HGSOC	Independent
rs4668730	9.12481e-05	2	11684405	4.03978	Endo_HGSOC	Independent
rs4668731	1.30011e-05	2	11684852	4.88602	Endo_HGSOC	Independent
rs4668732	3.47851e-10	2	11716919	9.45861	Endo_HGSOC	Independent
rs4669746	6.49323e-05	2	11682018	4.18754	Endo_HGSOC	Independent
rs4669748	2.78779e-05	2	11692472	4.55474	Endo_HGSOC	Independent
rs4669752	8.39864e-09	2	11727988	8.07579	Endo_HGSOC	Independent
rs4669753	1.9599e-10	2	11728080	9.70777	Endo_HGSOC	Independent
rs4669754	2.52875e-10	2	11728089	9.59709	Endo_HGSOC	Independent
rs4669755	7.4495e-08	2	11748585	7.12787	Endo_HGSOC	Independent
rs4680326	7.83321e-05	3	156715450	4.10606	Endo_HGSOC	Independent
rs4680328	8.61867e-05	3	156724717	4.06456	Endo_HGSOC	Independent
rs4680333	4.0387e-06	3	156756362	5.39376	Endo_HGSOC	Independent
rs4680334	5.14894e-06	3	156761722	5.28828	Endo_HGSOC	Independent
rs4680336	4.67112e-05	3	156770688	4.33058	Endo_HGSOC	Independent
rs470102	5.20711e-05	22	28397720	4.2834	Endo_HGSOC	Independent
rs470103	5.04672e-05	22	28403268	4.29699	Endo_HGSOC	Independent
rs470104	6.30056e-05	22	28408319	4.20062	Endo_HGSOC	Independent
rs4722526	6.75738e-05	7	25863631	4.17022	Endo_HGSOC	Independent
rs4722527	6.20587e-05	7	25863717	4.2072	Endo_HGSOC	Independent
rs4722529	8.42441e-05	7	25880011	4.07446	Endo_HGSOC	Independent
rs4722531	3.88708e-05	7	25888015	4.41038	Endo_HGSOC	Independent
rs4733612	3.39046e-07	8	129569999	6.46974	Endo_HGSOC	Independent
rs4748761	1.47644e-08	10	21989245	7.83078	Endo_HGSOC	Independent
rs4748768	4.34251e-05	10	22061997	4.36226	Endo_HGSOC	Independent
rs4748775	7.80422e-05	10	22277319	4.10767	Endo_HGSOC	Independent
rs4748776	9.77284e-06	10	22277367	5.00998	Endo_HGSOC	Independent
rs4748777	2.30281e-05	10	22277728	4.63774	Endo_HGSOC	Independent
rs4748778	1.9889e-05	10	22277894	4.70139	Endo_HGSOC	Independent
rs4748779	1.81053e-06	10	22288132	5.7422	Endo_HGSOC	Independent
rs4793589	1.22965e-05	17	46667863	4.91022	Endo_HGSOC	Independent
rs4793731	7.91195e-07	17	46033693	6.10172	Endo_HGSOC	Independent
rs4793732	4.37629e-06	17	46033854	5.35889	Endo_HGSOC	Independent
rs4793733	7.85972e-07	17	46033982	6.10459	Endo_HGSOC	Independent
rs4793737	2.90519e-07	17	46042257	6.53683	Endo_HGSOC	Independent
rs4793779	3.32039e-05	17	46306597	4.47881	Endo_HGSOC	Independent
rs4793846	1.73063e-10	17	46532906	9.7618	Endo_HGSOC	Independent
rs4793854	1.60477e-06	17	46572133	5.79459	Endo_HGSOC	Independent
rs4793889	1.8982e-05	17	46592352	4.72166	Endo_HGSOC	Independent
rs4793937	6.30059e-05	17	46663850	4.20062	Endo_HGSOC	Independent
rs4793938	8.26782e-06	17	46665229	5.08261	Endo_HGSOC	Independent
rs4793939	8.99057e-06	17	46665235	5.04621	Endo_HGSOC	Independent
rs4793943	1.10321e-05	17	46666937	4.95734	Endo_HGSOC	Independent
rs4793971	4.10286e-05	17	46770113	4.38691	Endo_HGSOC	Independent
rs4793972	5.47467e-06	17	46775005	5.26164	Endo_HGSOC	Independent
rs4794261	1.90524e-05	17	45982346	4.72005	Endo_HGSOC	Independent
rs4794286	1.27991e-05	17	45990597	4.89282	Endo_HGSOC	Independent
rs4794332	3.93128e-07	17	46040567	6.40547	Endo_HGSOC	Independent
rs4794505	4.3753e-05	17	46283306	4.35899	Endo_HGSOC	Independent
rs4794517	3.22999e-05	17	46291853	4.4908	Endo_HGSOC	Independent
rs4794525	2.90436e-05	17	46298358	4.53695	Endo_HGSOC	Independent
rs4794678	6.36629e-05	17	46526303	4.19611	Endo_HGSOC	Independent
rs4808075	2.98083e-23	19	17390291	22.5257	Endo_HGSOC	Independent
rs4808076	9.51003e-23	19	17395401	22.0218	Endo_HGSOC	Independent
rs4808611	1.64054e-12	19	17354825	11.785	Endo_HGSOC	Independent
rs4808613	7.03659e-17	19	17388065	16.1526	Endo_HGSOC	Independent
rs4808616	6.56019e-22	19	17403033	21.1831	Endo_HGSOC	Independent
rs4808621	1.02254e-05	19	17414267	4.99032	Endo_HGSOC	Independent
rs4808622	7.68975e-06	19	17415457	5.11409	Endo_HGSOC	Independent
rs4808625	6.24577e-06	19	17458054	5.20441	Endo_HGSOC	Independent
rs484729	1.5411e-05	9	22643571	4.81217	Endo_HGSOC	Independent
rs4864956	1.87498e-07	4	56015841	6.727	Endo_HGSOC	Independent
rs491423	5.96953e-05	3	156574076	4.22406	Endo_HGSOC	Independent
rs495828	1.11403e-09	9	136154867	8.9531	Endo_HGSOC	Independent
rs4961429	1.74656e-06	9	16956581	5.75782	Endo_HGSOC	Independent
rs4961498	3.48166e-16	9	16843013	15.4582	Endo_HGSOC	Independent
rs4961499	9.51608e-12	9	16844949	11.0215	Endo_HGSOC	Independent
rs4961501	2.38538e-37	9	16851678	36.6224	Endo_HGSOC	Independent
rs4961503	1.12703e-20	9	16902524	19.9481	Endo_HGSOC	Independent
rs4961510	1.19215e-10	9	16962418	9.92367	Endo_HGSOC	Independent
rs4962153	3.69158e-05	9	136323754	4.43279	Endo_HGSOC	Independent
rs4972504	2.13156e-08	2	177018726	7.6713	Endo_HGSOC	Independent
rs4975538	1.19398e-08	5	1280830	7.923	Endo_HGSOC	Independent
rs4977577	4.14979e-05	9	22141875	4.38197	Endo_HGSOC	Independent
rs5000249	2.91327e-13	17	46497380	12.5356	Endo_HGSOC	Independent
rs5011832	1.92638e-06	10	21782842	5.71526	Endo_HGSOC	Independent
rs508040	4.29358e-05	18	3477148	4.36718	Endo_HGSOC	Independent
rs532436	4.99123e-11	9	136149830	10.3018	Endo_HGSOC	Independent
rs538628	3.10415e-09	17	44787313	8.50806	Endo_HGSOC	Independent
rs55663797	5.09898e-11	17	43544379	10.2925	Endo_HGSOC	Independent
rs55668363	5.67015e-09	17	43892788	8.24641	Endo_HGSOC	Independent
rs55669501	5.12666e-09	17	44202564	8.29017	Endo_HGSOC	Independent
rs55671319	4.9129e-11	17	43548424	10.3087	Endo_HGSOC	Independent
rs55672367	9.88054e-05	9	16983862	4.00522	Endo_HGSOC	Independent
rs55682156	1.03248e-10	17	46513175	9.98612	Endo_HGSOC	Independent
rs55686102	5.13536e-09	17	44202608	8.28943	Endo_HGSOC	Independent
rs55689948	5.26671e-38	9	16908169	37.2785	Endo_HGSOC	Independent
rs55738739	2.19582e-05	22	28798655	4.6584	Endo_HGSOC	Independent
rs55748213	1.56359e-15	3	156516362	14.8059	Endo_HGSOC	Independent
rs55763795	7.75786e-09	17	43908773	8.11026	Endo_HGSOC	Independent
rs55779147	8.62532e-09	17	43894510	8.06422	Endo_HGSOC	Independent
rs55790407	1.42808e-10	17	43512439	9.84525	Endo_HGSOC	Independent
rs55813831	6.72544e-11	9	16958580	10.1723	Endo_HGSOC	Independent
rs55814049	4.67646e-07	9	17026505	6.33008	Endo_HGSOC	Independent
rs55820158	6.6432e-08	8	129343915	7.17762	Endo_HGSOC	Independent
rs55825513	6.45892e-09	17	44176215	8.18984	Endo_HGSOC	Independent
rs55846737	1.51708e-05	22	28699302	4.81899	Endo_HGSOC	Independent
rs55850252	4.11423e-05	3	156594093	4.38571	Endo_HGSOC	Independent
rs55852308	3.95489e-06	1	38078630	5.40287	Endo_HGSOC	Independent
rs55859232	2.16631e-06	17	46612645	5.66428	Endo_HGSOC	Independent
rs55865707	7.02926e-09	17	43908826	8.15309	Endo_HGSOC	Independent
rs55873944	1.17754e-05	9	16993715	4.92902	Endo_HGSOC	Independent
rs55884510	3.55753e-06	1	38068943	5.44885	Endo_HGSOC	Independent
rs55895101	3.73257e-07	9	17031056	6.42799	Endo_HGSOC	Independent
rs55913845	3.18951e-08	9	16883602	7.49628	Endo_HGSOC	Independent
rs55915917	1.15911e-08	17	43892784	7.93587	Endo_HGSOC	Independent
rs55924783	5.35019e-22	19	17404072	21.2716	Endo_HGSOC	Independent
rs55936089	1.09747e-06	2	11737229	5.95961	Endo_HGSOC	Independent
rs55938609	5.17444e-11	1	22470451	10.2861	Endo_HGSOC	Independent
rs55943044	1.10581e-08	17	43872228	7.95632	Endo_HGSOC	Independent
rs55949111	6.15254e-06	6	19752648	5.21095	Endo_HGSOC	Independent
rs55950395	6.48976e-08	8	129344100	7.18777	Endo_HGSOC	Independent
rs55955930	7.31808e-08	8	129365497	7.1356	Endo_HGSOC	Independent
rs55978425	1.52188e-10	9	16964978	9.81762	Endo_HGSOC	Independent
rs55979424	3.89079e-09	17	43900081	8.40996	Endo_HGSOC	Independent
rs55982346	3.70442e-05	17	46275874	4.43128	Endo_HGSOC	Independent
rs55995817	7.07123e-11	9	16958583	10.1505	Endo_HGSOC	Independent
rs56005713	1.85423e-10	17	43536743	9.73184	Endo_HGSOC	Independent
rs56028644	6.11868e-17	19	17388790	16.2133	Endo_HGSOC	Independent
rs56038617	2.18552e-06	17	46612578	5.66045	Endo_HGSOC	Independent
rs56046428	4.05857e-09	8	129483280	8.39163	Endo_HGSOC	Independent
rs56065240	6.29452e-08	8	129329583	7.20104	Endo_HGSOC	Independent
rs56069439	6.19798e-23	19	17393925	22.2077	Endo_HGSOC	Independent
rs56098873	1.23059e-05	9	16994696	4.90989	Endo_HGSOC	Independent
rs56099546	6.11624e-09	17	43894609	8.21352	Endo_HGSOC	Independent
rs56103268	1.04386e-05	9	16993488	4.98136	Endo_HGSOC	Independent
rs56104760	1.3865e-06	1	22486029	5.85808	Endo_HGSOC	Independent
rs56127111	5.73029e-09	17	43913315	8.24182	Endo_HGSOC	Independent
rs56128659	3.23396e-06	17	46621828	5.49027	Endo_HGSOC	Independent
rs56134369	1.50973e-10	9	16964849	9.8211	Endo_HGSOC	Independent
rs56146024	2.88235e-11	17	46472449	10.5403	Endo_HGSOC	Independent
rs56155231	1.35962e-07	9	16858738	6.86658	Endo_HGSOC	Independent
rs56168933	1.79519e-10	17	43512318	9.74589	Endo_HGSOC	Independent
rs56192752	3.58205e-11	17	43555253	10.4459	Endo_HGSOC	Independent
rs56201474	7.00576e-08	8	129365134	7.15454	Endo_HGSOC	Independent
rs56216509	3.69415e-06	9	16987919	5.43249	Endo_HGSOC	Independent
rs56233401	9.92911e-05	22	28514066	4.00309	Endo_HGSOC	Independent
rs56239433	8.49352e-08	8	129365560	7.07091	Endo_HGSOC	Independent
rs56251924	1.49129e-10	9	16962982	9.82644	Endo_HGSOC	Independent
rs56316548	2.86297e-07	9	17031532	6.54318	Endo_HGSOC	Independent
rs56318008	4.64413e-11	1	22470407	10.3331	Endo_HGSOC	Independent
rs56319427	1.17829e-10	1	22396998	9.92875	Endo_HGSOC	Independent
rs56319902	6.12596e-09	17	43871982	8.21283	Endo_HGSOC	Independent
rs56320906	6.41717e-08	8	129344371	7.19266	Endo_HGSOC	Independent
rs56343119	1.39838e-05	9	136237672	4.85437	Endo_HGSOC	Independent
rs56357543	8.89048e-09	17	43894547	8.05107	Endo_HGSOC	Independent
rs56376645	5.36033e-05	7	25886125	4.27081	Endo_HGSOC	Independent
rs56385452	7.47727e-10	17	46539411	9.12626	Endo_HGSOC	Independent
rs56391122	8.73825e-08	8	129329952	7.05858	Endo_HGSOC	Independent
rs56391942	1.17655e-05	22	28739389	4.92939	Endo_HGSOC	Independent
rs566341	3.03396e-05	18	3476780	4.51799	Endo_HGSOC	Independent
rs56655886	5.55688e-11	17	46526891	10.2552	Endo_HGSOC	Independent
rs566679	7.93697e-06	9	22634893	5.10035	Endo_HGSOC	Independent
rs56902856	2.40461e-11	19	17372231	10.619	Endo_HGSOC	Independent
rs571390	3.13983e-05	5	6553830	4.50309	Endo_HGSOC	Independent
rs57439315	3.3709e-10	2	11733488	9.47225	Endo_HGSOC	Independent
rs57593539	2.55836e-17	8	129567515	16.592	Endo_HGSOC	Independent
rs57686964	9.35065e-05	22	28510642	4.02916	Endo_HGSOC	Independent
rs579459	1.41414e-09	9	136154168	8.84951	Endo_HGSOC	Independent
rs58050941	9.10371e-05	22	28438585	4.04078	Endo_HGSOC	Independent
rs58179856	7.53746e-10	8	129477832	9.12277	Endo_HGSOC	Independent
rs58309017	1.81101e-07	4	56023005	6.74208	Endo_HGSOC	Independent
rs58415480	1.43897e-05	6	152562271	4.84195	Endo_HGSOC	Independent
rs584336	1.16143e-05	6	152616173	4.93501	Endo_HGSOC	Independent
rs58450883	2.09967e-05	6	152451646	4.67785	Endo_HGSOC	Independent
rs58467928	3.34415e-06	8	129074450	5.47571	Endo_HGSOC	Independent
rs58702553	7.63544e-05	17	46707989	4.11717	Endo_HGSOC	Independent
rs58722170	2.05827e-05	1	38096421	4.6865	Endo_HGSOC	Independent
rs58823697	9.75912e-05	22	28514109	4.01059	Endo_HGSOC	Independent
rs58925582	8.9922e-15	19	17372199	14.0461	Endo_HGSOC	Independent
rs59057888	1.83064e-08	9	16848526	7.7374	Endo_HGSOC	Independent
rs59129126	6.52347e-07	2	11728388	6.18552	Endo_HGSOC	Independent
rs59262169	1.43765e-05	22	28902772	4.84235	Endo_HGSOC	Independent
rs59278520	5.7807e-06	15	91514707	5.23802	Endo_HGSOC	Independent
rs59806237	7.10757e-08	8	129346014	7.14828	Endo_HGSOC	Independent
rs59902579	4.89732e-06	15	91515489	5.31004	Endo_HGSOC	Independent
rs59997441	5.95143e-14	19	17381463	13.2254	Endo_HGSOC	Independent
rs600038	2.61341e-09	9	136151806	8.58279	Endo_HGSOC	Independent
rs60042154	1.86351e-05	22	28859406	4.72967	Endo_HGSOC	Independent
rs6005807	4.45314e-06	22	28934313	5.35133	Endo_HGSOC	Independent
rs60176654	7.26587e-08	9	16855925	7.13871	Endo_HGSOC	Independent
rs60234091	2.52185e-08	9	16877233	7.59828	Endo_HGSOC	Independent
rs60290423	9.92697e-06	15	91529452	5.00318	Endo_HGSOC	Independent
rs60397819	1.47061e-05	19	17451369	4.8325	Endo_HGSOC	Independent
rs60580012	1.36123e-05	17	45969808	4.86607	Endo_HGSOC	Independent
rs60618682	5.59375e-08	9	16852683	7.2523	Endo_HGSOC	Independent
rs60643312	9.23863e-05	7	25867098	4.03439	Endo_HGSOC	Independent
rs60880076	2.62346e-08	9	16877259	7.58112	Endo_HGSOC	Independent
rs609419	1.20519e-05	9	22637586	4.91894	Endo_HGSOC	Independent
rs60982974	3.12312e-08	8	129333320	7.50541	Endo_HGSOC	Independent
rs61140461	5.62641e-05	7	25864033	4.24977	Endo_HGSOC	Independent
rs61362255	4.10135e-09	2	11654874	8.38707	Endo_HGSOC	Independent
rs61422354	1.02332e-05	17	45969809	4.98999	Endo_HGSOC	Independent
rs61494113	3.49933e-22	19	17401859	21.456	Endo_HGSOC	Independent
rs61612821	3.49791e-05	17	36099970	4.45619	Endo_HGSOC	Independent
rs61634114	8.65323e-17	19	17387254	16.0628	Endo_HGSOC	Independent
rs61768001	1.4996e-11	1	22465820	10.824	Endo_HGSOC	Independent
rs61768408	3.20942e-05	1	44220747	4.49357	Endo_HGSOC	Independent
rs61776206	1.50937e-05	1	38073048	4.8212	Endo_HGSOC	Independent
rs61776208	2.31788e-06	1	38089683	5.63491	Endo_HGSOC	Independent
rs61776209	2.14071e-06	1	38090323	5.66944	Endo_HGSOC	Independent
rs61776210	2.35414e-06	1	38091488	5.62817	Endo_HGSOC	Independent
rs61776211	2.09478e-06	1	38093277	5.67886	Endo_HGSOC	Independent
rs61776212	1.87649e-06	1	38094512	5.72665	Endo_HGSOC	Independent
rs61778045	9.64806e-11	1	22358595	10.0156	Endo_HGSOC	Independent
rs61778046	6.82749e-11	1	22358789	10.1657	Endo_HGSOC	Independent
rs61850044	3.69349e-09	10	21859585	8.43256	Endo_HGSOC	Independent
rs62054760	1.21793e-08	17	43908989	7.91438	Endo_HGSOC	Independent
rs62054761	1.21793e-08	17	43909008	7.91438	Endo_HGSOC	Independent
rs62054762	1.21793e-08	17	43909022	7.91438	Endo_HGSOC	Independent
rs62054763	1.05092e-08	17	43910262	7.97843	Endo_HGSOC	Independent
rs62054802	6.75136e-09	17	43914598	8.17061	Endo_HGSOC	Independent
rs62054803	7.72844e-09	17	43914728	8.11191	Endo_HGSOC	Independent
rs62054804	1.07325e-08	17	43914809	7.9693	Endo_HGSOC	Independent
rs62054805	7.25649e-09	17	43915054	8.13927	Endo_HGSOC	Independent
rs62054835	6.87339e-09	17	43934672	8.16283	Endo_HGSOC	Independent
rs62055869	4.1844e-09	17	43830685	8.37837	Endo_HGSOC	Independent
rs62056785	6.12411e-09	17	43975263	8.21296	Endo_HGSOC	Independent
rs62056786	3.31529e-09	17	43975285	8.47948	Endo_HGSOC	Independent
rs62056789	3.2827e-09	17	43975415	8.48377	Endo_HGSOC	Independent
rs62056790	3.2788e-09	17	43975417	8.48429	Endo_HGSOC	Independent
rs62056851	3.87434e-09	17	43992806	8.4118	Endo_HGSOC	Independent
rs62057062	8.77811e-09	17	43856710	8.0566	Endo_HGSOC	Independent
rs62057063	8.82117e-09	17	43856730	8.05447	Endo_HGSOC	Independent
rs62057064	5.61982e-09	17	43857033	8.25028	Endo_HGSOC	Independent
rs62057067	9.42926e-09	17	43858326	8.02552	Endo_HGSOC	Independent
rs62057068	6.24333e-09	17	43858629	8.20458	Endo_HGSOC	Independent
rs62057069	5.42017e-09	17	43859065	8.26599	Endo_HGSOC	Independent
rs62057070	5.61492e-09	17	43859640	8.25066	Endo_HGSOC	Independent
rs62057071	6.43676e-09	17	43859691	8.19133	Endo_HGSOC	Independent
rs62057073	1.10987e-08	17	43861117	7.95473	Endo_HGSOC	Independent
rs62057101	9.35932e-09	17	43885291	8.02876	Endo_HGSOC	Independent
rs62057107	9.01899e-09	17	43896032	8.04484	Endo_HGSOC	Independent
rs62057108	9.16354e-09	17	43896616	8.03794	Endo_HGSOC	Independent
rs62057109	6.09234e-09	17	43896637	8.21522	Endo_HGSOC	Independent
rs62057110	9.08442e-09	17	43896734	8.0417	Endo_HGSOC	Independent
rs62057111	6.10868e-09	17	43897130	8.21405	Endo_HGSOC	Independent
rs62057112	8.59656e-09	17	43897202	8.06568	Endo_HGSOC	Independent
rs62057113	9.08401e-09	17	43897449	8.04172	Endo_HGSOC	Independent
rs62057114	5.49559e-09	17	43899401	8.25999	Endo_HGSOC	Independent
rs62057115	5.89724e-09	17	43899417	8.22935	Endo_HGSOC	Independent
rs62057116	9.4232e-09	17	43899655	8.0258	Endo_HGSOC	Independent
rs62057117	5.77923e-09	17	43899657	8.23813	Endo_HGSOC	Independent
rs62057118	6.02737e-09	17	43899727	8.21987	Endo_HGSOC	Independent
rs62057119	9.52389e-09	17	43899736	8.02119	Endo_HGSOC	Independent
rs62057121	3.37511e-09	17	43900760	8.47171	Endo_HGSOC	Independent
rs62057122	1.18218e-08	17	43901001	7.92731	Endo_HGSOC	Independent
rs62057123	5.21132e-09	17	43901238	8.28305	Endo_HGSOC	Independent
rs62057143	1.04154e-08	17	43901528	7.98232	Endo_HGSOC	Independent
rs62057144	1.05335e-08	17	43901558	7.97743	Endo_HGSOC	Independent
rs62057146	1.05808e-08	17	43903106	7.97548	Endo_HGSOC	Independent
rs62057147	1.07452e-08	17	43903298	7.96878	Endo_HGSOC	Independent
rs62057148	6.45208e-09	17	43903485	8.1903	Endo_HGSOC	Independent
rs62057149	6.54942e-09	17	43903546	8.1838	Endo_HGSOC	Independent
rs62057150	9.87329e-09	17	43903548	8.00554	Endo_HGSOC	Independent
rs62057151	6.62996e-09	17	43903842	8.17849	Endo_HGSOC	Independent
rs62057153	1.26692e-08	17	43904528	7.89725	Endo_HGSOC	Independent
rs62057154	1.12251e-08	17	43904610	7.94981	Endo_HGSOC	Independent
rs62057155	1.09823e-08	17	43904673	7.95931	Endo_HGSOC	Independent
rs62057156	6.15005e-09	17	43904948	8.21112	Endo_HGSOC	Independent
rs62057157	6.26672e-09	17	43905313	8.20296	Endo_HGSOC	Independent
rs62057158	1.09534e-08	17	43907143	7.96045	Endo_HGSOC	Independent
rs62059005	4.85963e-09	17	44004472	8.3134	Endo_HGSOC	Independent
rs62060952	8.28038e-09	17	44273398	8.08195	Endo_HGSOC	Independent
rs62062277	4.42577e-09	17	44093753	8.35401	Endo_HGSOC	Independent
rs62062278	4.21749e-09	17	44093860	8.37495	Endo_HGSOC	Independent
rs62062279	3.30617e-09	17	44093964	8.48067	Endo_HGSOC	Independent
rs62062280	4.00092e-09	17	44093993	8.39784	Endo_HGSOC	Independent
rs62063271	8.08197e-09	17	44036047	8.09248	Endo_HGSOC	Independent
rs62064554	6.77499e-14	17	46477536	13.1691	Endo_HGSOC	Independent
rs62064564	5.93518e-05	17	46664979	4.22657	Endo_HGSOC	Independent
rs62064609	9.59728e-05	17	46731457	4.01785	Endo_HGSOC	Independent
rs62064654	1.75476e-10	17	43513896	9.75578	Endo_HGSOC	Independent
rs62064917	3.18713e-07	17	46155700	6.4966	Endo_HGSOC	Independent
rs62064918	2.29671e-07	17	46155786	6.63889	Endo_HGSOC	Independent
rs62065378	1.2962e-10	17	43522361	9.88733	Endo_HGSOC	Independent
rs62065438	3.86636e-11	17	43558092	10.4127	Endo_HGSOC	Independent
rs62065444	7.78011e-12	17	43565599	11.109	Endo_HGSOC	Independent
rs62065846	9.26865e-06	17	46592858	5.03298	Endo_HGSOC	Independent
rs62066407	3.177e-05	17	46235348	4.49798	Endo_HGSOC	Independent
rs62066447	4.57509e-05	17	46277800	4.3396	Endo_HGSOC	Independent
rs62066689	2.7958e-06	17	46609092	5.55349	Endo_HGSOC	Independent
rs62066693	3.74263e-06	17	46617530	5.42682	Endo_HGSOC	Independent
rs62067799	1.64804e-11	17	46347995	10.783	Endo_HGSOC	Independent
rs62082336	1.51889e-05	18	3460430	4.81847	Endo_HGSOC	Independent
rs62118315	7.88993e-08	2	11742854	7.10293	Endo_HGSOC	Independent
rs62126227	6.21884e-12	19	17383602	11.2063	Endo_HGSOC	Independent
rs62126253	6.89078e-09	19	17409949	8.16173	Endo_HGSOC	Independent
rs62273860	2.8671e-39	3	156534569	38.5426	Endo_HGSOC	Independent
rs62273861	2.02e-39	3	156535267	38.6946	Endo_HGSOC	Independent
rs62273862	2.60012e-39	3	156535405	38.585	Endo_HGSOC	Independent
rs62273892	1.15016e-39	3	156536284	38.9392	Endo_HGSOC	Independent
rs62273893	2.60791e-39	3	156536285	38.5837	Endo_HGSOC	Independent
rs62273895	1.82485e-39	3	156538949	38.7388	Endo_HGSOC	Independent
rs62273896	3.34419e-39	3	156539021	38.4757	Endo_HGSOC	Independent
rs62273897	8.49745e-40	3	156539084	39.0707	Endo_HGSOC	Independent
rs62273898	3.40119e-39	3	156540561	38.4684	Endo_HGSOC	Independent
rs62273899	2.0807e-39	3	156541010	38.6818	Endo_HGSOC	Independent
rs62273900	4.7935e-39	3	156542060	38.3193	Endo_HGSOC	Independent
rs62273901	3.58286e-39	3	156542798	38.4458	Endo_HGSOC	Independent
rs62273902	1.17215e-38	3	156544488	37.931	Endo_HGSOC	Independent
rs62273904	4.85496e-39	3	156544576	38.3138	Endo_HGSOC	Independent
rs62273905	2.60298e-39	3	156548278	38.5845	Endo_HGSOC	Independent
rs62273906	2.32735e-38	3	156549648	37.6331	Endo_HGSOC	Independent
rs62273907	7.09482e-39	3	156550415	38.1491	Endo_HGSOC	Independent
rs62273908	7.0689e-39	3	156550843	38.1506	Endo_HGSOC	Independent
rs62273909	7.0621e-39	3	156551568	38.1511	Endo_HGSOC	Independent
rs62273910	6.69072e-38	3	156553225	37.1745	Endo_HGSOC	Independent
rs62273912	8.00264e-38	3	156553347	37.0968	Endo_HGSOC	Independent
rs62273913	6.0783e-38	3	156553371	37.2162	Endo_HGSOC	Independent
rs62273914	6.46424e-39	3	156553851	38.1895	Endo_HGSOC	Independent
rs62273915	4.87716e-38	3	156555145	37.3118	Endo_HGSOC	Independent
rs62273916	7.12167e-39	3	156556395	38.1474	Endo_HGSOC	Independent
rs62273917	5.6353e-38	3	156556398	37.2491	Endo_HGSOC	Independent
rs62273918	7.26439e-39	3	156556892	38.1388	Endo_HGSOC	Independent
rs62273919	7.45089e-39	3	156557220	38.1278	Endo_HGSOC	Independent
rs62273920	5.37226e-38	3	156557261	37.2698	Endo_HGSOC	Independent
rs62273921	1.29812e-36	3	156558445	35.8867	Endo_HGSOC	Independent
rs62273922	4.84029e-36	3	156559678	35.3151	Endo_HGSOC	Independent
rs62273955	3.80922e-37	3	156561637	36.4192	Endo_HGSOC	Independent
rs62273956	5.02374e-37	3	156564486	36.299	Endo_HGSOC	Independent
rs62273958	6.80512e-37	3	156569428	36.1672	Endo_HGSOC	Independent
rs62273959	7.52654e-37	3	156570680	36.1234	Endo_HGSOC	Independent
rs62274040	1.42403e-43	3	156434316	42.8465	Endo_HGSOC	Independent
rs62274041	5.35773e-43	3	156435640	42.271	Endo_HGSOC	Independent
rs62274042	5.46862e-43	3	156435952	42.2621	Endo_HGSOC	Independent
rs62274046	2.56347e-42	3	156458227	41.5912	Endo_HGSOC	Independent
rs62275160	2.08276e-37	3	156570870	36.6814	Endo_HGSOC	Independent
rs62275161	1.9039e-37	3	156572076	36.7204	Endo_HGSOC	Independent
rs62275162	1.99586e-37	3	156572571	36.6999	Endo_HGSOC	Independent
rs62275163	7.40658e-37	3	156574120	36.1304	Endo_HGSOC	Independent
rs62275164	9.73167e-37	3	156574356	36.0118	Endo_HGSOC	Independent
rs62275165	1.21073e-36	3	156574649	35.917	Endo_HGSOC	Independent
rs62275166	1.14261e-36	3	156574802	35.9421	Endo_HGSOC	Independent
rs62275167	1.40295e-36	3	156575913	35.853	Endo_HGSOC	Independent
rs62275168	1.94123e-37	3	156576291	36.7119	Endo_HGSOC	Independent
rs62275169	4.98301e-37	3	156576914	36.3025	Endo_HGSOC	Independent
rs62275170	6.22222e-37	3	156577652	36.2061	Endo_HGSOC	Independent
rs62275171	7.43838e-37	3	156580301	36.1285	Endo_HGSOC	Independent
rs62275173	1.97609e-27	3	156583559	26.7042	Endo_HGSOC	Independent
rs62275174	6.11171e-37	3	156586113	36.2138	Endo_HGSOC	Independent
rs62275175	1.62282e-37	3	156587814	36.7897	Endo_HGSOC	Independent
rs62275177	1.56238e-37	3	156588576	36.8062	Endo_HGSOC	Independent
rs62275178	6.80673e-38	3	156589848	37.1671	Endo_HGSOC	Independent
rs62275179	1.57448e-37	3	156590557	36.8029	Endo_HGSOC	Independent
rs62275180	6.58917e-37	3	156590815	36.1812	Endo_HGSOC	Independent
rs62275181	7.16931e-37	3	156590822	36.1445	Endo_HGSOC	Independent
rs62275182	1.62509e-37	3	156592143	36.7891	Endo_HGSOC	Independent
rs62275185	1.71146e-37	3	156592525	36.7666	Endo_HGSOC	Independent
rs62275186	5.10032e-37	3	156593560	36.2924	Endo_HGSOC	Independent
rs62275187	1.38416e-37	3	156593652	36.8588	Endo_HGSOC	Independent
rs62275189	8.91672e-37	3	156594119	36.0498	Endo_HGSOC	Independent
rs62275190	1.63434e-37	3	156596195	36.7867	Endo_HGSOC	Independent
rs62275238	5.98228e-37	3	156597264	36.2231	Endo_HGSOC	Independent
rs62275241	1.40354e-37	3	156600543	36.8528	Endo_HGSOC	Independent
rs62275243	1.68195e-37	3	156601698	36.7742	Endo_HGSOC	Independent
rs62275244	1.74974e-37	3	156602685	36.757	Endo_HGSOC	Independent
rs62275245	4.72603e-37	3	156603646	36.3255	Endo_HGSOC	Independent
rs62275246	8.3442e-37	3	156606555	36.0786	Endo_HGSOC	Independent
rs62275247	5.59893e-37	3	156606661	36.2519	Endo_HGSOC	Independent
rs62275248	7.73229e-37	3	156607603	36.1117	Endo_HGSOC	Independent
rs62275249	1.75167e-36	3	156608141	35.7565	Endo_HGSOC	Independent
rs62275250	1.87114e-37	3	156608931	36.7279	Endo_HGSOC	Independent
rs62275251	4.61213e-37	3	156609403	36.3361	Endo_HGSOC	Independent
rs62275252	8.62653e-37	3	156612097	36.0642	Endo_HGSOC	Independent
rs62275253	2.20884e-37	3	156615968	36.6558	Endo_HGSOC	Independent
rs62275255	9.18641e-37	3	156619180	36.0369	Endo_HGSOC	Independent
rs62275256	6.53169e-37	3	156619187	36.185	Endo_HGSOC	Independent
rs62275257	2.88784e-37	3	156619515	36.5394	Endo_HGSOC	Independent
rs62275258	1.56616e-36	3	156621549	35.8052	Endo_HGSOC	Independent
rs62275259	1.10071e-36	3	156623707	35.9583	Endo_HGSOC	Independent
rs62275574	7.76927e-28	3	156338528	27.1096	Endo_HGSOC	Independent
rs62275575	1.69795e-41	3	156342575	40.7701	Endo_HGSOC	Independent
rs62275576	2.05757e-41	3	156343653	40.6866	Endo_HGSOC	Independent
rs62275577	3.21333e-42	3	156343714	41.493	Endo_HGSOC	Independent
rs62275579	1.09113e-25	3	156345708	24.9621	Endo_HGSOC	Independent
rs62275580	2.45785e-41	3	156348871	40.6094	Endo_HGSOC	Independent
rs62275581	2.69119e-41	3	156350123	40.5701	Endo_HGSOC	Independent
rs62275646	1.66691e-40	3	156358192	39.7781	Endo_HGSOC	Independent
rs62275647	2.47799e-40	3	156358808	39.6059	Endo_HGSOC	Independent
rs62275648	2.4555e-40	3	156360063	39.6099	Endo_HGSOC	Independent
rs62275649	2.54879e-23	3	156361798	22.5937	Endo_HGSOC	Independent
rs62275650	8.24232e-41	3	156367100	40.084	Endo_HGSOC	Independent
rs62275651	4.78954e-41	3	156369615	40.3197	Endo_HGSOC	Independent
rs62275652	2.07392e-23	3	156371789	22.6832	Endo_HGSOC	Independent
rs62275653	5.6351e-41	3	156372135	40.2491	Endo_HGSOC	Independent
rs62275654	2.38793e-23	3	156374571	22.622	Endo_HGSOC	Independent
rs62275760	1.15598e-36	3	156624576	35.9371	Endo_HGSOC	Independent
rs62275761	4.12491e-37	3	156626340	36.3846	Endo_HGSOC	Independent
rs62275762	3.22272e-37	3	156626747	36.4918	Endo_HGSOC	Independent
rs62275763	3.22272e-37	3	156626831	36.4918	Endo_HGSOC	Independent
rs62275764	3.35203e-37	3	156626894	36.4747	Endo_HGSOC	Independent
rs62275766	1.13356e-36	3	156627902	35.9456	Endo_HGSOC	Independent
rs62275767	3.53918e-37	3	156628895	36.4511	Endo_HGSOC	Independent
rs62275795	9.71599e-37	3	156630327	36.0125	Endo_HGSOC	Independent
rs62275796	1.36733e-36	3	156630506	35.8641	Endo_HGSOC	Independent
rs62275797	3.29576e-37	3	156632017	36.482	Endo_HGSOC	Independent
rs62275798	3.33624e-37	3	156632131	36.4767	Endo_HGSOC	Independent
rs62275799	4.58292e-37	3	156632586	36.3389	Endo_HGSOC	Independent
rs62275800	3.33624e-37	3	156634305	36.4767	Endo_HGSOC	Independent
rs62275801	1.65162e-36	3	156635901	35.7821	Endo_HGSOC	Independent
rs62275804	8.67225e-37	3	156636989	36.0619	Endo_HGSOC	Independent
rs62275805	4.75899e-37	3	156637206	36.3225	Endo_HGSOC	Independent
rs62275806	3.94753e-37	3	156637870	36.4037	Endo_HGSOC	Independent
rs62275807	9.36524e-14	3	156641796	13.0285	Endo_HGSOC	Independent
rs62275808	8.01395e-37	3	156645932	36.0962	Endo_HGSOC	Independent
rs62275809	4.74949e-37	3	156647733	36.3234	Endo_HGSOC	Independent
rs62275810	3.81663e-37	3	156647851	36.4183	Endo_HGSOC	Independent
rs62275811	1.00514e-36	3	156647984	35.9978	Endo_HGSOC	Independent
rs62275812	1.30848e-36	3	156649295	35.8832	Endo_HGSOC	Independent
rs62275813	4.27572e-37	3	156651244	36.369	Endo_HGSOC	Independent
rs62275815	3.7147e-37	3	156664254	36.4301	Endo_HGSOC	Independent
rs62275817	3.45912e-37	3	156668238	36.461	Endo_HGSOC	Independent
rs62275818	3.66799e-37	3	156668942	36.4356	Endo_HGSOC	Independent
rs62275819	3.69965e-37	3	156670039	36.4318	Endo_HGSOC	Independent
rs62275822	3.71943e-37	3	156672670	36.4295	Endo_HGSOC	Independent
rs62275823	3.71943e-37	3	156673005	36.4295	Endo_HGSOC	Independent
rs62275829	4.15864e-37	3	156675229	36.381	Endo_HGSOC	Independent
rs62275830	6.71795e-37	3	156682411	36.1728	Endo_HGSOC	Independent
rs62275836	1.87118e-17	3	156698287	16.7279	Endo_HGSOC	Independent
rs62275837	4.30223e-33	3	156698319	32.3663	Endo_HGSOC	Independent
rs62275839	1.4447e-33	3	156698922	32.8402	Endo_HGSOC	Independent
rs62275840	5.20531e-33	3	156698994	32.2836	Endo_HGSOC	Independent
rs62275841	2.98972e-33	3	156699706	32.5244	Endo_HGSOC	Independent
rs62275842	2.35608e-33	3	156700870	32.6278	Endo_HGSOC	Independent
rs62275843	2.52088e-33	3	156701598	32.5984	Endo_HGSOC	Independent
rs62275844	7.40502e-33	3	156701813	32.1305	Endo_HGSOC	Independent
rs62276613	1.13001e-41	3	156380131	40.9469	Endo_HGSOC	Independent
rs62276615	1.31966e-41	3	156382287	40.8795	Endo_HGSOC	Independent
rs62276616	1.97913e-32	3	156382492	31.7035	Endo_HGSOC	Independent
rs62276618	6.03785e-42	3	156391845	41.2191	Endo_HGSOC	Independent
rs62276619	6.60417e-44	3	156397692	43.1802	Endo_HGSOC	Independent
rs62276620	7.2448e-44	3	156398895	43.14	Endo_HGSOC	Independent
rs62276621	1.11789e-43	3	156399934	42.9516	Endo_HGSOC	Independent
rs62276622	1.86758e-43	3	156401564	42.7287	Endo_HGSOC	Independent
rs62276623	3.16939e-43	3	156402487	42.499	Endo_HGSOC	Independent
rs62276624	9.63792e-44	3	156406480	43.016	Endo_HGSOC	Independent
rs62276625	1.16748e-43	3	156412118	42.9328	Endo_HGSOC	Independent
rs62277073	6.49329e-43	3	156467000	42.1875	Endo_HGSOC	Independent
rs62277074	3.02916e-42	3	156467874	41.5187	Endo_HGSOC	Independent
rs62277075	8.67126e-43	3	156468112	42.0619	Endo_HGSOC	Independent
rs62277076	3.16446e-42	3	156471143	41.4997	Endo_HGSOC	Independent
rs62277077	3.82481e-43	3	156474914	42.4174	Endo_HGSOC	Independent
rs62277078	9.90541e-43	3	156475679	42.0041	Endo_HGSOC	Independent
rs62277079	2.6531e-42	3	156477140	41.5762	Endo_HGSOC	Independent
rs62277080	6.34678e-43	3	156478348	42.1974	Endo_HGSOC	Independent
rs62277081	4.67719e-43	3	156480842	42.33	Endo_HGSOC	Independent
rs62277084	4.36363e-43	3	156483664	42.3602	Endo_HGSOC	Independent
rs62277085	1.2874e-42	3	156485699	41.8903	Endo_HGSOC	Independent
rs62277086	6.05234e-43	3	156488697	42.2181	Endo_HGSOC	Independent
rs62277087	7.1297e-43	3	156489800	42.1469	Endo_HGSOC	Independent
rs62277088	5.02009e-43	3	156490347	42.2993	Endo_HGSOC	Independent
rs62277089	4.58787e-43	3	156490684	42.3384	Endo_HGSOC	Independent
rs62277090	5.03658e-43	3	156491757	42.2979	Endo_HGSOC	Independent
rs62277091	3.61298e-43	3	156491956	42.4421	Endo_HGSOC	Independent
rs62277092	1.15781e-42	3	156493341	41.9364	Endo_HGSOC	Independent
rs62277093	8.39725e-42	3	156494918	41.0759	Endo_HGSOC	Independent
rs62277096	6.40568e-43	3	156496579	42.1934	Endo_HGSOC	Independent
rs62277097	1.69743e-42	3	156496986	41.7702	Endo_HGSOC	Independent
rs62277098	4.11583e-42	3	156502444	41.3855	Endo_HGSOC	Independent
rs62277099	6.4579e-43	3	156504121	42.1899	Endo_HGSOC	Independent
rs62277140	1.41897e-42	3	156504690	41.848	Endo_HGSOC	Independent
rs62277141	1.06377e-42	3	156505652	41.9732	Endo_HGSOC	Independent
rs62277142	1.59246e-43	3	156506065	42.7979	Endo_HGSOC	Independent
rs62277143	2.43204e-43	3	156508517	42.614	Endo_HGSOC	Independent
rs62277144	2.99401e-43	3	156509535	42.5237	Endo_HGSOC	Independent
rs62277145	9.11884e-43	3	156509554	42.0401	Endo_HGSOC	Independent
rs62277146	3.58827e-43	3	156510759	42.4451	Endo_HGSOC	Independent
rs62277147	2.71429e-43	3	156511853	42.5663	Endo_HGSOC	Independent
rs62277148	3.15836e-42	3	156514330	41.5005	Endo_HGSOC	Independent
rs62277150	1.43774e-41	3	156516099	40.8423	Endo_HGSOC	Independent
rs62277152	3.69033e-33	3	156516435	32.4329	Endo_HGSOC	Independent
rs62277153	1.58553e-39	3	156517233	38.7998	Endo_HGSOC	Independent
rs62277155	8.05545e-40	3	156521487	39.0939	Endo_HGSOC	Independent
rs62277156	1.05691e-39	3	156521514	38.976	Endo_HGSOC	Independent
rs62277157	1.30749e-39	3	156522403	38.8836	Endo_HGSOC	Independent
rs62277158	1.29098e-39	3	156525531	38.8891	Endo_HGSOC	Independent
rs62277159	8.73986e-38	3	156526082	37.0585	Endo_HGSOC	Independent
rs62277391	1.54702e-43	3	156420217	42.8105	Endo_HGSOC	Independent
rs62277392	6.6533e-43	3	156422144	42.177	Endo_HGSOC	Independent
rs62277396	2.6848e-30	3	156432088	29.5711	Endo_HGSOC	Independent
rs62277398	7.94775e-43	3	156433645	42.0998	Endo_HGSOC	Independent
rs62278060	7.38782e-40	3	156527982	39.1315	Endo_HGSOC	Independent
rs62278061	5.71579e-40	3	156528129	39.2429	Endo_HGSOC	Independent
rs62278062	1.31007e-39	3	156530294	38.8827	Endo_HGSOC	Independent
rs62278064	2.73535e-39	3	156532511	38.563	Endo_HGSOC	Independent
rs62278065	5.36879e-39	3	156532643	38.2701	Endo_HGSOC	Independent
rs62278066	2.7595e-39	3	156532653	38.5592	Endo_HGSOC	Independent
rs62287717	1.96623e-06	3	156229977	5.70637	Endo_HGSOC	Independent
rs62304733	1.56735e-07	4	56024199	6.80484	Endo_HGSOC	Independent
rs62447896	5.81093e-05	7	25865655	4.23575	Endo_HGSOC	Independent
rs62541874	3.15596e-09	9	16840005	8.50087	Endo_HGSOC	Independent
rs62541875	1.021e-10	9	16841757	9.99097	Endo_HGSOC	Independent
rs62541876	3.12989e-12	9	16844653	11.5045	Endo_HGSOC	Independent
rs62541877	1.75773e-25	9	16852453	24.755	Endo_HGSOC	Independent
rs62541878	1.06385e-24	9	16861205	23.9731	Endo_HGSOC	Independent
rs62541879	9.99447e-25	9	16861508	24.0002	Endo_HGSOC	Independent
rs62541919	2.44327e-22	9	16863364	21.612	Endo_HGSOC	Independent
rs62541920	1.20931e-24	9	16865291	23.9175	Endo_HGSOC	Independent
rs62541922	2.96558e-27	9	16870182	26.5279	Endo_HGSOC	Independent
rs62541923	3.84214e-27	9	16870501	26.4154	Endo_HGSOC	Independent
rs62541926	1.32818e-27	9	16877423	26.8767	Endo_HGSOC	Independent
rs62541927	6.76461e-29	9	16888222	28.1698	Endo_HGSOC	Independent
rs62543561	2.60479e-38	9	16899285	37.5842	Endo_HGSOC	Independent
rs62543565	3.72325e-20	9	16901067	19.4291	Endo_HGSOC	Independent
rs62543578	6.9655e-39	9	16904635	38.157	Endo_HGSOC	Independent
rs62543579	4.1711e-39	9	16905170	38.3797	Endo_HGSOC	Independent
rs62543581	5.47305e-39	9	16906006	38.2618	Endo_HGSOC	Independent
rs62543582	8.10015e-39	9	16906094	38.0915	Endo_HGSOC	Independent
rs62543583	4.87049e-39	9	16906152	38.3124	Endo_HGSOC	Independent
rs62543584	9.41101e-39	9	16906307	38.0264	Endo_HGSOC	Independent
rs62543585	1.19896e-39	9	16906889	38.9212	Endo_HGSOC	Independent
rs62543587	5.17886e-41	9	16910214	40.2858	Endo_HGSOC	Independent
rs62543618	1.91252e-41	9	16914578	40.7184	Endo_HGSOC	Independent
rs62543619	8.28549e-42	9	16914716	41.0817	Endo_HGSOC	Independent
rs62641967	4.54069e-09	17	44047216	8.34288	Endo_HGSOC	Independent
rs635634	2.30418e-11	9	136155000	10.6375	Endo_HGSOC	Independent
rs6432220	5.07216e-08	2	11710716	7.29481	Endo_HGSOC	Independent
rs6433571	4.00661e-10	2	177039578	9.39722	Endo_HGSOC	Independent
rs6441099	6.25798e-05	3	156583855	4.20357	Endo_HGSOC	Independent
rs6441107	7.87705e-05	3	156709207	4.10364	Endo_HGSOC	Independent
rs6441108	8.82079e-06	3	156771943	5.05449	Endo_HGSOC	Independent
rs6441109	8.65568e-07	3	156782536	6.0627	Endo_HGSOC	Independent
rs6456259	9.29322e-08	6	19761718	7.03183	Endo_HGSOC	Independent
rs6456260	8.17797e-05	6	19762952	4.08735	Endo_HGSOC	Independent
rs6456266	3.52231e-05	6	19791284	4.45317	Endo_HGSOC	Independent
rs6456274	5.27637e-05	6	19816514	4.27766	Endo_HGSOC	Independent
rs6461887	2.4772e-05	7	25885411	4.60604	Endo_HGSOC	Independent
rs6470623	5.47555e-06	8	129399961	5.26157	Endo_HGSOC	Independent
rs6470633	4.36852e-06	8	129492598	5.35967	Endo_HGSOC	Independent
rs6470634	1.10683e-09	8	129492753	8.95592	Endo_HGSOC	Independent
rs6470637	1.85615e-17	8	129556163	16.7314	Endo_HGSOC	Independent
rs6475084	3.56195e-11	9	16841349	10.4483	Endo_HGSOC	Independent
rs6475092	9.29655e-38	9	16913473	37.0317	Endo_HGSOC	Independent
rs6475093	9.31319e-38	9	16913514	37.0309	Endo_HGSOC	Independent
rs6475094	8.51267e-38	9	16913616	37.0699	Endo_HGSOC	Independent
rs6475610	8.40129e-07	9	22141894	6.07565	Endo_HGSOC	Independent
rs6482188	4.87614e-09	10	21876939	8.31192	Endo_HGSOC	Independent
rs6482189	4.48543e-06	10	21889138	5.3482	Endo_HGSOC	Independent
rs6482190	3.80882e-05	10	22037809	4.41921	Endo_HGSOC	Independent
rs6482191	6.95489e-05	10	22045097	4.15771	Endo_HGSOC	Independent
rs6484479	1.67492e-05	11	30342495	4.77601	Endo_HGSOC	Independent
rs649129	3.33061e-09	9	136154304	8.47748	Endo_HGSOC	Independent
rs6496745	2.91441e-06	15	91532630	5.53545	Endo_HGSOC	Independent
rs6496746	2.54392e-06	15	91532869	5.5945	Endo_HGSOC	Independent
rs6504135	3.8307e-11	17	46332665	10.4167	Endo_HGSOC	Independent
rs6504145	3.01158e-11	17	46340591	10.5212	Endo_HGSOC	Independent
rs6504158	9.78116e-14	17	46372290	13.0096	Endo_HGSOC	Independent
rs6504172	9.94568e-14	17	46407434	13.0024	Endo_HGSOC	Independent
rs6504203	8.18298e-14	17	46454675	13.0871	Endo_HGSOC	Independent
rs6504256	9.10013e-05	17	46525183	4.04095	Endo_HGSOC	Independent
rs6504257	7.67666e-11	17	46526022	10.1148	Endo_HGSOC	Independent
rs6504281	1.01609e-05	17	46565412	4.99307	Endo_HGSOC	Independent
rs6504340	1.56854e-06	17	46617019	5.80451	Endo_HGSOC	Independent
rs651007	1.47655e-09	9	136153875	8.83075	Endo_HGSOC	Independent
rs6519753	1.26447e-05	22	28907505	4.89809	Endo_HGSOC	Independent
rs6546324	7.64947e-05	2	67856490	4.11637	Endo_HGSOC	Independent
rs6554237	1.48564e-07	4	56025361	6.82809	Endo_HGSOC	Independent
rs6554754	2.6567e-05	5	1297258	4.57566	Endo_HGSOC	Independent
rs66459980	2.13972e-05	17	46672716	4.66964	Endo_HGSOC	Independent
rs66462982	2.19464e-07	9	16867042	6.65864	Endo_HGSOC	Independent
rs6650129	4.71663e-05	10	22280429	4.32637	Endo_HGSOC	Independent
rs6650130	4.12833e-05	10	22280664	4.38423	Endo_HGSOC	Independent
rs6651252	2.22935e-17	8	129567181	16.6518	Endo_HGSOC	Independent
rs6651253	2.57563e-17	8	129567292	16.5891	Endo_HGSOC	Independent
rs66529852	9.13294e-11	17	46521200	10.0394	Endo_HGSOC	Independent
rs66683298	2.51827e-05	17	46277748	4.5989	Endo_HGSOC	Independent
rs66753001	1.52862e-16	19	17394839	15.8157	Endo_HGSOC	Independent
rs66934412	5.38805e-06	10	21774601	5.26857	Endo_HGSOC	Independent
rs67322332	1.25648e-07	9	16848192	6.90084	Endo_HGSOC	Independent
rs67397200	2.39597e-22	19	17401404	21.6205	Endo_HGSOC	Independent
rs67412075	7.07994e-17	19	17385502	16.15	Endo_HGSOC	Independent
rs67412921	9.33043e-06	17	46636625	5.0301	Endo_HGSOC	Independent
rs67446770	3.63455e-05	17	46235745	4.43955	Endo_HGSOC	Independent
rs6746291	7.77662e-08	2	11728381	7.10921	Endo_HGSOC	Independent
rs6755766	4.00029e-10	2	177043205	9.39791	Endo_HGSOC	Independent
rs6755777	3.06563e-10	2	177043226	9.51348	Endo_HGSOC	Independent
rs6763644	5.94228e-05	3	156623356	4.22605	Endo_HGSOC	Independent
rs6765256	7.59829e-06	3	156753738	5.11928	Endo_HGSOC	Independent
rs6769719	7.54701e-05	3	156719694	4.12222	Endo_HGSOC	Independent
rs6774012	5.19714e-05	3	156747593	4.28424	Endo_HGSOC	Independent
rs6774702	3.78114e-05	3	156594632	4.42238	Endo_HGSOC	Independent
rs67824503	7.6942e-08	8	129535264	7.11384	Endo_HGSOC	Independent
rs6786167	4.41416e-05	3	156591290	4.35515	Endo_HGSOC	Independent
rs6792917	5.69074e-05	3	156621393	4.24483	Endo_HGSOC	Independent
rs6797982	1.27089e-05	3	156783095	4.89589	Endo_HGSOC	Independent
rs6802521	7.37839e-05	3	156718896	4.13204	Endo_HGSOC	Independent
rs6810308	2.95046e-12	3	156379707	11.5301	Endo_HGSOC	Independent
rs68179022	7.29213e-10	19	17363444	9.13715	Endo_HGSOC	Independent
rs6837695	1.88225e-07	4	56015840	6.72532	Endo_HGSOC	Independent
rs6842494	2.24639e-05	4	56006873	4.64852	Endo_HGSOC	Independent
rs687289	7.39079e-07	9	136137106	6.13131	Endo_HGSOC	Independent
rs687621	7.41927e-07	9	136137065	6.12964	Endo_HGSOC	Independent
rs6901079	5.09999e-05	6	19776659	4.29243	Endo_HGSOC	Independent
rs6903595	6.3909e-05	6	19798141	4.19444	Endo_HGSOC	Independent
rs6904518	7.91735e-05	6	19798704	4.10142	Endo_HGSOC	Independent
rs6908034	5.85288e-08	6	19773930	7.23263	Endo_HGSOC	Independent
rs6916251	6.54228e-05	6	19761215	4.18427	Endo_HGSOC	Independent
rs6916589	1.80526e-05	6	19761363	4.74346	Endo_HGSOC	Independent
rs6918235	8.12346e-05	6	19788427	4.09026	Endo_HGSOC	Independent
rs6921766	7.36573e-05	6	19800972	4.13278	Endo_HGSOC	Independent
rs6921778	8.16426e-05	6	19800988	4.08808	Endo_HGSOC	Independent
rs6925511	4.37234e-05	6	19773553	4.35929	Endo_HGSOC	Independent
rs6925962	9.93385e-05	6	19777055	4.00288	Endo_HGSOC	Independent
rs6938760	7.76271e-05	6	19802104	4.10999	Endo_HGSOC	Independent
rs6981816	1.98119e-06	8	129438996	5.70307	Endo_HGSOC	Independent
rs6982716	1.78863e-17	8	129557592	16.7475	Endo_HGSOC	Independent
rs6982966	1.66312e-17	8	129557523	16.7791	Endo_HGSOC	Independent
rs6986347	7.3077e-08	8	129311177	7.13622	Endo_HGSOC	Independent
rs6992746	3.03773e-06	8	129434011	5.51745	Endo_HGSOC	Independent
rs6995732	2.04491e-07	8	129538595	6.68933	Endo_HGSOC	Independent
rs7000590	1.75329e-05	8	32400628	4.75615	Endo_HGSOC	Independent
rs7004889	1.92684e-08	8	129341459	7.71515	Endo_HGSOC	Independent
rs7007074	1.34573e-15	8	129566898	14.871	Endo_HGSOC	Independent
rs7007910	1.4778e-05	8	129081271	4.83038	Endo_HGSOC	Independent
rs7009917	2.65574e-09	8	129486159	8.57581	Endo_HGSOC	Independent
rs7010594	9.82109e-18	8	129542834	17.0078	Endo_HGSOC	Independent
rs7010880	9.42577e-18	8	129542869	17.0257	Endo_HGSOC	Independent
rs7019530	3.02894e-08	9	16936082	7.51871	Endo_HGSOC	Independent
rs7024013	5.21146e-08	9	16872434	7.28304	Endo_HGSOC	Independent
rs7025549	1.94448e-21	9	16881256	20.7112	Endo_HGSOC	Independent
rs7029285	1.55459e-19	9	16903948	18.8084	Endo_HGSOC	Independent
rs7030959	1.296e-06	9	16917926	5.8874	Endo_HGSOC	Independent
rs7032175	1.882e-19	9	16904080	18.7254	Endo_HGSOC	Independent
rs7032221	3.47653e-38	9	16914895	37.4589	Endo_HGSOC	Independent
rs7032420	1.65988e-19	9	16904202	18.7799	Endo_HGSOC	Independent
rs7032581	1.93173e-19	9	16904355	18.7141	Endo_HGSOC	Independent
rs7032644	1.84209e-19	9	16904141	18.7347	Endo_HGSOC	Independent
rs7033061	2.53792e-19	9	16904496	18.5955	Endo_HGSOC	Independent
rs7033084	2.18606e-19	9	16904641	18.6603	Endo_HGSOC	Independent
rs7033194	2.44474e-19	9	16904705	18.6118	Endo_HGSOC	Independent
rs7033354	2.58403e-19	9	16904846	18.5877	Endo_HGSOC	Independent
rs7035522	4.89176e-08	9	16880050	7.31053	Endo_HGSOC	Independent
rs7040151	5.57512e-22	9	16881373	21.2537	Endo_HGSOC	Independent
rs7041895	5.12213e-06	9	22162794	5.29055	Endo_HGSOC	Independent
rs7044268	9.65981e-08	9	16859400	7.01503	Endo_HGSOC	Independent
rs7045198	3.65697e-09	9	16917672	8.43688	Endo_HGSOC	Independent
rs7045767	1.58223e-37	9	16910898	36.8007	Endo_HGSOC	Independent
rs7046326	2.14816e-37	9	16847520	36.6679	Endo_HGSOC	Independent
rs7047512	1.03558e-07	9	16856367	6.98481	Endo_HGSOC	Independent
rs7047534	6.04101e-08	9	16886487	7.21889	Endo_HGSOC	Independent
rs7048397	4.87176e-38	9	16914703	37.3123	Endo_HGSOC	Independent
rs70600	2.15953e-08	17	44860021	7.66564	Endo_HGSOC	Independent
rs70602	3.72369e-08	17	44859715	7.42903	Endo_HGSOC	Independent
rs7075508	3.68491e-06	10	22273531	5.43357	Endo_HGSOC	Independent
rs7082663	2.1189e-06	10	22088054	5.67389	Endo_HGSOC	Independent
rs7084454	8.77592e-11	10	21821274	10.0567	Endo_HGSOC	Independent
rs7089656	3.37136e-06	10	22284140	5.4722	Endo_HGSOC	Independent
rs7090708	1.04509e-07	10	21929179	6.98085	Endo_HGSOC	Independent
rs7096658	1.16136e-05	10	22273533	4.93503	Endo_HGSOC	Independent
rs7098100	1.9753e-09	10	21834536	8.70437	Endo_HGSOC	Independent
rs711830	4.87958e-10	2	177037311	9.31162	Endo_HGSOC	Independent
rs71575922	5.85587e-06	6	152554014	5.23241	Endo_HGSOC	Independent
rs717852	2.47618e-09	2	177031623	8.60622	Endo_HGSOC	Independent
rs7179428	3.18595e-06	15	91532565	5.49676	Endo_HGSOC	Independent
rs7180016	6.77068e-06	15	91526275	5.16937	Endo_HGSOC	Independent
rs7183740	1.2708e-05	15	91558457	4.89592	Endo_HGSOC	Independent
rs7206951	4.61717e-11	17	46396831	10.3356	Endo_HGSOC	Independent
rs7207109	5.50044e-07	17	46607817	6.2596	Endo_HGSOC	Independent
rs7207826	1.53376e-13	17	46500673	12.8142	Endo_HGSOC	Independent
rs7207928	9.13121e-14	17	46432612	13.0395	Endo_HGSOC	Independent
rs7208449	3.1267e-05	17	46663535	4.50491	Endo_HGSOC	Independent
rs7209043	1.20575e-13	17	46495951	12.9187	Endo_HGSOC	Independent
rs7209484	3.78232e-07	17	46143042	6.42224	Endo_HGSOC	Independent
rs7209522	7.04148e-14	17	46458303	13.1523	Endo_HGSOC	Independent
rs7209556	1.48537e-08	17	46466163	7.82817	Endo_HGSOC	Independent
rs7209855	1.05909e-13	17	46388803	12.9751	Endo_HGSOC	Independent
rs7210149	2.95757e-05	17	46297622	4.52906	Endo_HGSOC	Independent
rs7210445	1.34213e-13	17	46401318	12.8722	Endo_HGSOC	Independent
rs7210708	9.06159e-14	17	46444610	13.0428	Endo_HGSOC	Independent
rs7211607	5.38475e-11	17	46336299	10.2688	Endo_HGSOC	Independent
rs7211614	1.40864e-08	17	46404341	7.8512	Endo_HGSOC	Independent
rs7211636	6.67558e-05	17	46512688	4.17551	Endo_HGSOC	Independent
rs7211712	5.59053e-11	17	46505696	10.2525	Endo_HGSOC	Independent
rs7211859	1.65349e-05	17	45986282	4.7816	Endo_HGSOC	Independent
rs7212930	9.56897e-14	17	46361825	13.0191	Endo_HGSOC	Independent
rs7213513	9.08615e-14	17	46392294	13.0416	Endo_HGSOC	Independent
rs7213876	4.16956e-05	17	46274574	4.37991	Endo_HGSOC	Independent
rs7214269	1.20832e-10	17	46515483	9.91782	Endo_HGSOC	Independent
rs7214589	1.63063e-13	17	46401400	12.7876	Endo_HGSOC	Independent
rs7215143	5.50472e-11	17	46380044	10.2593	Endo_HGSOC	Independent
rs7215582	1.74218e-07	17	46168535	6.75891	Endo_HGSOC	Independent
rs7216971	7.51945e-14	17	46447307	13.1238	Endo_HGSOC	Independent
rs7217025	7.50383e-14	17	46447390	13.1247	Endo_HGSOC	Independent
rs7217120	3.1971e-14	17	46484755	13.4952	Endo_HGSOC	Independent
rs7218217	5.17488e-11	17	46502888	10.2861	Endo_HGSOC	Independent
rs7218345	1.90483e-13	17	46502917	12.7201	Endo_HGSOC	Independent
rs7218848	3.61398e-11	17	46418589	10.442	Endo_HGSOC	Independent
rs7219816	1.1488e-13	17	46393794	12.9398	Endo_HGSOC	Independent
rs7219967	3.58853e-05	17	46294074	4.44508	Endo_HGSOC	Independent
rs7219985	9.98201e-14	17	46378705	13.0008	Endo_HGSOC	Independent
rs7220387	8.11963e-11	17	46500100	10.0905	Endo_HGSOC	Independent
rs7220619	5.6222e-05	17	46216700	4.25009	Endo_HGSOC	Independent
rs7220768	4.33045e-05	17	46224829	4.36347	Endo_HGSOC	Independent
rs7220922	4.32561e-05	17	46224908	4.36395	Endo_HGSOC	Independent
rs7221416	2.42922e-07	17	46293875	6.61453	Endo_HGSOC	Independent
rs7221770	8.262e-14	17	46399835	13.0829	Endo_HGSOC	Independent
rs7222242	8.21454e-06	17	46565486	5.08542	Endo_HGSOC	Independent
rs7222452	6.47207e-14	17	46409991	13.189	Endo_HGSOC	Independent
rs7222593	4.03253e-11	17	46330434	10.3944	Endo_HGSOC	Independent
rs7223867	4.13902e-05	17	46230156	4.3831	Endo_HGSOC	Independent
rs7224296	9.08021e-07	17	44800046	6.0419	Endo_HGSOC	Independent
rs7224648	4.07004e-07	17	46194799	6.3904	Endo_HGSOC	Independent
rs7224686	4.00195e-11	17	46428568	10.3977	Endo_HGSOC	Independent
rs7225435	5.10742e-05	17	46210034	4.2918	Endo_HGSOC	Independent
rs7225550	4.33045e-05	17	46225243	4.36347	Endo_HGSOC	Independent
rs7225865	4.72972e-05	17	46209964	4.32516	Endo_HGSOC	Independent
rs7225995	1.05034e-05	17	46596268	4.97867	Endo_HGSOC	Independent
rs7225998	7.5333e-14	17	46353134	13.123	Endo_HGSOC	Independent
rs7245873	2.95776e-11	19	17401315	10.529	Endo_HGSOC	Independent
rs72478520	1.01025e-08	1	22489567	7.99557	Endo_HGSOC	Independent
rs7249329	1.29852e-05	19	17423373	4.88655	Endo_HGSOC	Independent
rs725158	1.50447e-11	1	22378280	10.8226	Endo_HGSOC	Independent
rs7258494	3.32025e-11	19	17400900	10.4788	Endo_HGSOC	Independent
rs7260450	4.09123e-14	19	17462094	13.3881	Endo_HGSOC	Independent
rs72659423	3.71946e-06	1	38083472	5.42952	Endo_HGSOC	Independent
rs72665313	6.37045e-09	1	22359839	8.19583	Endo_HGSOC	Independent
rs72665317	7.52996e-11	1	22367073	10.1232	Endo_HGSOC	Independent
rs72678674	4.20957e-05	1	44224688	4.37576	Endo_HGSOC	Independent
rs72678680	3.63325e-05	1	44240221	4.4397	Endo_HGSOC	Independent
rs72700140	8.03502e-05	9	17008501	4.09501	Endo_HGSOC	Independent
rs72709458	8.65573e-10	5	1283755	9.0627	Endo_HGSOC	Independent
rs72713890	2.08114e-39	9	16906510	38.6817	Endo_HGSOC	Independent
rs72724789	8.69232e-06	8	129534534	5.06086	Endo_HGSOC	Independent
rs72772088	2.90253e-06	2	11742458	5.53722	Endo_HGSOC	Independent
rs72831814	2.36249e-05	17	46737687	4.62663	Endo_HGSOC	Independent
rs7286519	6.00449e-05	22	28422017	4.22152	Endo_HGSOC	Independent
rs7288040	2.17914e-05	22	29075977	4.66171	Endo_HGSOC	Independent
rs7291268	1.66088e-05	22	28897619	4.77966	Endo_HGSOC	Independent
rs72916141	1.33395e-05	2	177069364	4.87486	Endo_HGSOC	Independent
rs72916145	1.25511e-05	2	177072189	4.90132	Endo_HGSOC	Independent
rs73012590	1.17615e-12	19	17358188	11.9295	Endo_HGSOC	Independent
rs73012598	5.66043e-10	19	17364085	9.24715	Endo_HGSOC	Independent
rs73016427	1.25588e-09	19	17468090	8.90105	Endo_HGSOC	Independent
rs73022563	3.30482e-05	5	140813	4.48085	Endo_HGSOC	Independent
rs73074224	9.69197e-05	4	560897	4.01359	Endo_HGSOC	Independent
rs73187472	3.0224e-09	2	11655184	8.51965	Endo_HGSOC	Independent
rs73236104	4.86082e-06	4	55990954	5.31329	Endo_HGSOC	Independent
rs73236106	2.20691e-07	4	55996712	6.65622	Endo_HGSOC	Independent
rs73236109	4.36687e-09	4	56007425	8.35983	Endo_HGSOC	Independent
rs73236111	3.20778e-08	4	56019068	7.4938	Endo_HGSOC	Independent
rs73363551	5.84715e-08	8	129346828	7.23306	Endo_HGSOC	Independent
rs73363555	4.88602e-08	8	129347758	7.31104	Endo_HGSOC	Independent
rs73374987	1.07454e-17	8	129557952	16.9688	Endo_HGSOC	Independent
rs73374998	1.45608e-17	8	129561323	16.8368	Endo_HGSOC	Independent
rs73375000	1.28654e-17	8	129561866	16.8906	Endo_HGSOC	Independent
rs73376650	2.04526e-05	6	19805506	4.68925	Endo_HGSOC	Independent
rs73376651	2.04132e-05	6	19805559	4.69009	Endo_HGSOC	Independent
rs73376655	2.03611e-05	6	19805664	4.6912	Endo_HGSOC	Independent
rs73376657	2.20272e-05	6	19805960	4.65704	Endo_HGSOC	Independent
rs73376662	2.418e-05	6	19806340	4.61654	Endo_HGSOC	Independent
rs73376680	2.66341e-05	6	19808099	4.57456	Endo_HGSOC	Independent
rs73376681	2.41315e-05	6	19808175	4.61742	Endo_HGSOC	Independent
rs73376904	1.66131e-17	8	129564944	16.7795	Endo_HGSOC	Independent
rs73378506	2.22125e-05	6	19819987	4.6534	Endo_HGSOC	Independent
rs73380317	1.42262e-08	8	129342880	7.84691	Endo_HGSOC	Independent
rs73380319	1.72263e-08	8	129343083	7.76381	Endo_HGSOC	Independent
rs73430123	6.2314e-06	22	28918241	5.20541	Endo_HGSOC	Independent
rs73430136	1.37806e-05	22	28940864	4.86073	Endo_HGSOC	Independent
rs73430155	1.38487e-05	22	28952823	4.85859	Endo_HGSOC	Independent
rs73430186	1.16777e-05	22	29004821	4.93264	Endo_HGSOC	Independent
rs73437900	1.22559e-05	22	28757306	4.91165	Endo_HGSOC	Independent
rs73439811	1.56569e-05	22	28780451	4.80529	Endo_HGSOC	Independent
rs73502775	2.72033e-06	15	91536225	5.56538	Endo_HGSOC	Independent
rs7350950	4.79797e-05	17	46163867	4.31894	Endo_HGSOC	Independent
rs73509964	6.66989e-14	19	17380975	13.1759	Endo_HGSOC	Independent
rs73509996	1.92962e-16	19	17393449	15.7145	Endo_HGSOC	Independent
rs73625113	1.57652e-05	6	152426433	4.8023	Endo_HGSOC	Independent
rs73625120	1.56482e-05	6	152435643	4.80553	Endo_HGSOC	Independent
rs73625127	1.36795e-05	6	152441843	4.86393	Endo_HGSOC	Independent
rs73625130	1.20315e-05	6	152449795	4.91968	Endo_HGSOC	Independent
rs73625131	1.56499e-05	6	152449851	4.80549	Endo_HGSOC	Independent
rs73625140	7.98836e-05	6	152453106	4.09754	Endo_HGSOC	Independent
rs73625169	4.39619e-05	6	152471047	4.35692	Endo_HGSOC	Independent
rs73632499	2.36877e-05	6	152471588	4.62548	Endo_HGSOC	Independent
rs73710617	1.01648e-07	8	129312098	6.9929	Endo_HGSOC	Independent
rs73710618	1.05616e-05	8	129312273	4.97627	Endo_HGSOC	Independent
rs73729711	2.86334e-05	6	19710055	4.54313	Endo_HGSOC	Independent
rs73781102	3.79519e-05	6	152538985	4.42077	Endo_HGSOC	Independent
rs738200	2.25299e-05	22	28792887	4.64724	Endo_HGSOC	Independent
rs738627	1.91341e-05	22	28857340	4.71819	Endo_HGSOC	Independent
rs73880374	6.52343e-05	22	28429063	4.18552	Endo_HGSOC	Independent
rs73880375	6.92104e-05	22	28429151	4.15983	Endo_HGSOC	Independent
rs73880376	6.09628e-05	22	28443620	4.21494	Endo_HGSOC	Independent
rs73880381	7.38923e-05	22	28454970	4.1314	Endo_HGSOC	Independent
rs73880387	7.8855e-05	22	28469570	4.10317	Endo_HGSOC	Independent
rs73880393	9.21203e-05	22	28507096	4.03564	Endo_HGSOC	Independent
rs73882705	8.62394e-05	22	28579637	4.06429	Endo_HGSOC	Independent
rs739468	3.27383e-05	9	136326248	4.48494	Endo_HGSOC	Independent
rs739644	8.70652e-09	17	43895008	8.06016	Endo_HGSOC	Independent
rs739645	6.41228e-09	17	43894990	8.19299	Endo_HGSOC	Independent
rs7405776	9.51577e-08	17	36093022	7.02156	Endo_HGSOC	Independent
rs7412010	1.97749e-10	1	22436446	9.70388	Endo_HGSOC	Independent
rs74339678	7.68912e-06	9	16998766	5.11412	Endo_HGSOC	Independent
rs74421294	1.87323e-06	8	82576374	5.72741	Endo_HGSOC	Independent
rs74457659	9.20965e-06	6	19760725	5.03576	Endo_HGSOC	Independent
rs74485684	6.1552e-06	11	30242287	5.21076	Endo_HGSOC	Independent
rs7449190	2.77571e-05	5	1297918	4.55663	Endo_HGSOC	Independent
rs74503283	7.7186e-06	22	29013588	5.11246	Endo_HGSOC	Independent
rs74514942	3.39167e-05	6	19810520	4.46959	Endo_HGSOC	Independent
rs74524793	2.67954e-07	9	17040637	6.57194	Endo_HGSOC	Independent
rs74544416	2.62978e-08	8	82657745	7.58008	Endo_HGSOC	Independent
rs74559916	4.15403e-05	6	19818717	4.38153	Endo_HGSOC	Independent
rs74573060	2.47181e-05	6	19806032	4.60699	Endo_HGSOC	Independent
rs74586854	7.8631e-37	3	156573727	36.1044	Endo_HGSOC	Independent
rs74656694	7.3779e-10	8	129486775	9.13207	Endo_HGSOC	Independent
rs746579	1.30545e-07	2	11744694	6.88424	Endo_HGSOC	Independent
rs74682426	6.26574e-05	5	1289975	4.20303	Endo_HGSOC	Independent
rs74688621	9.13046e-08	8	129362388	7.03951	Endo_HGSOC	Independent
rs74689713	9.73437e-07	8	82510732	6.01169	Endo_HGSOC	Independent
rs7469270	6.77184e-07	9	16942496	6.16929	Endo_HGSOC	Independent
rs74750999	3.60224e-37	3	156666676	36.4434	Endo_HGSOC	Independent
rs74758321	4.68338e-08	8	82667320	7.32944	Endo_HGSOC	Independent
rs74795718	5.65374e-06	6	19782299	5.24766	Endo_HGSOC	Independent
rs74866331	1.60673e-15	8	129548654	14.7941	Endo_HGSOC	Independent
rs74868858	5.12872e-06	9	17002038	5.28999	Endo_HGSOC	Independent
rs748850	2.84918e-18	19	17396942	17.5453	Endo_HGSOC	Independent
rs74885297	1.47464e-07	9	17018081	6.83131	Endo_HGSOC	Independent
rs74933046	6.70536e-10	8	129486780	9.17358	Endo_HGSOC	Independent
rs74998289	5.03866e-09	17	43913558	8.29768	Endo_HGSOC	Independent
rs7501770	8.85976e-05	17	46232276	4.05258	Endo_HGSOC	Independent
rs7501939	2.3461e-08	17	36101156	7.62965	Endo_HGSOC	Independent
rs75027033	7.50837e-06	9	17011259	5.12445	Endo_HGSOC	Independent
rs7503584	3.06111e-06	17	46055036	5.51412	Endo_HGSOC	Independent
rs75041907	4.47672e-07	9	17038460	6.34904	Endo_HGSOC	Independent
rs75060331	5.48871e-05	6	19812956	4.26053	Endo_HGSOC	Independent
rs7508638	1.55401e-14	19	17365047	13.8085	Endo_HGSOC	Independent
rs75104593	9.5474e-09	17	43913557	8.02011	Endo_HGSOC	Independent
rs75110577	4.66189e-05	6	19814523	4.33144	Endo_HGSOC	Independent
rs75111984	7.92798e-08	8	129392974	7.10084	Endo_HGSOC	Independent
rs75131042	2.99183e-08	9	16984609	7.52406	Endo_HGSOC	Independent
rs75146030	5.88791e-06	19	17421470	5.23004	Endo_HGSOC	Independent
rs7515106	1.70369e-08	1	22473410	7.76861	Endo_HGSOC	Independent
rs75173276	7.11907e-05	22	28455214	4.14758	Endo_HGSOC	Independent
rs75183956	6.52613e-09	17	44182956	8.18534	Endo_HGSOC	Independent
rs7519889	4.84135e-07	1	22472506	6.31503	Endo_HGSOC	Independent
rs75204368	1.68943e-36	3	156652170	35.7723	Endo_HGSOC	Independent
rs7521902	4.14492e-08	1	22490724	7.38248	Endo_HGSOC	Independent
rs75220367	3.59723e-11	9	16950269	10.444	Endo_HGSOC	Independent
rs75235539	1.64119e-05	22	28811215	4.78484	Endo_HGSOC	Independent
rs75267970	6.47763e-08	8	129374502	7.18858	Endo_HGSOC	Independent
rs75281043	8.30995e-08	8	129345410	7.0804	Endo_HGSOC	Independent
rs75285430	8.44003e-08	8	129355882	7.07366	Endo_HGSOC	Independent
rs75330746	6.52636e-09	17	44182955	8.18533	Endo_HGSOC	Independent
rs75363617	9.08171e-44	3	156413477	43.0418	Endo_HGSOC	Independent
rs75370373	9.10536e-16	8	129565545	15.0407	Endo_HGSOC	Independent
rs75389471	8.71936e-37	3	156591917	36.0595	Endo_HGSOC	Independent
rs75423126	1.91521e-37	3	156593709	36.7178	Endo_HGSOC	Independent
rs75452709	9.96132e-08	19	17455453	7.00168	Endo_HGSOC	Independent
rs75453968	8.87002e-06	22	28635354	5.05208	Endo_HGSOC	Independent
rs75525300	2.13275e-05	11	30307989	4.67106	Endo_HGSOC	Independent
rs75530705	4.3776e-09	17	44154048	8.35876	Endo_HGSOC	Independent
rs75554225	1.36738e-42	3	156515822	41.8641	Endo_HGSOC	Independent
rs75574423	5.74112e-08	8	129408490	7.241	Endo_HGSOC	Independent
rs75585682	9.3932e-05	2	11655259	4.02719	Endo_HGSOC	Independent
rs75611610	2.89773e-08	8	129420845	7.53794	Endo_HGSOC	Independent
rs75649567	1.85572e-07	8	129435204	6.73149	Endo_HGSOC	Independent
rs7567619	2.47346e-05	2	113564966	4.6067	Endo_HGSOC	Independent
rs7568108	9.47176e-05	2	11683324	4.02357	Endo_HGSOC	Independent
rs75682589	3.33624e-37	3	156632799	36.4767	Endo_HGSOC	Independent
rs75683041	7.41966e-37	3	156612263	36.1296	Endo_HGSOC	Independent
rs7570566	5.75641e-08	2	11746971	7.23985	Endo_HGSOC	Independent
rs75706585	1.75862e-13	8	129507019	12.7548	Endo_HGSOC	Independent
rs7570979	1.60712e-08	2	11717429	7.79395	Endo_HGSOC	Independent
rs75714016	1.7903e-05	9	17012054	4.74707	Endo_HGSOC	Independent
rs7571803	3.63519e-06	2	11744573	5.43947	Endo_HGSOC	Independent
rs757210	1.91284e-08	17	36096515	7.71832	Endo_HGSOC	Independent
rs75728808	1.07431e-05	19	17440871	4.96887	Endo_HGSOC	Independent
rs757351	4.28363e-06	17	46081041	5.36819	Endo_HGSOC	Independent
rs75764795	1.28195e-07	9	16857335	6.89213	Endo_HGSOC	Independent
rs7576826	1.21569e-08	2	11723021	7.91518	Endo_HGSOC	Independent
rs75769950	1.37144e-09	8	129477481	8.86282	Endo_HGSOC	Independent
rs7578132	9.37037e-06	2	11718858	5.02824	Endo_HGSOC	Independent
rs7580473	2.062e-09	2	11658972	8.68571	Endo_HGSOC	Independent
rs75824010	5.30535e-11	9	16942917	10.2753	Endo_HGSOC	Independent
rs75864264	1.37979e-43	3	156433321	42.8602	Endo_HGSOC	Independent
rs75885837	1.60391e-10	9	16974257	9.79482	Endo_HGSOC	Independent
rs758999	4.97489e-05	17	46206015	4.30322	Endo_HGSOC	Independent
rs75950142	4.78876e-06	8	129408099	5.31978	Endo_HGSOC	Independent
rs7597108	3.08669e-09	2	11659201	8.51051	Endo_HGSOC	Independent
rs76032660	1.8661e-05	9	16990617	4.72907	Endo_HGSOC	Independent
rs76074106	4.03995e-06	8	129413146	5.39362	Endo_HGSOC	Independent
rs76076434	9.18703e-16	8	129562824	15.0368	Endo_HGSOC	Independent
rs760794	2.80367e-05	6	19790560	4.55227	Endo_HGSOC	Independent
rs760796	3.14785e-05	6	19790387	4.50199	Endo_HGSOC	Independent
rs7609384	9.42772e-05	2	11683631	4.02559	Endo_HGSOC	Independent
rs7609996	2.48052e-23	3	156363813	22.6055	Endo_HGSOC	Independent
rs76119208	2.30315e-06	15	91535329	5.63768	Endo_HGSOC	Independent
rs761323	7.66086e-05	22	28500731	4.11572	Endo_HGSOC	Independent
rs76133415	8.55132e-41	3	156341313	40.068	Endo_HGSOC	Independent
rs76154201	4.0521e-09	17	44154033	8.39232	Endo_HGSOC	Independent
rs7616559	7.71963e-05	3	156728610	4.1124	Endo_HGSOC	Independent
rs76197756	7.90104e-08	8	129363718	7.10232	Endo_HGSOC	Independent
rs7621842	9.15591e-05	3	156711427	4.0383	Endo_HGSOC	Independent
rs76238963	5.29123e-05	9	136269576	4.27644	Endo_HGSOC	Independent
rs76245225	4.77512e-05	6	19813188	4.32102	Endo_HGSOC	Independent
rs7626027	5.45361e-05	3	156784947	4.26332	Endo_HGSOC	Independent
rs7627652	6.54831e-06	3	156773347	5.18387	Endo_HGSOC	Independent
rs76322282	1.20645e-05	6	19801660	4.91849	Endo_HGSOC	Independent
rs7635521	7.32628e-05	3	156639710	4.13512	Endo_HGSOC	Independent
rs7635876	8.21357e-15	3	156700416	14.0855	Endo_HGSOC	Independent
rs76384007	1.20868e-13	8	129501760	12.9177	Endo_HGSOC	Independent
rs76388889	1.78119e-13	8	129517938	12.7493	Endo_HGSOC	Independent
rs76391302	4.37247e-05	6	19819116	4.35927	Endo_HGSOC	Independent
rs76413455	3.60999e-05	6	19808964	4.44249	Endo_HGSOC	Independent
rs7649798	5.46099e-06	3	156773367	5.26273	Endo_HGSOC	Independent
rs7651446	1.32161e-43	3	156406997	42.8789	Endo_HGSOC	Independent
rs76525309	8.79442e-06	22	28669837	5.05579	Endo_HGSOC	Independent
rs76525593	3.59709e-05	6	19809170	4.44405	Endo_HGSOC	Independent
rs76538056	9.08873e-06	9	17011455	5.0415	Endo_HGSOC	Independent
rs76563578	7.85927e-09	17	43933879	8.10462	Endo_HGSOC	Independent
rs76656244	5.87096e-06	6	19725384	5.23129	Endo_HGSOC	Independent
rs76704021	1.29336e-36	3	156655611	35.8883	Endo_HGSOC	Independent
rs76709285	1.63061e-05	6	19804330	4.78765	Endo_HGSOC	Independent
rs76739092	7.73896e-08	8	129363071	7.11132	Endo_HGSOC	Independent
rs7675314	1.618e-07	4	56023763	6.79102	Endo_HGSOC	Independent
rs7679993	2.73722e-07	4	56023617	6.56269	Endo_HGSOC	Independent
rs7680198	2.09544e-07	4	56023737	6.67872	Endo_HGSOC	Independent
rs76809723	2.01057e-10	9	16971912	9.69668	Endo_HGSOC	Independent
rs76830096	5.2366e-09	17	43857129	8.28095	Endo_HGSOC	Independent
rs76837345	3.27411e-07	8	82668818	6.48491	Endo_HGSOC	Independent
rs76849702	1.62282e-37	3	156587976	36.7897	Endo_HGSOC	Independent
rs7686613	1.72404e-07	4	56016721	6.76345	Endo_HGSOC	Independent
rs76919404	2.33856e-06	19	17419624	5.63105	Endo_HGSOC	Independent
rs76938895	7.57319e-06	9	17007112	5.12072	Endo_HGSOC	Independent
rs76945994	7.00576e-08	8	129364959	7.15454	Endo_HGSOC	Independent
rs7696256	1.92278e-07	4	56023747	6.71607	Endo_HGSOC	Independent
rs76975494	2.91861e-07	9	17025447	6.53482	Endo_HGSOC	Independent
rs76979350	2.22263e-36	3	156697757	35.6531	Endo_HGSOC	Independent
rs7705526	2.75416e-06	5	1285974	5.56001	Endo_HGSOC	Independent
rs7712562	1.65397e-05	5	1296072	4.78147	Endo_HGSOC	Independent
rs77131486	9.25683e-43	3	156479083	42.0335	Endo_HGSOC	Independent
rs7713218	3.12764e-05	5	1283312	4.50478	Endo_HGSOC	Independent
rs77154496	1.23752e-36	3	156642333	35.9074	Endo_HGSOC	Independent
rs77156523	1.20524e-14	8	129497735	13.9189	Endo_HGSOC	Independent
rs7717443	4.077e-05	5	1283486	4.38966	Endo_HGSOC	Independent
rs77239361	1.93159e-15	8	129569372	14.7141	Endo_HGSOC	Independent
rs77241108	2.24768e-13	8	129499432	12.6483	Endo_HGSOC	Independent
rs7725218	1.92061e-09	5	1282414	8.71656	Endo_HGSOC	Independent
rs7726159	1.4128e-09	5	1282319	8.84992	Endo_HGSOC	Independent
rs77281847	4.7425e-07	9	17040281	6.32399	Endo_HGSOC	Independent
rs77294520	4.66362e-10	2	11660955	9.33128	Endo_HGSOC	Independent
rs77318879	7.28339e-08	8	129354708	7.13767	Endo_HGSOC	Independent
rs77329569	6.12237e-39	3	156543960	38.2131	Endo_HGSOC	Independent
rs7734992	5.67932e-07	5	1280128	6.2457	Endo_HGSOC	Independent
rs77386860	5.1883e-05	6	19814755	4.28497	Endo_HGSOC	Independent
rs7742927	1.08472e-05	6	152630180	4.96468	Endo_HGSOC	Independent
rs7743748	3.01555e-05	6	152471912	4.52063	Endo_HGSOC	Independent
rs7744395	4.68259e-05	6	19816475	4.32951	Endo_HGSOC	Independent
rs77456016	5.10431e-08	8	129366845	7.29206	Endo_HGSOC	Independent
rs7746588	7.77262e-06	6	19804640	5.10943	Endo_HGSOC	Independent
rs7747295	4.08551e-05	6	19821910	4.38875	Endo_HGSOC	Independent
rs77486465	1.19616e-05	6	19803862	4.92221	Endo_HGSOC	Independent
rs7750533	3.20515e-05	6	19804796	4.49415	Endo_HGSOC	Independent
rs77506582	2.0867e-37	3	156614375	36.6805	Endo_HGSOC	Independent
rs7750703	1.11942e-05	6	19804814	4.95101	Endo_HGSOC	Independent
rs7750716	1.13198e-05	6	19804839	4.94616	Endo_HGSOC	Independent
rs7750725	2.45133e-05	6	19804897	4.6106	Endo_HGSOC	Independent
rs77507622	4.98811e-28	9	16885464	27.3021	Endo_HGSOC	Independent
rs77554484	7.35339e-06	15	91509215	5.13351	Endo_HGSOC	Independent
rs77632083	7.48437e-06	9	17007505	5.12584	Endo_HGSOC	Independent
rs7764632	6.27641e-05	6	19795585	4.20229	Endo_HGSOC	Independent
rs77676418	2.59838e-11	8	129521413	10.5853	Endo_HGSOC	Independent
rs77682323	1.5737e-39	3	156521753	38.8031	Endo_HGSOC	Independent
rs77683961	1.32534e-13	8	129506822	12.8777	Endo_HGSOC	Independent
rs7768921	2.35831e-06	6	152543241	5.6274	Endo_HGSOC	Independent
rs7769632	1.07374e-06	6	19729381	5.9691	Endo_HGSOC	Independent
rs77739273	3.47899e-05	9	16988961	4.45855	Endo_HGSOC	Independent
rs77753186	5.49204e-05	6	19812980	4.26027	Endo_HGSOC	Independent
rs7776015	1.11413e-06	6	19758598	5.95307	Endo_HGSOC	Independent
rs77784109	7.49173e-06	9	17006901	5.12542	Endo_HGSOC	Independent
rs77787376	1.54151e-11	9	16954214	10.8121	Endo_HGSOC	Independent
rs77791009	4.40793e-05	6	19812602	4.35577	Endo_HGSOC	Independent
rs7782246	6.20875e-05	7	25864658	4.207	Endo_HGSOC	Independent
rs7782292	8.13787e-05	7	25864782	4.08949	Endo_HGSOC	Independent
rs77880623	4.12665e-05	6	19819454	4.3844	Endo_HGSOC	Independent
rs7793216	1.85975e-05	7	25890060	4.73055	Endo_HGSOC	Independent
rs77969266	1.63404e-05	9	16992655	4.78674	Endo_HGSOC	Independent
rs7798431	4.83471e-05	7	25860812	4.31563	Endo_HGSOC	Independent
rs77992751	2.75084e-41	3	156377032	40.5605	Endo_HGSOC	Independent
rs78026984	1.34559e-08	17	44025592	7.87109	Endo_HGSOC	Independent
rs78029804	2.60468e-06	15	91538920	5.58425	Endo_HGSOC	Independent
rs78046314	2.85779e-05	3	155932676	4.54397	Endo_HGSOC	Independent
rs78052676	6.27024e-37	3	156560419	36.2027	Endo_HGSOC	Independent
rs78074121	6.15983e-09	17	43896690	8.21043	Endo_HGSOC	Independent
rs7814134	3.58727e-11	8	129497003	10.4452	Endo_HGSOC	Independent
rs7814937	7.87983e-18	8	129541475	17.1035	Endo_HGSOC	Independent
rs7817270	6.9228e-09	8	129590818	8.15972	Endo_HGSOC	Independent
rs7819154	1.91515e-07	8	129558351	6.7178	Endo_HGSOC	Independent
rs78214581	5.54229e-07	9	17039684	6.25631	Endo_HGSOC	Independent
rs78217913	1.19926e-05	22	28779677	4.92109	Endo_HGSOC	Independent
rs78218713	1.38711e-07	9	17018847	6.85789	Endo_HGSOC	Independent
rs7822330	4.20025e-06	8	129416116	5.37672	Endo_HGSOC	Independent
rs7824269	2.61381e-07	8	129552344	6.58273	Endo_HGSOC	Independent
rs7824522	2.5374e-06	8	129434667	5.59561	Endo_HGSOC	Independent
rs78245906	1.62712e-07	9	17017993	6.78858	Endo_HGSOC	Independent
rs7825794	4.19241e-06	8	129577486	5.37754	Endo_HGSOC	Independent
rs78272478	1.10414e-05	9	17013999	4.95697	Endo_HGSOC	Independent
rs7828703	3.0244e-06	8	129435055	5.51936	Endo_HGSOC	Independent
rs78296116	5.00931e-06	6	19756305	5.30022	Endo_HGSOC	Independent
rs7833298	1.06432e-05	8	129080657	4.97293	Endo_HGSOC	Independent
rs78381082	3.67459e-08	17	44182983	7.43479	Endo_HGSOC	Independent
rs7839493	1.3993e-17	8	129546651	16.8541	Endo_HGSOC	Independent
rs78402429	3.20044e-05	6	19811690	4.49479	Endo_HGSOC	Independent
rs7841141	7.31699e-08	8	129354852	7.13567	Endo_HGSOC	Independent
rs78416565	1.01425e-05	22	29059133	4.99385	Endo_HGSOC	Independent
rs78420272	2.64868e-39	3	156548148	38.577	Endo_HGSOC	Independent
rs7843601	9.9559e-14	8	129496054	13.0019	Endo_HGSOC	Independent
rs78487870	8.8218e-08	8	129362569	7.05444	Endo_HGSOC	Independent
rs7849199	3.79866e-05	9	22143293	4.42037	Endo_HGSOC	Independent
rs7849302	3.33752e-05	9	22143377	4.47658	Endo_HGSOC	Independent
rs78494449	1.14294e-07	8	129380788	6.94198	Endo_HGSOC	Independent
rs78499938	3.13752e-42	3	156483183	41.5034	Endo_HGSOC	Independent
rs78506181	9.17442e-09	17	43897480	8.03742	Endo_HGSOC	Independent
rs7851204	1.52484e-25	9	16909110	24.8168	Endo_HGSOC	Independent
rs78519527	3.28134e-37	3	156666636	36.4839	Endo_HGSOC	Independent
rs7853148	1.08445e-06	9	16921847	5.96479	Endo_HGSOC	Independent
rs7854623	9.40718e-05	9	22162193	4.02654	Endo_HGSOC	Independent
rs78561123	4.25346e-43	3	156464934	42.3713	Endo_HGSOC	Independent
rs78587102	9.13898e-09	17	43897246	8.0391	Endo_HGSOC	Independent
rs78600569	2.10168e-05	9	16990325	4.67743	Endo_HGSOC	Independent
rs7860276	3.92043e-08	9	16874141	7.40667	Endo_HGSOC	Independent
rs7861573	1.18533e-22	9	16862280	21.9262	Endo_HGSOC	Independent
rs7862084	7.08125e-08	9	16869811	7.14989	Endo_HGSOC	Independent
rs7862213	1.21573e-07	9	16869905	6.91516	Endo_HGSOC	Independent
rs7864078	2.33359e-08	9	16975940	7.63198	Endo_HGSOC	Independent
rs7864275	5.10036e-06	9	22161212	5.2924	Endo_HGSOC	Independent
rs7866677	7.97651e-38	9	16909051	37.0982	Endo_HGSOC	Independent
rs7868157	1.05211e-37	9	16851977	36.9779	Endo_HGSOC	Independent
rs7868583	2.17443e-19	9	16906359	18.6627	Endo_HGSOC	Independent
rs78694316	1.22359e-05	22	28773629	4.91236	Endo_HGSOC	Independent
rs78700738	4.00064e-07	9	17021665	6.39787	Endo_HGSOC	Independent
rs7872189	3.03802e-09	9	16940437	8.51741	Endo_HGSOC	Independent
rs78724141	2.34985e-08	8	82659661	7.62896	Endo_HGSOC	Independent
rs78740005	4.89917e-08	8	82659306	7.30988	Endo_HGSOC	Independent
rs78772581	8.57695e-08	8	129362263	7.06667	Endo_HGSOC	Independent
rs78774173	4.36147e-05	6	19820686	4.36037	Endo_HGSOC	Independent
rs78807532	1.51244e-11	9	16922173	10.8203	Endo_HGSOC	Independent
rs78809344	1.67002e-43	3	156482793	42.7773	Endo_HGSOC	Independent
rs78821221	9.25455e-37	3	156649694	36.0336	Endo_HGSOC	Independent
rs78826360	1.78635e-07	3	155880570	6.74803	Endo_HGSOC	Independent
rs78830272	1.05973e-15	8	129563362	14.9748	Endo_HGSOC	Independent
rs78872653	1.09509e-08	17	43905134	7.96055	Endo_HGSOC	Independent
rs78900103	8.02932e-05	6	152540031	4.09532	Endo_HGSOC	Independent
rs78917479	6.09612e-09	17	43899611	8.21495	Endo_HGSOC	Independent
rs78917495	9.90277e-09	17	43858482	8.00424	Endo_HGSOC	Independent
rs7894565	5.7372e-10	10	21872913	9.2413	Endo_HGSOC	Independent
rs78949154	4.66715e-37	3	156643045	36.3309	Endo_HGSOC	Independent
rs78965856	4.26108e-07	9	17029869	6.37048	Endo_HGSOC	Independent
rs78974792	9.55437e-08	9	16986962	7.0198	Endo_HGSOC	Independent
rs79017994	6.88267e-08	8	129363976	7.16224	Endo_HGSOC	Independent
rs79028848	1.68616e-05	6	19783153	4.7731	Endo_HGSOC	Independent
rs79050195	3.43694e-09	1	22349386	8.46383	Endo_HGSOC	Independent
rs7905967	5.50115e-10	10	21873295	9.25955	Endo_HGSOC	Independent
rs7910002	9.3157e-05	10	22050570	4.03078	Endo_HGSOC	Independent
rs79143248	1.05674e-36	3	156676309	35.976	Endo_HGSOC	Independent
rs79162793	5.0476e-05	6	19813065	4.29691	Endo_HGSOC	Independent
rs79164092	1.80347e-39	3	156543780	38.7439	Endo_HGSOC	Independent
rs792454	2.06879e-05	10	22191381	4.68428	Endo_HGSOC	Independent
rs792455	5.42876e-05	10	22193422	4.2653	Endo_HGSOC	Independent
rs79253100	5.95867e-06	15	91551876	5.22485	Endo_HGSOC	Independent
rs79275904	8.20727e-06	17	46517797	5.0858	Endo_HGSOC	Independent
rs7929660	2.01759e-05	11	30339461	4.69517	Endo_HGSOC	Independent
rs79303830	6.42068e-05	19	11608178	4.19242	Endo_HGSOC	Independent
rs79350242	4.89783e-37	3	156592492	36.31	Endo_HGSOC	Independent
rs79362290	3.57581e-08	8	129332615	7.44663	Endo_HGSOC	Independent
rs79367209	6.83643e-08	8	129365945	7.16517	Endo_HGSOC	Independent
rs79406203	4.64851e-05	6	19816221	4.33269	Endo_HGSOC	Independent
rs79408294	1.4747e-08	8	129326499	7.8313	Endo_HGSOC	Independent
rs79411242	6.41841e-05	19	17357063	4.19257	Endo_HGSOC	Independent
rs79419305	1.02522e-05	6	19804510	4.98918	Endo_HGSOC	Independent
rs79439080	4.53934e-07	9	17040820	6.34301	Endo_HGSOC	Independent
rs7947350	1.76334e-05	11	30338842	4.75366	Endo_HGSOC	Independent
rs79476472	8.66305e-06	9	17004288	5.06233	Endo_HGSOC	Independent
rs79489427	3.05526e-37	3	156649693	36.515	Endo_HGSOC	Independent
rs79501144	6.67e-09	17	43900697	8.17587	Endo_HGSOC	Independent
rs79579964	3.14062e-08	8	129430211	7.50299	Endo_HGSOC	Independent
rs79593486	4.10419e-15	8	129537624	14.3868	Endo_HGSOC	Independent
rs79600142	5.86538e-09	17	43897722	8.2317	Endo_HGSOC	Independent
rs79603776	1.30312e-11	9	16932537	10.885	Endo_HGSOC	Independent
rs79628943	3.45405e-06	8	129438585	5.46167	Endo_HGSOC	Independent
rs79629395	3.4045e-08	8	129434177	7.46795	Endo_HGSOC	Independent
rs79668955	1.94425e-07	9	17034383	6.71125	Endo_HGSOC	Independent
rs79695834	1.15519e-13	8	129496745	12.9373	Endo_HGSOC	Independent
rs79733895	1.72577e-05	6	19799541	4.76302	Endo_HGSOC	Independent
rs79758562	1.74048e-33	3	156405502	32.7593	Endo_HGSOC	Independent
rs79833775	2.20935e-37	3	156660092	36.6557	Endo_HGSOC	Independent
rs79842087	4.18208e-05	6	19821316	4.37861	Endo_HGSOC	Independent
rs79844200	3.42179e-11	9	16940825	10.4657	Endo_HGSOC	Independent
rs79850388	1.544e-05	9	16992238	4.81135	Endo_HGSOC	Independent
rs79903413	8.74218e-06	22	28912360	5.05838	Endo_HGSOC	Independent
rs79904392	9.31908e-08	8	129350987	7.03063	Endo_HGSOC	Independent
rs79963847	5.10683e-06	6	19756203	5.29185	Endo_HGSOC	Independent
rs80006137	3.35321e-11	9	16948819	10.4745	Endo_HGSOC	Independent
rs80022388	7.671e-08	8	129354057	7.11515	Endo_HGSOC	Independent
rs80028338	5.15715e-09	17	44161470	8.28759	Endo_HGSOC	Independent
rs80039758	1.24436e-41	9	16908383	40.9051	Endo_HGSOC	Independent
rs80094183	7.37986e-06	9	17014703	5.13195	Endo_HGSOC	Independent
rs80111889	3.58757e-05	2	113567430	4.4452	Endo_HGSOC	Independent
rs80153037	7.38322e-06	9	17003999	5.13175	Endo_HGSOC	Independent
rs80173514	1.0089e-08	1	22354538	7.99615	Endo_HGSOC	Independent
rs80184151	5.85023e-09	17	43879308	8.23283	Endo_HGSOC	Independent
rs80209523	1.0297e-08	17	43933830	7.98729	Endo_HGSOC	Independent
rs8025699	3.00385e-06	15	91533816	5.52232	Endo_HGSOC	Independent
rs8026714	9.41714e-06	15	91522253	5.02608	Endo_HGSOC	Independent
rs8026781	2.91824e-06	15	91530675	5.53488	Endo_HGSOC	Independent
rs8028409	9.02342e-06	15	91506422	5.04463	Endo_HGSOC	Independent
rs80313636	1.17686e-05	22	28718744	4.92928	Endo_HGSOC	Independent
rs8031684	6.75685e-06	15	91527451	5.17026	Endo_HGSOC	Independent
rs80331920	6.60248e-08	8	129397730	7.18029	Endo_HGSOC	Independent
rs80355837	2.65635e-05	6	19808343	4.57571	Endo_HGSOC	Independent
rs8035844	5.47926e-06	15	91519642	5.26128	Endo_HGSOC	Independent
rs8036115	7.21445e-06	15	91528961	5.1418	Endo_HGSOC	Independent
rs8037137	1.24314e-05	15	91506637	4.90548	Endo_HGSOC	Independent
rs8042518	7.00282e-06	15	91529122	5.15473	Endo_HGSOC	Independent
rs8064454	4.08622e-07	17	36101586	6.38868	Endo_HGSOC	Independent
rs8064626	1.29233e-05	17	46567851	4.88863	Endo_HGSOC	Independent
rs8065115	5.75028e-11	17	46337573	10.2403	Endo_HGSOC	Independent
rs8065385	1.04564e-13	17	46362573	12.9806	Endo_HGSOC	Independent
rs8065464	3.01469e-07	17	46158023	6.52076	Endo_HGSOC	Independent
rs8065535	1.37405e-08	17	46471415	7.862	Endo_HGSOC	Independent
rs8066613	6.29152e-06	17	46583520	5.20124	Endo_HGSOC	Independent
rs8066740	8.27118e-05	17	46693683	4.08243	Endo_HGSOC	Independent
rs806774	1.72664e-05	10	22114427	4.7628	Endo_HGSOC	Independent
rs8067857	2.99228e-10	17	46542240	9.524	Endo_HGSOC	Independent
rs8067953	7.52143e-14	17	46429617	13.1237	Endo_HGSOC	Independent
rs8068128	5.60463e-14	17	46405291	13.2515	Endo_HGSOC	Independent
rs8068397	1.05563e-13	17	46359606	12.9765	Endo_HGSOC	Independent
rs8068623	5.60295e-14	17	46484277	13.2516	Endo_HGSOC	Independent
rs8069064	3.33563e-05	17	46280663	4.47682	Endo_HGSOC	Independent
rs8069263	2.09934e-05	17	46286778	4.67792	Endo_HGSOC	Independent
rs8069900	7.5881e-11	17	46366725	10.1199	Endo_HGSOC	Independent
rs8071207	2.78001e-06	17	46584016	5.55595	Endo_HGSOC	Independent
rs8072250	3.93032e-05	17	46569216	4.40557	Endo_HGSOC	Independent
rs8072282	4.01602e-05	17	46276858	4.3962	Endo_HGSOC	Independent
rs8072451	7.91741e-09	17	43893716	8.10142	Endo_HGSOC	Independent
rs8072521	2.40015e-11	17	46429622	10.6198	Endo_HGSOC	Independent
rs8072770	5.98197e-11	17	46533886	10.2232	Endo_HGSOC	Independent
rs8073146	6.03398e-09	17	43893751	8.2194	Endo_HGSOC	Independent
rs8073326	9.23719e-05	17	46509708	4.03446	Endo_HGSOC	Independent
rs8073466	1.06827e-10	17	46506679	9.97132	Endo_HGSOC	Independent
rs8073710	1.65262e-08	17	46359406	7.78183	Endo_HGSOC	Independent
rs8073888	5.12326e-14	17	46463088	13.2905	Endo_HGSOC	Independent
rs8073963	8.54987e-07	17	46609918	6.06804	Endo_HGSOC	Independent
rs8074054	2.89142e-10	17	46542587	9.53889	Endo_HGSOC	Independent
rs8074125	2.49591e-06	17	46610060	5.60277	Endo_HGSOC	Independent
rs8074212	8.52279e-14	17	46448122	13.0694	Endo_HGSOC	Independent
rs8074443	1.04426e-13	17	46417813	12.9812	Endo_HGSOC	Independent
rs8075270	3.51181e-05	17	46275010	4.45447	Endo_HGSOC	Independent
rs8076655	3.63797e-11	17	46363787	10.4391	Endo_HGSOC	Independent
rs8078038	8.99748e-14	17	46431034	13.0459	Endo_HGSOC	Independent
rs8078999	4.22217e-11	17	46427985	10.3745	Endo_HGSOC	Independent
rs8079617	2.47676e-06	17	46610028	5.60612	Endo_HGSOC	Independent
rs8081209	3.31598e-07	17	46157540	6.47939	Endo_HGSOC	Independent
rs8081754	5.82671e-11	17	46328667	10.2346	Endo_HGSOC	Independent
rs8082009	9.56383e-14	17	46357864	13.0194	Endo_HGSOC	Independent
rs8100241	3.46743e-18	19	17392894	17.46	Endo_HGSOC	Independent
rs8108174	2.46693e-18	19	17393530	17.6078	Endo_HGSOC	Independent
rs8109198	1.10827e-05	19	17417824	4.95536	Endo_HGSOC	Independent
rs8109328	1.00371e-05	19	17417955	4.99839	Endo_HGSOC	Independent
rs8110408	1.49456e-05	19	17440542	4.82549	Endo_HGSOC	Independent
rs8112924	5.77822e-10	19	17459188	9.23821	Endo_HGSOC	Independent
rs8137200	1.46108e-05	22	28952352	4.83532	Endo_HGSOC	Independent
rs8137808	1.60444e-05	22	28787194	4.79468	Endo_HGSOC	Independent
rs8170	6.51295e-17	19	17389704	16.1862	Endo_HGSOC	Independent
rs828582	6.87867e-06	9	22172259	5.1625	Endo_HGSOC	Independent
rs8438	3.14191e-07	17	46147945	6.50281	Endo_HGSOC	Independent
rs868165	1.03859e-09	8	129475960	8.98355	Endo_HGSOC	Independent
rs868833	6.29926e-05	7	1054973	4.20071	Endo_HGSOC	Independent
rs872760	1.63618e-05	17	46668951	4.78617	Endo_HGSOC	Independent
rs874149	2.44601e-06	10	21768560	5.61154	Endo_HGSOC	Independent
rs878886	9.96556e-09	17	43912490	8.0015	Endo_HGSOC	Independent
rs878887	6.38501e-09	17	43912582	8.19484	Endo_HGSOC	Independent
rs878888	7.52827e-09	17	43912635	8.1233	Endo_HGSOC	Independent
rs882163	1.32694e-05	17	46093539	4.87715	Endo_HGSOC	Independent
rs882380	2.85893e-05	17	46294236	4.5438	Endo_HGSOC	Independent
rs886445	1.17082e-05	17	46080586	4.93151	Endo_HGSOC	Independent
rs910415	3.12594e-05	6	152473181	4.50502	Endo_HGSOC	Independent
rs916888	3.51256e-08	17	44863133	7.45438	Endo_HGSOC	Independent
rs922865	6.72728e-06	3	156777954	5.17216	Endo_HGSOC	Independent
rs9284955	1.1992e-06	4	56003117	5.92111	Endo_HGSOC	Independent
rs9287732	2.19375e-09	2	11708833	8.65881	Endo_HGSOC	Independent
rs9287734	1.14616e-08	2	11724475	7.94076	Endo_HGSOC	Independent
rs9298767	5.88948e-07	9	16919023	6.22992	Endo_HGSOC	Independent
rs9303542	9.01816e-14	17	46411500	13.0449	Endo_HGSOC	Independent
rs9306457	1.76383e-05	22	28898127	4.75354	Endo_HGSOC	Independent
rs9312655	7.26747e-08	4	56002665	7.13862	Endo_HGSOC	Independent
rs9312656	7.58373e-08	4	56002972	7.12012	Endo_HGSOC	Independent
rs9312657	6.51876e-08	4	56003502	7.18584	Endo_HGSOC	Independent
rs9312658	3.90689e-09	4	56005526	8.40817	Endo_HGSOC	Independent
rs9341077	1.22662e-05	6	152423128	4.91129	Endo_HGSOC	Independent
rs9350179	7.1697e-05	6	19764095	4.1445	Endo_HGSOC	Independent
rs9383977	6.82313e-06	6	152542962	5.16602	Endo_HGSOC	Independent
rs938648	1.43591e-17	8	129552491	16.8429	Endo_HGSOC	Independent
rs938649	2.37198e-17	8	129552534	16.6249	Endo_HGSOC	Independent
rs938650	1.54682e-17	8	129552540	16.8106	Endo_HGSOC	Independent
rs938651	2.5653e-17	8	129555443	16.5909	Endo_HGSOC	Independent
rs946543	6.80843e-06	9	16959540	5.16695	Endo_HGSOC	Independent
rs9465516	3.9825e-05	6	19771998	4.39984	Endo_HGSOC	Independent
rs946711	4.25543e-08	10	21806832	7.37106	Endo_HGSOC	Independent
rs9479289	9.12121e-06	6	152629099	5.03995	Endo_HGSOC	Independent
rs954226	2.16493e-05	17	46304812	4.66456	Endo_HGSOC	Independent
rs9620752	8.55144e-05	22	28324866	4.06796	Endo_HGSOC	Independent
rs9620762	5.69262e-05	22	28418577	4.24469	Endo_HGSOC	Independent
rs9620764	7.82945e-05	22	28441471	4.10627	Endo_HGSOC	Independent
rs9620768	8.83246e-05	22	28487731	4.05392	Endo_HGSOC	Independent
rs9620769	8.14453e-05	22	28502867	4.08913	Endo_HGSOC	Independent
rs9620778	1.83989e-05	22	28620584	4.73521	Endo_HGSOC	Independent
rs9620779	2.41729e-05	22	28644379	4.61667	Endo_HGSOC	Independent
rs9620797	9.20499e-06	22	28895265	5.03598	Endo_HGSOC	Independent
rs9620799	8.71316e-06	22	28895412	5.05982	Endo_HGSOC	Independent
rs9620803	1.78204e-05	22	28919034	4.74908	Endo_HGSOC	Independent
rs9620804	1.09906e-05	22	28919200	4.95898	Endo_HGSOC	Independent
rs9620809	1.03818e-05	22	29024691	4.98373	Endo_HGSOC	Independent
rs9620817	1.08482e-05	22	29108556	4.96464	Endo_HGSOC	Independent
rs9625387	3.44469e-05	22	28424993	4.46285	Endo_HGSOC	Independent
rs9625388	3.54112e-05	22	28425401	4.45086	Endo_HGSOC	Independent
rs9625390	7.04436e-05	22	28445516	4.15216	Endo_HGSOC	Independent
rs9625391	9.6047e-05	22	28450331	4.01752	Endo_HGSOC	Independent
rs9625395	9.04497e-05	22	28472305	4.04359	Endo_HGSOC	Independent
rs9625406	2.49078e-05	22	28502063	4.60367	Endo_HGSOC	Independent
rs9625407	4.76635e-05	22	28502064	4.32181	Endo_HGSOC	Independent
rs9625408	7.6379e-05	22	28504183	4.11703	Endo_HGSOC	Independent
rs9625409	8.52512e-05	22	28504258	4.0693	Endo_HGSOC	Independent
rs9625410	9.28573e-05	22	28505128	4.03218	Endo_HGSOC	Independent
rs9625415	8.95807e-05	22	28530704	4.04779	Endo_HGSOC	Independent
rs9625425	6.88773e-05	22	28583679	4.16192	Endo_HGSOC	Independent
rs9625430	5.26087e-05	22	28593423	4.27894	Endo_HGSOC	Independent
rs9625433	2.54258e-05	22	28620996	4.59473	Endo_HGSOC	Independent
rs9625437	2.47573e-05	22	28636993	4.6063	Endo_HGSOC	Independent
rs9625440	1.48281e-05	22	28643603	4.82892	Endo_HGSOC	Independent
rs9625441	3.61006e-05	22	28654658	4.44249	Endo_HGSOC	Independent
rs9625447	1.02923e-05	22	28686251	4.98749	Endo_HGSOC	Independent
rs9625467	1.17796e-05	22	28791864	4.92887	Endo_HGSOC	Independent
rs9625475	1.96558e-05	22	28841839	4.70651	Endo_HGSOC	Independent
rs9625477	1.50947e-05	22	28858248	4.82118	Endo_HGSOC	Independent
rs9625478	1.49546e-05	22	28862768	4.82523	Endo_HGSOC	Independent
rs9625481	2.22866e-05	22	28873048	4.65196	Endo_HGSOC	Independent
rs9625484	1.23323e-05	22	28908601	4.90896	Endo_HGSOC	Independent
rs9625487	1.09233e-05	22	28916819	4.96165	Endo_HGSOC	Independent
rs9625492	1.1785e-05	22	28923005	4.92867	Endo_HGSOC	Independent
rs9625501	1.43769e-05	22	28948411	4.84233	Endo_HGSOC	Independent
rs9625508	7.45048e-06	22	28988787	5.12782	Endo_HGSOC	Independent
rs9625510	1.26786e-05	22	29002278	4.89693	Endo_HGSOC	Independent
rs9625515	1.03005e-05	22	29024303	4.98714	Endo_HGSOC	Independent
rs9625516	1.03148e-05	22	29024730	4.98654	Endo_HGSOC	Independent
rs9625525	7.75992e-06	22	29053009	5.11014	Endo_HGSOC	Independent
rs9625534	1.44085e-05	22	29093278	4.84138	Endo_HGSOC	Independent
rs9625545	1.26836e-05	22	29128497	4.89676	Endo_HGSOC	Independent
rs9646424	7.38846e-05	17	46705605	4.13145	Endo_HGSOC	Independent
rs9678410	1.21645e-08	2	11734335	7.9149	Endo_HGSOC	Independent
rs9697099	2.14482e-19	9	16907621	18.6686	Endo_HGSOC	Independent
rs971693	1.40088e-05	19	17422649	4.8536	Endo_HGSOC	Independent
rs9730	1.3711e-10	17	43513551	9.86293	Endo_HGSOC	Independent
rs9732777	1.25519e-06	10	21771350	5.90129	Endo_HGSOC	Independent
rs9747133	1.03245e-13	17	46415551	12.9861	Endo_HGSOC	Independent
rs9789414	6.50694e-09	2	11724684	8.18662	Endo_HGSOC	Independent
rs9789525	1.72771e-10	2	11724580	9.76253	Endo_HGSOC	Independent
rs979165	3.60126e-05	7	25886478	4.44355	Endo_HGSOC	Independent
rs9798272	1.32536e-08	2	11734315	7.87767	Endo_HGSOC	Independent
rs9811767	1.57227e-07	3	156351846	6.80347	Endo_HGSOC	Independent
rs9818427	7.53141e-05	3	156726832	4.12312	Endo_HGSOC	Independent
rs9818500	1.89825e-05	3	156760139	4.72165	Endo_HGSOC	Independent
rs9828326	1.20865e-12	3	156378050	11.9177	Endo_HGSOC	Independent
rs9829700	7.78906e-05	3	156725209	4.10852	Endo_HGSOC	Independent
rs9838466	4.33636e-06	3	156760176	5.36287	Endo_HGSOC	Independent
rs9839037	6.48023e-05	3	156739425	4.18841	Endo_HGSOC	Independent
rs9840284	5.57038e-05	3	156734219	4.25412	Endo_HGSOC	Independent
rs9841269	4.419e-05	3	156595816	4.35468	Endo_HGSOC	Independent
rs9842862	5.07112e-05	3	156736395	4.2949	Endo_HGSOC	Independent
rs984658	9.80609e-05	21	36469136	4.0085	Endo_HGSOC	Independent
rs984660	6.25877e-05	21	36469279	4.20351	Endo_HGSOC	Independent
rs9852415	5.20158e-06	3	156754191	5.28386	Endo_HGSOC	Independent
rs9860977	3.81476e-05	3	156773837	4.41853	Endo_HGSOC	Independent
rs9867759	7.86795e-05	3	156725208	4.10414	Endo_HGSOC	Independent
rs9869194	1.29064e-23	3	156366734	22.8892	Endo_HGSOC	Independent
rs9875244	7.39967e-05	3	156721597	4.13079	Endo_HGSOC	Independent
rs9878410	2.94257e-09	3	156699828	8.53127	Endo_HGSOC	Independent
rs9878709	5.99011e-05	3	156581778	4.22256	Endo_HGSOC	Independent
rs9880927	6.40568e-05	3	156739911	4.19343	Endo_HGSOC	Independent
rs9890142	6.07154e-14	17	46487150	13.2167	Endo_HGSOC	Independent
rs9890488	7.51454e-14	17	46386949	13.1241	Endo_HGSOC	Independent
rs9891073	1.08051e-13	17	46438249	12.9664	Endo_HGSOC	Independent
rs9891635	1.20575e-13	17	46503476	12.9187	Endo_HGSOC	Independent
rs9894188	2.45079e-05	17	46044031	4.61069	Endo_HGSOC	Independent
rs9894812	8.53372e-14	17	46389953	13.0689	Endo_HGSOC	Independent
rs9895123	9.56607e-14	17	46351785	13.0193	Endo_HGSOC	Independent
rs9895985	1.27015e-13	17	46352463	12.8961	Endo_HGSOC	Independent
rs9896243	6.56698e-09	17	44826056	8.18263	Endo_HGSOC	Independent
rs9897162	7.42251e-14	17	46424789	13.1294	Endo_HGSOC	Independent
rs9897588	2.67033e-13	17	46488670	12.5734	Endo_HGSOC	Independent
rs9898988	1.93064e-09	17	46488599	8.7143	Endo_HGSOC	Independent
rs9899213	8.1976e-14	17	46356018	13.0863	Endo_HGSOC	Independent
rs9899833	5.90231e-07	17	43992943	6.22898	Endo_HGSOC	Independent
rs9900511	1.20575e-13	17	46504524	12.9187	Endo_HGSOC	Independent
rs9901279	8.42796e-14	17	46367531	13.0743	Endo_HGSOC	Independent
rs9904760	1.37651e-05	17	46575031	4.86122	Endo_HGSOC	Independent
rs9905220	1.09484e-13	17	46350061	12.9606	Endo_HGSOC	Independent
rs9905940	1.30223e-06	17	46614102	5.88531	Endo_HGSOC	Independent
rs9905961	1.18165e-13	17	46356364	12.9275	Endo_HGSOC	Independent
rs9906193	1.01862e-13	17	46366135	12.992	Endo_HGSOC	Independent
rs9906651	6.66778e-13	17	46434993	12.176	Endo_HGSOC	Independent
rs9906950	4.37155e-06	17	46577167	5.35936	Endo_HGSOC	Independent
rs9907699	1.06165e-13	17	46434138	12.974	Endo_HGSOC	Independent
rs9909002	1.23765e-13	17	46426468	12.9074	Endo_HGSOC	Independent
rs9909872	1.09702e-13	17	46353797	12.9598	Endo_HGSOC	Independent
rs9910535	8.51155e-14	17	46368471	13.07	Endo_HGSOC	Independent
rs9912530	1.77508e-06	17	44836302	5.75078	Endo_HGSOC	Independent
rs9913760	1.70979e-08	17	46365818	7.76706	Endo_HGSOC	Independent
rs9916227	7.92172e-14	17	46389912	13.1012	Endo_HGSOC	Independent
rs9918771	2.21088e-07	8	129314245	6.65543	Endo_HGSOC	Independent
rs9987548	3.52134e-06	9	22173075	5.45329	Endo_HGSOC	Independent
rs9989493	1.15105e-05	17	46594424	4.93891	Endo_HGSOC	Independent
rs9992737	4.29908e-07	4	55995061	6.36662	Endo_HGSOC	Independent
rs9994560	2.1476e-06	4	55991827	5.66805	Endo_HGSOC	Independent
rs9997685	3.36008e-08	4	56022903	7.47365	Endo_HGSOC	Independent
rs9998950	2.24102e-06	4	55996845	5.64955	Endo_HGSOC	Independent
rs10012589	4.76831e-08	4	56002689	7.32164	Endo_LGSOC	Independent
rs10012701	1.63811e-07	4	56002776	6.78566	Endo_LGSOC	Independent
rs10013070	5.81416e-07	4	55997201	6.23551	Endo_LGSOC	Independent
rs10013228	1.11107e-07	4	55997340	6.95426	Endo_LGSOC	Independent
rs10020668	1.16829e-07	4	55996903	6.93245	Endo_LGSOC	Independent
rs1002330	1.08541e-05	17	46253515	4.96441	Endo_LGSOC	Independent
rs10026340	7.38178e-07	4	55998136	6.13184	Endo_LGSOC	Independent
rs10110715	7.40603e-05	8	75314250	4.13041	Endo_LGSOC	Independent
rs10122243	4.03777e-06	9	22158924	5.39386	Endo_LGSOC	Independent
rs1016252	1.1423e-05	6	19706799	4.94222	Endo_LGSOC	Independent
rs10165819	2.52868e-09	2	11722102	8.59711	Endo_LGSOC	Independent
rs10167914	6.91415e-06	2	113563361	5.16026	Endo_LGSOC	Independent
rs10200851	2.51233e-09	2	11722082	8.59992	Endo_LGSOC	Independent
rs10225976	2.6325e-05	7	25869693	4.57963	Endo_LGSOC	Independent
rs10232819	2.08836e-05	7	25876612	4.6802	Endo_LGSOC	Independent
rs10241659	1.43502e-05	7	25865361	4.84314	Endo_LGSOC	Independent
rs10245353	9.57364e-05	7	25858614	4.01892	Endo_LGSOC	Independent
rs10261019	3.03474e-05	7	25867692	4.51788	Endo_LGSOC	Independent
rs10271088	7.93197e-06	7	25865220	5.10062	Endo_LGSOC	Independent
rs10271460	1.52662e-05	7	25865380	4.81627	Endo_LGSOC	Independent
rs10274306	1.79638e-05	7	25865464	4.7456	Endo_LGSOC	Independent
rs10417716	2.0435e-05	19	11613302	4.68963	Endo_LGSOC	Independent
rs10445339	1.48755e-05	17	46216314	4.82753	Endo_LGSOC	Independent
rs10445377	4.88168e-06	17	46214168	5.31143	Endo_LGSOC	Independent
rs10517342	2.83692e-05	4	56002858	4.54715	Endo_LGSOC	Independent
rs10517343	4.78002e-08	4	56002267	7.32057	Endo_LGSOC	Independent
rs10737462	2.29193e-05	1	22444975	4.6398	Endo_LGSOC	Independent
rs10757290	3.4996e-06	9	22161664	5.45598	Endo_LGSOC	Independent
rs10799731	1.74082e-07	1	22365829	6.75925	Endo_LGSOC	Independent
rs10811669	2.14964e-06	9	22172893	5.66763	Endo_LGSOC	Independent
rs10835649	5.0171e-06	11	30329175	5.29955	Endo_LGSOC	Independent
rs10853098	1.03906e-05	17	46236581	4.98336	Endo_LGSOC	Independent
rs10917119	9.33083e-08	1	22348409	7.03008	Endo_LGSOC	Independent
rs10917123	6.86851e-06	1	22355978	5.16314	Endo_LGSOC	Independent
rs10917128	1.03321e-09	1	22366102	8.98581	Endo_LGSOC	Independent
rs10917130	2.98216e-09	1	22371065	8.52547	Endo_LGSOC	Independent
rs10917151	1.69573e-08	1	22422721	7.77064	Endo_LGSOC	Independent
rs10917162	1.45599e-05	1	22480219	4.83684	Endo_LGSOC	Independent
rs10917163	1.54634e-05	1	22480241	4.81069	Endo_LGSOC	Independent
rs10929754	3.87179e-05	2	11683074	4.41209	Endo_LGSOC	Independent
rs10929757	1.02207e-06	2	11702661	5.99052	Endo_LGSOC	Independent
rs10929759	1.31805e-09	2	11722012	8.88007	Endo_LGSOC	Independent
rs10929760	4.28933e-07	2	11739368	6.36761	Endo_LGSOC	Independent
rs11031005	1.03494e-05	11	30226356	4.98509	Endo_LGSOC	Independent
rs11031006	1.12344e-05	11	30226528	4.94945	Endo_LGSOC	Independent
rs11031010	2.38841e-05	11	30240178	4.62189	Endo_LGSOC	Independent
rs11031034	1.23136e-05	11	30306439	4.90962	Endo_LGSOC	Independent
rs11031040	8.72029e-06	11	30317733	5.05947	Endo_LGSOC	Independent
rs11031047	9.95152e-06	11	30337523	5.00211	Endo_LGSOC	Independent
rs11078548	4.3525e-05	17	5034469	4.36126	Endo_LGSOC	Independent
rs11078550	5.09462e-05	17	5074623	4.29289	Endo_LGSOC	Independent
rs11079814	8.83742e-06	17	46268439	5.05367	Endo_LGSOC	Independent
rs111231540	2.19079e-05	6	19802226	4.6594	Endo_LGSOC	Independent
rs11128653	7.62274e-05	3	13717663	4.11789	Endo_LGSOC	Independent
rs111424117	4.60366e-06	6	19733035	5.3369	Endo_LGSOC	Independent
rs111509549	2.61769e-05	6	19798370	4.58208	Endo_LGSOC	Independent
rs111514271	4.41054e-05	6	19817429	4.35551	Endo_LGSOC	Independent
rs111533721	2.0873e-05	6	19803745	4.68041	Endo_LGSOC	Independent
rs111565547	6.04138e-05	6	19819666	4.21886	Endo_LGSOC	Independent
rs111648257	3.06495e-06	6	19742926	5.51358	Endo_LGSOC	Independent
rs111992780	2.04582e-09	1	22361229	8.68913	Endo_LGSOC	Independent
rs1121384	1.67564e-05	6	19771507	4.77582	Endo_LGSOC	Independent
rs112388826	6.10439e-05	6	19819858	4.21436	Endo_LGSOC	Independent
rs112599867	2.56608e-05	6	19805532	4.59073	Endo_LGSOC	Independent
rs112606701	4.13034e-05	6	19819827	4.38401	Endo_LGSOC	Independent
rs112659166	3.29792e-05	6	19807409	4.48176	Endo_LGSOC	Independent
rs113071446	4.65361e-05	6	19810835	4.33221	Endo_LGSOC	Independent
rs113084984	3.16891e-05	2	11701843	4.49909	Endo_LGSOC	Independent
rs113331178	6.7186e-06	6	19725034	5.17272	Endo_LGSOC	Independent
rs113458950	5.20361e-05	6	19817550	4.28369	Endo_LGSOC	Independent
rs113896292	3.06037e-05	6	19806466	4.51423	Endo_LGSOC	Independent
rs114146042	1.74623e-05	6	19807229	4.7579	Endo_LGSOC	Independent
rs1155101	1.97094e-05	6	19804188	4.70533	Endo_LGSOC	Independent
rs11636179	8.54875e-05	15	67081843	4.0681	Endo_LGSOC	Independent
rs11636184	8.1173e-05	15	67081861	4.09059	Endo_LGSOC	Independent
rs11652440	5.77632e-05	17	5062571	4.23835	Endo_LGSOC	Independent
rs11658877	5.60182e-05	17	5072316	4.25167	Endo_LGSOC	Independent
rs11674184	3.58126e-12	2	11721535	11.446	Endo_LGSOC	Independent
rs11674605	2.0324e-09	2	11722575	8.69199	Endo_LGSOC	Independent
rs11679605	5.67862e-07	2	11722468	6.24576	Endo_LGSOC	Independent
rs11679686	2.0328e-09	2	11736037	8.69191	Endo_LGSOC	Independent
rs11684917	1.77915e-09	2	11674034	8.74979	Endo_LGSOC	Independent
rs11686429	2.45932e-08	2	11735135	7.60918	Endo_LGSOC	Independent
rs11692389	1.64863e-05	2	11686298	4.78288	Endo_LGSOC	Independent
rs116999894	3.31601e-05	19	11612052	4.47938	Endo_LGSOC	Independent
rs11722032	6.03895e-06	4	56024698	5.21904	Endo_LGSOC	Independent
rs11755383	8.06636e-05	6	152661172	4.09332	Endo_LGSOC	Independent
rs11756362	7.32147e-05	6	152659814	4.1354	Endo_LGSOC	Independent
rs11770186	6.42569e-05	7	25894232	4.19208	Endo_LGSOC	Independent
rs117914842	1.26065e-05	9	22158307	4.89941	Endo_LGSOC	Independent
rs11870056	7.59687e-06	17	46219764	5.11937	Endo_LGSOC	Independent
rs11872095	7.96289e-06	17	46271172	5.09893	Endo_LGSOC	Independent
rs11935409	3.0104e-07	4	56019139	6.52138	Endo_LGSOC	Independent
rs11935575	5.59949e-06	4	56019596	5.25185	Endo_LGSOC	Independent
rs11936364	3.27954e-07	4	56019253	6.48419	Endo_LGSOC	Independent
rs11976790	6.3582e-06	7	25889721	5.19667	Endo_LGSOC	Independent
rs12027753	4.0088e-09	1	22358836	8.39699	Endo_LGSOC	Independent
rs12037376	2.22942e-10	1	22462111	9.65181	Endo_LGSOC	Independent
rs12038474	6.1536e-10	1	22403357	9.21087	Endo_LGSOC	Independent
rs12042083	7.78455e-07	1	22472732	6.10877	Endo_LGSOC	Independent
rs12111427	9.04021e-05	6	152556526	4.04382	Endo_LGSOC	Independent
rs12150533	9.61738e-06	17	46287541	5.01694	Endo_LGSOC	Independent
rs12192729	2.73635e-05	6	19751668	4.56283	Endo_LGSOC	Independent
rs12271187	9.1879e-06	11	30319259	5.03678	Endo_LGSOC	Independent
rs12271300	9.19302e-06	11	30319433	5.03654	Endo_LGSOC	Independent
rs12278989	9.44119e-06	11	30316822	5.02497	Endo_LGSOC	Independent
rs12320196	8.00107e-05	12	95645385	4.09685	Endo_LGSOC	Independent
rs12331471	4.61924e-08	4	56001509	7.33543	Endo_LGSOC	Independent
rs12331507	6.30454e-09	4	56011889	8.20035	Endo_LGSOC	Independent
rs12331538	9.64523e-08	4	55998086	7.01569	Endo_LGSOC	Independent
rs12331597	1.13185e-08	4	55997914	7.94621	Endo_LGSOC	Independent
rs12363824	7.4161e-06	11	30342150	5.12982	Endo_LGSOC	Independent
rs12404660	2.56966e-09	1	22458794	8.59012	Endo_LGSOC	Independent
rs12405695	3.1913e-09	1	22365689	8.49603	Endo_LGSOC	Independent
rs12407439	8.11799e-06	1	22347396	5.09055	Endo_LGSOC	Independent
rs12410251	4.08838e-06	1	22482629	5.38845	Endo_LGSOC	Independent
rs12450353	5.64347e-05	17	5046251	4.24845	Endo_LGSOC	Independent
rs12452956	8.31401e-06	17	46273937	5.08019	Endo_LGSOC	Independent
rs12468019	1.82788e-09	2	11725049	8.73805	Endo_LGSOC	Independent
rs12470971	2.95773e-10	2	11725241	9.52904	Endo_LGSOC	Independent
rs12473442	3.22479e-10	2	11735115	9.4915	Endo_LGSOC	Independent
rs12476152	7.34843e-08	2	11747960	7.13381	Endo_LGSOC	Independent
rs12476319	1.10441e-07	2	11748406	6.95687	Endo_LGSOC	Independent
rs12478958	2.08745e-07	2	11748037	6.68038	Endo_LGSOC	Independent
rs12498317	6.35403e-08	4	56007093	7.19695	Endo_LGSOC	Independent
rs1250244	8.80843e-06	2	216297796	5.0551	Endo_LGSOC	Independent
rs12505096	7.44738e-08	4	56006102	7.128	Endo_LGSOC	Independent
rs12524009	3.68157e-06	6	19731384	5.43397	Endo_LGSOC	Independent
rs12524518	1.21013e-05	6	19704545	4.91717	Endo_LGSOC	Independent
rs12525152	4.391e-05	6	19809424	4.35744	Endo_LGSOC	Independent
rs12525475	3.44799e-06	6	19736351	5.46243	Endo_LGSOC	Independent
rs12525506	2.72645e-05	6	19794234	4.5644	Endo_LGSOC	Independent
rs12526109	6.03056e-05	6	19820089	4.21964	Endo_LGSOC	Independent
rs12527122	5.45826e-06	6	19727378	5.26295	Endo_LGSOC	Independent
rs12527834	5.28681e-05	6	19821781	4.27681	Endo_LGSOC	Independent
rs12527843	5.59014e-05	6	19821861	4.25258	Endo_LGSOC	Independent
rs12528349	3.97632e-06	6	19725973	5.40052	Endo_LGSOC	Independent
rs12529121	2.9448e-05	6	19806823	4.53094	Endo_LGSOC	Independent
rs12529140	2.52483e-05	6	19806912	4.59777	Endo_LGSOC	Independent
rs12529148	2.72809e-05	6	19806797	4.56414	Endo_LGSOC	Independent
rs12529365	1.07657e-06	6	19728548	5.96796	Endo_LGSOC	Independent
rs12535837	2.14167e-05	7	25861138	4.66925	Endo_LGSOC	Independent
rs12601958	9.40557e-05	17	63820304	4.02661	Endo_LGSOC	Independent
rs12615856	3.73411e-07	2	11746177	6.42781	Endo_LGSOC	Independent
rs12620490	3.80039e-05	2	11682796	4.42017	Endo_LGSOC	Independent
rs12623299	3.61409e-06	2	11685558	5.442	Endo_LGSOC	Independent
rs12623350	1.92178e-05	2	11685694	4.7163	Endo_LGSOC	Independent
rs12624009	1.92178e-05	2	11685731	4.7163	Endo_LGSOC	Independent
rs12666961	5.32784e-05	7	25895685	4.27345	Endo_LGSOC	Independent
rs12700667	1.34245e-06	7	25901639	5.8721	Endo_LGSOC	Independent
rs12941830	9.59296e-06	17	46219131	5.01805	Endo_LGSOC	Independent
rs12947089	6.4124e-06	17	46237990	5.19298	Endo_LGSOC	Independent
rs12948810	2.75857e-05	17	46267732	4.55932	Endo_LGSOC	Independent
rs12978313	6.77773e-05	19	5699704	4.16892	Endo_LGSOC	Independent
rs12984187	8.36657e-05	19	5572024	4.07745	Endo_LGSOC	Independent
rs12993278	6.45573e-10	2	11734880	9.19005	Endo_LGSOC	Independent
rs12994182	3.83611e-05	2	11683898	4.41611	Endo_LGSOC	Independent
rs12994384	7.32624e-05	2	11683965	4.13512	Endo_LGSOC	Independent
rs13016186	5.54792e-10	2	11734905	9.25587	Endo_LGSOC	Independent
rs13017593	4.50534e-10	2	11734909	9.34627	Endo_LGSOC	Independent
rs13021546	6.83154e-05	2	11681043	4.16548	Endo_LGSOC	Independent
rs13028479	7.05879e-08	2	11712075	7.15127	Endo_LGSOC	Independent
rs1309552	9.51168e-05	5	64288486	4.02174	Endo_LGSOC	Independent
rs1309574	8.25646e-05	5	64276648	4.08321	Endo_LGSOC	Independent
rs1309575	9.85315e-05	5	64276536	4.00642	Endo_LGSOC	Independent
rs1309578	7.41801e-05	5	64274587	4.12971	Endo_LGSOC	Independent
rs1309579	9.8324e-05	5	64274571	4.00734	Endo_LGSOC	Independent
rs1311245	6.92746e-05	5	64272107	4.15943	Endo_LGSOC	Independent
rs13143757	2.76382e-07	4	56017967	6.55849	Endo_LGSOC	Independent
rs1316657	9.97906e-06	17	46251391	5.00091	Endo_LGSOC	Independent
rs13192494	9.82928e-05	6	152558552	4.00748	Endo_LGSOC	Independent
rs13206045	4.65886e-05	6	152649967	4.33172	Endo_LGSOC	Independent
rs13206305	4.18207e-05	6	152549309	4.37861	Endo_LGSOC	Independent
rs13218956	2.00442e-05	6	152653137	4.69801	Endo_LGSOC	Independent
rs13355440	9.17194e-05	5	64246017	4.03754	Endo_LGSOC	Independent
rs13383410	1.35242e-09	2	11656908	8.86889	Endo_LGSOC	Independent
rs13394619	1.43694e-09	2	11727507	8.84256	Endo_LGSOC	Independent
rs13395155	1.2367e-09	2	11654588	8.90773	Endo_LGSOC	Independent
rs13407457	1.18913e-09	2	11655487	8.92477	Endo_LGSOC	Independent
rs13407702	9.29389e-10	2	11655684	9.0318	Endo_LGSOC	Independent
rs13418262	6.60078e-10	2	11656507	9.1804	Endo_LGSOC	Independent
rs13424905	7.23058e-10	2	11658000	9.14083	Endo_LGSOC	Independent
rs13430148	1.87218e-09	2	11654532	8.72765	Endo_LGSOC	Independent
rs13432124	3.8957e-10	2	11660000	9.40941	Endo_LGSOC	Independent
rs13432756	4.47709e-10	2	11660615	9.349	Endo_LGSOC	Independent
rs1350542	3.26145e-07	4	56014393	6.48659	Endo_LGSOC	Independent
rs1350543	3.28981e-07	4	56014389	6.48283	Endo_LGSOC	Independent
rs1350545	4.85691e-07	4	56004454	6.31364	Endo_LGSOC	Independent
rs1376527	1.999e-05	7	25876805	4.69919	Endo_LGSOC	Independent
rs1377201	9.96198e-06	17	46312128	5.00165	Endo_LGSOC	Independent
rs1380057	3.53913e-06	4	55989675	5.4511	Endo_LGSOC	Independent
rs1380068	5.01816e-07	4	56003707	6.29946	Endo_LGSOC	Independent
rs139643115	3.18729e-06	6	19745853	5.49658	Endo_LGSOC	Independent
rs1433607	9.81355e-05	5	64257700	4.00817	Endo_LGSOC	Independent
rs143491398	7.69065e-05	19	11628305	4.11404	Endo_LGSOC	Independent
rs1448792	1.64682e-05	9	22641633	4.78335	Endo_LGSOC	Independent
rs1451382	1.396e-05	7	25861419	4.85512	Endo_LGSOC	Independent
rs1451383	6.58353e-06	7	25891809	5.18154	Endo_LGSOC	Independent
rs1451385	3.09827e-06	7	25894721	5.50888	Endo_LGSOC	Independent
rs1452666	8.53545e-06	17	46307750	5.06877	Endo_LGSOC	Independent
rs1452667	8.11494e-06	17	46302415	5.09071	Endo_LGSOC	Independent
rs1458829	2.53123e-07	4	56016071	6.59667	Endo_LGSOC	Independent
rs149418749	3.61345e-05	19	11612776	4.44208	Endo_LGSOC	Independent
rs1529868	8.1203e-11	2	11718591	10.0904	Endo_LGSOC	Independent
rs1537377	1.93973e-06	9	22169700	5.71226	Endo_LGSOC	Independent
rs1547511	4.24855e-07	4	56022668	6.37176	Endo_LGSOC	Independent
rs1547512	3.94123e-07	4	56022496	6.40437	Endo_LGSOC	Independent
rs1551641	1.37264e-08	4	55993915	7.86244	Endo_LGSOC	Independent
rs1551642	1.31584e-08	4	55994210	7.8808	Endo_LGSOC	Independent
rs1551643	1.31583e-08	4	55994226	7.8808	Endo_LGSOC	Independent
rs1551644	6.94915e-09	4	55994266	8.15807	Endo_LGSOC	Independent
rs1551645	8.28603e-09	4	55994314	8.08165	Endo_LGSOC	Independent
rs1580216	2.08758e-07	4	56017283	6.68036	Endo_LGSOC	Independent
rs1580217	2.54289e-07	4	56017274	6.59467	Endo_LGSOC	Independent
rs16857565	9.29274e-10	2	11656310	9.03186	Endo_LGSOC	Independent
rs16857668	3.11425e-10	2	11723110	9.50665	Endo_LGSOC	Independent
rs16893264	9.22984e-05	5	64249786	4.03481	Endo_LGSOC	Independent
rs17081840	4.00568e-07	4	56024179	6.39732	Endo_LGSOC	Independent
rs17082358	1.64943e-05	6	152545865	4.78267	Endo_LGSOC	Independent
rs17195304	1.6011e-05	6	152540357	4.79558	Endo_LGSOC	Independent
rs17529680	7.22046e-07	2	11727087	6.14144	Endo_LGSOC	Independent
rs17547906	3.68157e-06	6	19732380	5.43397	Endo_LGSOC	Independent
rs17547948	2.73252e-06	6	19733321	5.56344	Endo_LGSOC	Independent
rs17600933	2.3958e-05	2	11692236	4.62055	Endo_LGSOC	Independent
rs17620033	8.1062e-06	17	46291414	5.09118	Endo_LGSOC	Independent
rs17681336	9.3248e-06	17	46249792	5.03036	Endo_LGSOC	Independent
rs17694933	2.20007e-05	9	22164309	4.65756	Endo_LGSOC	Independent
rs17711225	2.79687e-07	4	55999185	6.55333	Endo_LGSOC	Independent
rs17711320	7.20704e-08	4	56000053	7.14224	Endo_LGSOC	Independent
rs17712245	2.74328e-07	4	56024063	6.56173	Endo_LGSOC	Independent
rs17773240	5.72561e-08	4	55999781	7.24218	Endo_LGSOC	Independent
rs17773813	4.93051e-09	4	56008969	8.30711	Endo_LGSOC	Independent
rs17774236	3.72537e-06	4	56024084	5.42883	Endo_LGSOC	Independent
rs17803505	1.3776e-05	6	152548027	4.86088	Endo_LGSOC	Independent
rs17803970	8.32455e-06	6	152553718	5.07964	Endo_LGSOC	Independent
rs17837951	5.3631e-10	1	22388872	9.27058	Endo_LGSOC	Independent
rs1814385	1.24161e-05	2	11686192	4.90601	Endo_LGSOC	Independent
rs1819114	5.47962e-05	17	5047479	4.26125	Endo_LGSOC	Independent
rs1819910	9.69581e-05	17	63814576	4.01342	Endo_LGSOC	Independent
rs1860862	1.06083e-05	17	46204836	4.97435	Endo_LGSOC	Independent
rs1860863	1.13997e-05	17	46204678	4.9431	Endo_LGSOC	Independent
rs1865573	2.2665e-10	2	11723858	9.64465	Endo_LGSOC	Independent
rs1865574	5.44691e-05	2	11681438	4.26385	Endo_LGSOC	Independent
rs1898003	2.88875e-06	2	11704836	5.53929	Endo_LGSOC	Independent
rs1903068	4.32556e-09	4	56008477	8.36396	Endo_LGSOC	Independent
rs1971256	1.22171e-05	6	151816011	4.91303	Endo_LGSOC	Independent
rs1972822	4.03684e-05	17	5029363	4.39396	Endo_LGSOC	Independent
rs1981046	1.49253e-05	9	22173407	4.82608	Endo_LGSOC	Independent
rs2021752	8.40469e-06	17	46240263	5.07548	Endo_LGSOC	Independent
rs2021811	7.57564e-06	17	46237782	5.12058	Endo_LGSOC	Independent
rs2041572	9.92327e-06	17	46205273	5.00335	Endo_LGSOC	Independent
rs2043543	7.02969e-06	2	11687506	5.15306	Endo_LGSOC	Independent
rs2060876	1.07984e-05	17	46322966	4.96664	Endo_LGSOC	Independent
rs2065504	3.35679e-07	9	22141552	6.47408	Endo_LGSOC	Independent
rs2065505	5.07473e-05	9	22141790	4.29459	Endo_LGSOC	Independent
rs2071559	6.85756e-06	4	55992366	5.16383	Endo_LGSOC	Independent
rs2082831	7.15316e-06	2	11686872	5.1455	Endo_LGSOC	Independent
rs2109982	9.49843e-06	17	46244769	5.02235	Endo_LGSOC	Independent
rs2123341	6.93217e-06	17	46264626	5.15913	Endo_LGSOC	Independent
rs2125493	9.52556e-07	4	56020939	6.02111	Endo_LGSOC	Independent
rs2147378	1.80988e-06	6	152540468	5.74235	Endo_LGSOC	Independent
rs2151282	4.55803e-06	9	22144316	5.34122	Endo_LGSOC	Independent
rs2219469	3.14123e-07	4	56014425	6.5029	Endo_LGSOC	Independent
rs2223360	1.26212e-05	6	19799441	4.8989	Endo_LGSOC	Independent
rs2223361	7.61215e-06	6	19790809	5.11849	Endo_LGSOC	Independent
rs2223362	1.30045e-05	6	19778171	4.88591	Endo_LGSOC	Independent
rs2235529	9.03669e-09	1	22450487	8.04399	Endo_LGSOC	Independent
rs2239702	1.27558e-06	4	55992139	5.89429	Endo_LGSOC	Independent
rs2252677	5.11153e-05	20	18206348	4.29145	Endo_LGSOC	Independent
rs2268177	1.05323e-09	1	22415410	8.97748	Endo_LGSOC	Independent
rs2268179	5.58837e-10	1	22414785	9.25271	Endo_LGSOC	Independent
rs2278868	9.35729e-06	17	46262171	5.02885	Endo_LGSOC	Independent
rs2305433	6.74562e-06	17	46265433	5.17098	Endo_LGSOC	Independent
rs2307139	6.31255e-05	17	5066005	4.1998	Endo_LGSOC	Independent
rs2309367	6.78243e-05	17	5078594	4.16861	Endo_LGSOC	Independent
rs2328437	3.54759e-06	6	19735805	5.45007	Endo_LGSOC	Independent
rs2358039	2.18746e-09	2	11729606	8.66006	Endo_LGSOC	Independent
rs2358040	2.25513e-09	2	11731774	8.64683	Endo_LGSOC	Independent
rs2391168	9.23593e-05	7	25862790	4.03452	Endo_LGSOC	Independent
rs2412637	4.02267e-07	4	56023445	6.39549	Endo_LGSOC	Independent
rs2424103	8.05253e-05	20	18200546	4.09407	Endo_LGSOC	Independent
rs2473290	9.80811e-06	1	22358457	5.00841	Endo_LGSOC	Independent
rs2585283	6.18377e-05	17	5089831	4.20875	Endo_LGSOC	Independent
rs2585287	8.91989e-05	17	5090500	4.04964	Endo_LGSOC	Independent
rs2641232	8.51193e-05	17	5087602	4.06997	Endo_LGSOC	Independent
rs266559	9.2712e-05	5	64282492	4.03286	Endo_LGSOC	Independent
rs266563	8.50928e-05	5	64285227	4.07011	Endo_LGSOC	Independent
rs2698811	7.10123e-05	17	5094613	4.14867	Endo_LGSOC	Independent
rs2698812	8.91146e-05	17	5098405	4.05005	Endo_LGSOC	Independent
rs2779747	3.94096e-05	9	22171484	4.4044	Endo_LGSOC	Independent
rs28385620	5.78533e-05	6	152658374	4.23767	Endo_LGSOC	Independent
rs28411232	6.8766e-08	4	56000009	7.16263	Endo_LGSOC	Independent
rs28517654	1.8609e-07	4	55993468	6.73028	Endo_LGSOC	Independent
rs28584303	1.16651e-07	4	55997622	6.93311	Endo_LGSOC	Independent
rs2861694	8.84558e-05	2	67845739	4.05327	Endo_LGSOC	Independent
rs28680424	4.09167e-08	4	56009245	7.3881	Endo_LGSOC	Independent
rs28689909	2.97938e-10	2	11735061	9.52587	Endo_LGSOC	Independent
rs28695311	7.59129e-06	4	55992105	5.11968	Endo_LGSOC	Independent
rs28838369	5.63792e-08	4	56007249	7.24888	Endo_LGSOC	Independent
rs2884374	2.23401e-09	2	11731846	8.65091	Endo_LGSOC	Independent
rs2893220	1.44124e-05	7	25862733	4.84126	Endo_LGSOC	Independent
rs2899031	5.32844e-07	4	56022968	6.2734	Endo_LGSOC	Independent
rs2902026	4.42678e-05	2	67856440	4.35391	Endo_LGSOC	Independent
rs2924251	5.51496e-05	17	46338677	4.25846	Endo_LGSOC	Independent
rs2938475	4.72127e-05	17	46345925	4.32594	Endo_LGSOC	Independent
rs2938483	1.26577e-05	17	46318004	4.89765	Endo_LGSOC	Independent
rs2945805	7.46105e-05	3	13699548	4.1272	Endo_LGSOC	Independent
rs2968198	9.4754e-05	5	64268260	4.0234	Endo_LGSOC	Independent
rs2968201	9.81355e-05	5	64270797	4.00817	Endo_LGSOC	Independent
rs2968202	9.14842e-05	5	64270823	4.03865	Endo_LGSOC	Independent
rs34007793	9.28879e-05	15	67081345	4.03204	Endo_LGSOC	Independent
rs34109983	2.767e-05	6	19808042	4.55799	Endo_LGSOC	Independent
rs34120379	7.87804e-05	19	5582745	4.10358	Endo_LGSOC	Independent
rs34432156	9.16973e-05	15	67081347	4.03764	Endo_LGSOC	Independent
rs34532804	3.94931e-07	2	11746003	6.40348	Endo_LGSOC	Independent
rs34689334	6.84348e-05	6	152624633	4.16472	Endo_LGSOC	Independent
rs34949267	1.08094e-05	17	46212052	4.9662	Endo_LGSOC	Independent
rs35185749	9.08084e-06	6	19754511	5.04187	Endo_LGSOC	Independent
rs35417544	9.10191e-05	2	11680403	4.04087	Endo_LGSOC	Independent
rs35662478	6.84015e-05	15	67081334	4.16493	Endo_LGSOC	Independent
rs35713035	8.90754e-05	17	46501710	4.05024	Endo_LGSOC	Independent
rs36019875	1.19624e-06	6	152627953	5.92218	Endo_LGSOC	Independent
rs36146043	2.92056e-08	4	55995979	7.53453	Endo_LGSOC	Independent
rs3754496	3.89213e-10	1	22378880	9.40981	Endo_LGSOC	Independent
rs3762581	1.43741e-07	2	11750101	6.84242	Endo_LGSOC	Independent
rs3765350	7.20855e-06	1	22447316	5.14215	Endo_LGSOC	Independent
rs3768579	3.51283e-09	1	22353136	8.45434	Endo_LGSOC	Independent
rs3792692	1.27223e-05	17	46255092	4.89543	Endo_LGSOC	Independent
rs3792694	1.45596e-05	17	46260442	4.83685	Endo_LGSOC	Independent
rs3805363	7.74541e-06	17	46241622	5.11096	Endo_LGSOC	Independent
rs3805370	9.94469e-06	17	46259093	5.00241	Endo_LGSOC	Independent
rs3805371	9.90719e-06	17	46259101	5.00405	Endo_LGSOC	Independent
rs3820282	3.21033e-10	1	22468215	9.49345	Endo_LGSOC	Independent
rs3820687	4.82956e-06	1	22357229	5.31609	Endo_LGSOC	Independent
rs3844577	6.66991e-05	17	5078965	4.17588	Endo_LGSOC	Independent
rs3858429	9.43673e-06	11	30343757	5.02518	Endo_LGSOC	Independent
rs3890286	4.08745e-05	17	5032410	4.38855	Endo_LGSOC	Independent
rs3897986	6.6261e-06	17	46261539	5.17874	Endo_LGSOC	Independent
rs3902751	2.20662e-05	7	25861639	4.65627	Endo_LGSOC	Independent
rs3920498	3.3586e-08	1	22492887	7.47384	Endo_LGSOC	Independent
rs3931085	8.08735e-05	17	5021482	4.09219	Endo_LGSOC	Independent
rs3944039	1.17187e-05	17	46205070	4.93112	Endo_LGSOC	Independent
rs3971300	1.48189e-06	1	22484575	5.82918	Endo_LGSOC	Independent
rs4071558	9.19617e-06	11	30344591	5.03639	Endo_LGSOC	Independent
rs4071559	1.00538e-05	11	30344725	4.99767	Endo_LGSOC	Independent
rs4071563	8.8578e-06	11	30336002	5.05267	Endo_LGSOC	Independent
rs4084586	6.27919e-05	17	5048294	4.2021	Endo_LGSOC	Independent
rs4115657	6.05081e-05	17	5085893	4.21819	Endo_LGSOC	Independent
rs41408948	6.75105e-07	4	55992025	6.17063	Endo_LGSOC	Independent
rs4141819	8.00516e-05	2	67864675	4.09663	Endo_LGSOC	Independent
rs4239055	6.29297e-05	17	5037724	4.20114	Endo_LGSOC	Independent
rs4272165	7.67646e-05	5	116458773	4.11484	Endo_LGSOC	Independent
rs4303608	5.75777e-05	17	5066736	4.23975	Endo_LGSOC	Independent
rs4318270	8.93719e-05	17	5020579	4.0488	Endo_LGSOC	Independent
rs4356965	6.00214e-06	4	56025616	5.22169	Endo_LGSOC	Independent
rs4516787	3.51909e-09	4	56010165	8.45357	Endo_LGSOC	Independent
rs4654785	4.53802e-07	1	22491843	6.34313	Endo_LGSOC	Independent
rs4668730	3.11529e-05	2	11684405	4.5065	Endo_LGSOC	Independent
rs4668731	1.07719e-05	2	11684852	4.96771	Endo_LGSOC	Independent
rs4668732	9.7225e-11	2	11716919	10.0122	Endo_LGSOC	Independent
rs4669746	3.99628e-05	2	11682018	4.39834	Endo_LGSOC	Independent
rs4669747	3.6598e-05	2	11684315	4.43654	Endo_LGSOC	Independent
rs4669748	3.57837e-05	2	11692472	4.44631	Endo_LGSOC	Independent
rs4669752	1.34118e-09	2	11727988	8.87251	Endo_LGSOC	Independent
rs4669753	2.47324e-10	2	11728080	9.60673	Endo_LGSOC	Independent
rs4669754	2.48223e-10	2	11728089	9.60516	Endo_LGSOC	Independent
rs4669755	1.75701e-07	2	11748585	6.75522	Endo_LGSOC	Independent
rs4722526	2.06153e-05	7	25863631	4.68581	Endo_LGSOC	Independent
rs4722527	1.8493e-05	7	25863717	4.73299	Endo_LGSOC	Independent
rs4722528	2.84465e-05	7	25868300	4.54597	Endo_LGSOC	Independent
rs4722529	2.21467e-05	7	25880011	4.65469	Endo_LGSOC	Independent
rs4722531	1.14702e-05	7	25888015	4.94043	Endo_LGSOC	Independent
rs4790748	7.66404e-05	17	5054705	4.11554	Endo_LGSOC	Independent
rs4793779	8.41735e-06	17	46306597	5.07482	Endo_LGSOC	Independent
rs4794505	1.02927e-05	17	46283306	4.98747	Endo_LGSOC	Independent
rs4794517	7.72834e-06	17	46291853	5.11191	Endo_LGSOC	Independent
rs4794525	6.91264e-06	17	46298358	5.16036	Endo_LGSOC	Independent
rs484729	1.23777e-05	9	22643571	4.90736	Endo_LGSOC	Independent
rs4864956	2.76496e-07	4	56015841	6.55831	Endo_LGSOC	Independent
rs4977577	5.92001e-05	9	22141875	4.22768	Endo_LGSOC	Independent
rs55936089	2.54491e-06	2	11737229	5.59433	Endo_LGSOC	Independent
rs55938609	7.17705e-10	1	22470451	9.14405	Endo_LGSOC	Independent
rs55949111	1.26503e-05	6	19752648	4.8979	Endo_LGSOC	Independent
rs55982346	9.02896e-06	17	46275874	5.04436	Endo_LGSOC	Independent
rs56104760	3.67847e-06	1	22486029	5.43433	Endo_LGSOC	Independent
rs56318008	6.49143e-10	1	22470407	9.18766	Endo_LGSOC	Independent
rs56319427	3.19821e-09	1	22396998	8.49509	Endo_LGSOC	Independent
rs56376645	1.34447e-05	7	25886125	4.87145	Endo_LGSOC	Independent
rs566679	6.09852e-06	9	22634893	5.21478	Endo_LGSOC	Independent
rs57246313	8.94546e-05	7	25889697	4.0484	Endo_LGSOC	Independent
rs57439315	3.67731e-10	2	11733488	9.43447	Endo_LGSOC	Independent
rs58309017	2.87705e-07	4	56023005	6.54105	Endo_LGSOC	Independent
rs58415480	1.42516e-06	6	152562271	5.84613	Endo_LGSOC	Independent
rs584336	4.48844e-07	6	152616173	6.3479	Endo_LGSOC	Independent
rs59129126	9.15579e-07	2	11728388	6.0383	Endo_LGSOC	Independent
rs6034997	8.79891e-05	20	18207727	4.05557	Endo_LGSOC	Independent
rs6034999	9.43531e-05	20	18208277	4.02524	Endo_LGSOC	Independent
rs60643312	2.35186e-05	7	25867098	4.62859	Endo_LGSOC	Independent
rs6075358	7.04811e-05	20	18508925	4.15193	Endo_LGSOC	Independent
rs609419	9.63082e-06	9	22637586	5.01634	Endo_LGSOC	Independent
rs6105888	9.52571e-05	20	18207419	4.0211	Endo_LGSOC	Independent
rs61140461	1.5342e-05	7	25864033	4.81412	Endo_LGSOC	Independent
rs61362255	1.0786e-09	2	11654874	8.96714	Endo_LGSOC	Independent
rs6136328	8.19206e-05	20	18198700	4.08661	Endo_LGSOC	Independent
rs61686667	5.56178e-05	8	141622691	4.25479	Endo_LGSOC	Independent
rs61768001	3.09706e-10	1	22465820	9.50905	Endo_LGSOC	Independent
rs61778045	1.75131e-09	1	22358595	8.75664	Endo_LGSOC	Independent
rs61778046	1.23416e-09	1	22358789	8.90863	Endo_LGSOC	Independent
rs62066407	8.72327e-06	17	46235348	5.05932	Endo_LGSOC	Independent
rs62066447	1.07014e-05	17	46277800	4.97056	Endo_LGSOC	Independent
rs62118315	1.82978e-07	2	11742854	6.7376	Endo_LGSOC	Independent
rs62304733	2.75279e-07	4	56024199	6.56023	Endo_LGSOC	Independent
rs62447896	1.57138e-05	7	25865655	4.80372	Endo_LGSOC	Independent
rs62529971	8.4261e-05	8	141598947	4.07437	Endo_LGSOC	Independent
rs62529975	6.07565e-05	8	141608273	4.21641	Endo_LGSOC	Independent
rs6432220	7.18286e-08	2	11710716	7.1437	Endo_LGSOC	Independent
rs6449767	7.8709e-05	5	64258862	4.10398	Endo_LGSOC	Independent
rs6456259	2.07411e-07	6	19761718	6.68317	Endo_LGSOC	Independent
rs6456260	1.84678e-05	6	19762952	4.73358	Endo_LGSOC	Independent
rs6456265	4.41517e-05	6	19786950	4.35505	Endo_LGSOC	Independent
rs6456266	7.86316e-06	6	19791284	5.1044	Endo_LGSOC	Independent
rs6456274	7.23002e-05	6	19816514	4.14086	Endo_LGSOC	Independent
rs6461887	6.84723e-06	7	25885411	5.16449	Endo_LGSOC	Independent
rs6475610	3.00213e-07	9	22141894	6.52257	Endo_LGSOC	Independent
rs6484479	9.69083e-06	11	30342495	5.01364	Endo_LGSOC	Independent
rs6538618	8.96484e-05	12	95611185	4.04746	Endo_LGSOC	Independent
rs6546324	3.9618e-05	2	67856490	4.40211	Endo_LGSOC	Independent
rs6554237	3.32793e-07	4	56025361	6.47783	Endo_LGSOC	Independent
rs66683298	7.1266e-06	17	46277748	5.14712	Endo_LGSOC	Independent
rs6728828	7.18959e-05	2	11698375	4.1433	Endo_LGSOC	Independent
rs67446770	9.9796e-06	17	46235745	5.00089	Endo_LGSOC	Independent
rs6746291	1.45085e-08	2	11728381	7.83838	Endo_LGSOC	Independent
rs6837695	3.14708e-07	4	56015840	6.50209	Endo_LGSOC	Independent
rs6842494	2.7313e-05	4	56006873	4.56363	Endo_LGSOC	Independent
rs6896392	6.945e-05	5	64240738	4.15833	Endo_LGSOC	Independent
rs6900502	5.36379e-05	6	19746253	4.27053	Endo_LGSOC	Independent
rs6901079	6.4216e-05	6	19776659	4.19236	Endo_LGSOC	Independent
rs6903595	3.09777e-05	6	19798141	4.50895	Endo_LGSOC	Independent
rs6904484	3.98006e-05	6	19733694	4.40011	Endo_LGSOC	Independent
rs6904518	3.75477e-05	6	19798704	4.42542	Endo_LGSOC	Independent
rs6905308	4.70943e-05	6	19728081	4.32703	Endo_LGSOC	Independent
rs6907367	7.11405e-05	6	19803831	4.14788	Endo_LGSOC	Independent
rs6908034	1.57672e-07	6	19773930	6.80224	Endo_LGSOC	Independent
rs6916251	1.27341e-05	6	19761215	4.89503	Endo_LGSOC	Independent
rs6916589	3.67203e-05	6	19761363	4.43509	Endo_LGSOC	Independent
rs6921766	3.50113e-05	6	19800972	4.45579	Endo_LGSOC	Independent
rs6921778	3.89689e-05	6	19800988	4.40928	Endo_LGSOC	Independent
rs6922513	4.89496e-05	6	19736405	4.31025	Endo_LGSOC	Independent
rs6925380	8.9212e-05	6	19812579	4.04958	Endo_LGSOC	Independent
rs6925511	8.96948e-06	6	19773553	5.04723	Endo_LGSOC	Independent
rs6925962	2.38237e-05	6	19777055	4.62299	Endo_LGSOC	Independent
rs6926751	3.19196e-05	6	19798358	4.49594	Endo_LGSOC	Independent
rs6928321	4.58755e-05	6	19728283	4.33842	Endo_LGSOC	Independent
rs6932015	4.26601e-05	6	19733894	4.36998	Endo_LGSOC	Independent
rs6932208	3.90913e-05	6	19734011	4.40792	Endo_LGSOC	Independent
rs6936425	7.37432e-05	6	19761141	4.13228	Endo_LGSOC	Independent
rs6938760	3.76426e-05	6	19802104	4.42432	Endo_LGSOC	Independent
rs6939745	2.7569e-05	6	19742526	4.55958	Endo_LGSOC	Independent
rs6958350	2.7972e-05	7	25871933	4.55328	Endo_LGSOC	Independent
rs7000590	1.87584e-05	8	32400628	4.7268	Endo_LGSOC	Independent
rs7030345	9.6652e-05	9	22145739	4.01479	Endo_LGSOC	Independent
rs7041895	3.67026e-06	9	22162794	5.4353	Endo_LGSOC	Independent
rs71575922	7.24473e-07	6	152554014	6.13998	Endo_LGSOC	Independent
rs71575926	7.92139e-05	6	152660451	4.1012	Endo_LGSOC	Independent
rs7210149	7.06839e-06	17	46297622	5.15068	Endo_LGSOC	Independent
rs7213876	9.84827e-06	17	46274574	5.00664	Endo_LGSOC	Independent
rs7219967	8.35254e-06	17	46294074	5.07818	Endo_LGSOC	Independent
rs7220619	1.16404e-05	17	46216700	4.93403	Endo_LGSOC	Independent
rs7220768	8.8905e-06	17	46224829	5.05107	Endo_LGSOC	Independent
rs7220922	9.0346e-06	17	46224908	5.04409	Endo_LGSOC	Independent
rs7223867	8.33775e-06	17	46230156	5.07895	Endo_LGSOC	Independent
rs7225435	1.08724e-05	17	46210034	4.96368	Endo_LGSOC	Independent
rs7225550	8.8905e-06	17	46225243	5.05107	Endo_LGSOC	Independent
rs7225865	9.73443e-06	17	46209964	5.01169	Endo_LGSOC	Independent
rs72478520	5.60957e-08	1	22489567	7.25107	Endo_LGSOC	Independent
rs725158	3.89351e-10	1	22378280	9.40966	Endo_LGSOC	Independent
rs72665313	1.32083e-07	1	22359839	6.87915	Endo_LGSOC	Independent
rs72665317	3.91982e-09	1	22367073	8.40673	Endo_LGSOC	Independent
rs72772088	1.1908e-06	2	11742458	5.92416	Endo_LGSOC	Independent
rs7309252	8.60619e-05	12	95687497	4.06519	Endo_LGSOC	Independent
rs73187472	8.46075e-10	2	11655184	9.07259	Endo_LGSOC	Independent
rs73236104	1.69589e-06	4	55990954	5.7706	Endo_LGSOC	Independent
rs73236106	1.12563e-07	4	55996712	6.9486	Endo_LGSOC	Independent
rs73236109	7.28273e-09	4	56007425	8.13771	Endo_LGSOC	Independent
rs73236111	1.96592e-08	4	56019068	7.70643	Endo_LGSOC	Independent
rs73362386	8.45702e-05	8	141615199	4.07278	Endo_LGSOC	Independent
rs73376650	2.47974e-05	6	19805506	4.60559	Endo_LGSOC	Independent
rs73376651	2.56608e-05	6	19805559	4.59073	Endo_LGSOC	Independent
rs73376655	2.61139e-05	6	19805664	4.58313	Endo_LGSOC	Independent
rs73376657	2.48778e-05	6	19805960	4.60419	Endo_LGSOC	Independent
rs73376662	2.7364e-05	6	19806340	4.56282	Endo_LGSOC	Independent
rs73376680	3.04582e-05	6	19808099	4.5163	Endo_LGSOC	Independent
rs73376681	2.76467e-05	6	19808175	4.55836	Endo_LGSOC	Independent
rs73378506	4.73906e-05	6	19819987	4.32431	Endo_LGSOC	Independent
rs73729711	1.33764e-05	6	19710055	4.87366	Endo_LGSOC	Independent
rs73781102	1.3235e-05	6	152538985	4.87828	Endo_LGSOC	Independent
rs7412010	5.79173e-09	1	22436446	8.23719	Endo_LGSOC	Independent
rs74457659	1.76644e-05	6	19760725	4.7529	Endo_LGSOC	Independent
rs74485684	3.5422e-06	11	30242287	5.45073	Endo_LGSOC	Independent
rs74514942	4.52475e-05	6	19810520	4.34441	Endo_LGSOC	Independent
rs74559916	5.73533e-05	6	19818717	4.24144	Endo_LGSOC	Independent
rs74573060	2.79649e-05	6	19806032	4.55339	Endo_LGSOC	Independent
rs746579	2.84738e-07	2	11744694	6.54555	Endo_LGSOC	Independent
rs74748768	8.15241e-05	8	141598625	4.08871	Endo_LGSOC	Independent
rs74795718	1.138e-05	6	19782299	4.94386	Endo_LGSOC	Independent
rs7501770	1.96973e-05	17	46232276	4.70559	Endo_LGSOC	Independent
rs75060331	7.54444e-05	6	19812956	4.12237	Endo_LGSOC	Independent
rs75110577	6.43256e-05	6	19814523	4.19162	Endo_LGSOC	Independent
rs7515106	2.94622e-07	1	22473410	6.53074	Endo_LGSOC	Independent
rs7519889	4.46483e-06	1	22472506	5.35019	Endo_LGSOC	Independent
rs7521902	4.66677e-07	1	22490724	6.33098	Endo_LGSOC	Independent
rs75525300	1.19699e-05	11	30307989	4.92191	Endo_LGSOC	Independent
rs7554371	7.73681e-05	1	114512303	4.11144	Endo_LGSOC	Independent
rs75585682	2.46335e-05	2	11655259	4.60847	Endo_LGSOC	Independent
rs7558961	4.37104e-05	2	11683450	4.35942	Endo_LGSOC	Independent
rs7567619	9.17737e-06	2	113564966	5.03728	Endo_LGSOC	Independent
rs7568108	4.35369e-05	2	11683324	4.36114	Endo_LGSOC	Independent
rs7568223	4.38353e-05	2	11683423	4.35818	Endo_LGSOC	Independent
rs7570566	4.47156e-08	2	11746971	7.34954	Endo_LGSOC	Independent
rs7570979	8.40079e-08	2	11717429	7.07568	Endo_LGSOC	Independent
rs7571803	1.0932e-06	2	11744573	5.9613	Endo_LGSOC	Independent
rs7576826	2.32442e-09	2	11723021	8.63369	Endo_LGSOC	Independent
rs7578132	2.20348e-06	2	11718858	5.65689	Endo_LGSOC	Independent
rs7580473	4.28274e-10	2	11658972	9.36828	Endo_LGSOC	Independent
rs758999	1.07082e-05	17	46206015	4.97028	Endo_LGSOC	Independent
rs7597108	6.85915e-10	2	11659201	9.16373	Endo_LGSOC	Independent
rs760794	6.32189e-06	6	19790560	5.19915	Endo_LGSOC	Independent
rs760796	7.06718e-06	6	19790387	5.15075	Endo_LGSOC	Independent
rs7609384	4.1228e-05	2	11683631	4.38481	Endo_LGSOC	Independent
rs76245225	6.56888e-05	6	19813188	4.18251	Endo_LGSOC	Independent
rs76322282	2.21135e-05	6	19801660	4.65534	Endo_LGSOC	Independent
rs76391302	6.04774e-05	6	19819116	4.21841	Endo_LGSOC	Independent
rs76413455	4.74101e-05	6	19808964	4.32413	Endo_LGSOC	Independent
rs76525593	4.73408e-05	6	19809170	4.32476	Endo_LGSOC	Independent
rs76656244	4.46381e-06	6	19725384	5.35029	Endo_LGSOC	Independent
rs76709285	2.94134e-05	6	19804330	4.53145	Endo_LGSOC	Independent
rs7675314	2.62833e-07	4	56023763	6.58032	Endo_LGSOC	Independent
rs7679993	4.38836e-07	4	56023617	6.3577	Endo_LGSOC	Independent
rs7680198	3.39274e-07	4	56023737	6.46945	Endo_LGSOC	Independent
rs7686613	2.53727e-07	4	56016721	6.59563	Endo_LGSOC	Independent
rs7696256	3.11658e-07	4	56023747	6.50632	Endo_LGSOC	Independent
rs77294520	6.24136e-11	2	11660955	10.2047	Endo_LGSOC	Independent
rs77386860	7.27241e-05	6	19814755	4.13832	Endo_LGSOC	Independent
rs7739264	2.56689e-05	6	19785588	4.59059	Endo_LGSOC	Independent
rs7742927	1.63428e-06	6	152630180	5.78667	Endo_LGSOC	Independent
rs7743832	5.52102e-05	6	19746848	4.25798	Endo_LGSOC	Independent
rs7744395	6.42246e-05	6	19816475	4.1923	Endo_LGSOC	Independent
rs7746588	1.58901e-05	6	19804640	4.79887	Endo_LGSOC	Independent
rs7747295	5.8804e-05	6	19821910	4.23059	Endo_LGSOC	Independent
rs77486465	2.12877e-05	6	19803862	4.67187	Endo_LGSOC	Independent
rs7750533	9.68373e-06	6	19804796	5.01396	Endo_LGSOC	Independent
rs7750703	2.06229e-05	6	19804814	4.68565	Endo_LGSOC	Independent
rs7750716	2.32106e-05	6	19804839	4.63431	Endo_LGSOC	Independent
rs7750725	7.38172e-06	6	19804897	5.13184	Endo_LGSOC	Independent
rs7764632	2.9194e-05	6	19795585	4.53471	Endo_LGSOC	Independent
rs7766034	5.7273e-05	6	19753061	4.24205	Endo_LGSOC	Independent
rs7768921	1.30199e-06	6	152543241	5.88539	Endo_LGSOC	Independent
rs7769632	9.03037e-07	6	19729381	6.04429	Endo_LGSOC	Independent
rs77753186	7.54444e-05	6	19812980	4.12237	Endo_LGSOC	Independent
rs7776015	3.00902e-06	6	19758598	5.52157	Endo_LGSOC	Independent
rs77791009	5.99539e-05	6	19812602	4.22218	Endo_LGSOC	Independent
rs7782246	1.6711e-05	7	25864658	4.777	Endo_LGSOC	Independent
rs7782292	2.21506e-05	7	25864782	4.65462	Endo_LGSOC	Independent
rs77880623	5.72014e-05	6	19819454	4.24259	Endo_LGSOC	Independent
rs7793216	5.28111e-06	7	25890060	5.27727	Endo_LGSOC	Independent
rs7798002	6.72973e-05	7	25860580	4.172	Endo_LGSOC	Independent
rs7798130	8.36173e-05	7	25860650	4.0777	Endo_LGSOC	Independent
rs7798431	1.28118e-05	7	25860812	4.89239	Endo_LGSOC	Independent
rs78103255	4.47817e-05	8	75311331	4.3489	Endo_LGSOC	Independent
rs78296116	1.02868e-05	6	19756305	4.98772	Endo_LGSOC	Independent
rs7832054	3.85912e-05	8	141620713	4.41351	Endo_LGSOC	Independent
rs78402429	4.32708e-05	6	19811690	4.3638	Endo_LGSOC	Independent
rs7864275	3.95042e-06	9	22161212	5.40336	Endo_LGSOC	Independent
rs78774173	6.11676e-05	6	19820686	4.21348	Endo_LGSOC	Independent
rs78900103	2.74558e-05	6	152540031	4.56137	Endo_LGSOC	Independent
rs79028848	3.02153e-05	6	19783153	4.51977	Endo_LGSOC	Independent
rs79050195	4.32091e-08	1	22349386	7.36443	Endo_LGSOC	Independent
rs79162793	6.93882e-05	6	19813065	4.15871	Endo_LGSOC	Independent
rs7929660	1.1965e-05	11	30339461	4.92209	Endo_LGSOC	Independent
rs79303830	3.84737e-05	19	11608178	4.41484	Endo_LGSOC	Independent
rs79406203	6.42725e-05	6	19816221	4.19197	Endo_LGSOC	Independent
rs79419305	1.94681e-05	6	19804510	4.71068	Endo_LGSOC	Independent
rs7947350	1.02192e-05	11	30338842	4.99058	Endo_LGSOC	Independent
rs79733895	2.99218e-05	6	19799541	4.52401	Endo_LGSOC	Independent
rs79842087	5.86874e-05	6	19821316	4.23146	Endo_LGSOC	Independent
rs79963847	1.02994e-05	6	19756203	4.98719	Endo_LGSOC	Independent
rs80111889	1.35216e-05	2	113567430	4.86897	Endo_LGSOC	Independent
rs80173514	1.95551e-07	1	22354538	6.70874	Endo_LGSOC	Independent
rs80355837	3.04387e-05	6	19808343	4.51657	Endo_LGSOC	Independent
rs8069064	7.82885e-06	17	46280663	5.1063	Endo_LGSOC	Independent
rs8069263	5.92413e-06	17	46286778	5.22738	Endo_LGSOC	Independent
rs8072282	8.45693e-06	17	46276858	5.07279	Endo_LGSOC	Independent
rs8075270	8.24468e-06	17	46275010	5.08383	Endo_LGSOC	Independent
rs828582	1.81659e-05	9	22172259	4.74074	Endo_LGSOC	Independent
rs882380	8.40895e-06	17	46294236	5.07526	Endo_LGSOC	Independent
rs9284955	4.89303e-07	4	56003117	6.31042	Endo_LGSOC	Independent
rs9287732	3.86853e-10	2	11708833	9.41245	Endo_LGSOC	Independent
rs9287734	1.98216e-09	2	11724475	8.70286	Endo_LGSOC	Independent
rs9312655	5.15548e-08	4	56002665	7.28773	Endo_LGSOC	Independent
rs9312656	5.35685e-08	4	56002972	7.27109	Endo_LGSOC	Independent
rs9312657	4.58533e-08	4	56003502	7.33863	Endo_LGSOC	Independent
rs9312658	6.65273e-09	4	56005526	8.177	Endo_LGSOC	Independent
rs9350174	4.57777e-05	6	19737117	4.33935	Endo_LGSOC	Independent
rs9350179	1.45422e-05	6	19764095	4.83737	Endo_LGSOC	Independent
rs9358270	6.04083e-05	6	19780584	4.2189	Endo_LGSOC	Independent
rs9368114	4.74563e-05	6	19733538	4.32371	Endo_LGSOC	Independent
rs9368117	3.64829e-05	6	19757028	4.43791	Endo_LGSOC	Independent
rs9368118	8.72243e-05	6	19762352	4.05936	Endo_LGSOC	Independent
rs9383977	2.3142e-06	6	152542962	5.6356	Endo_LGSOC	Independent
rs9460406	3.62113e-05	6	19728835	4.44116	Endo_LGSOC	Independent
rs9460407	4.33388e-05	6	19731834	4.36312	Endo_LGSOC	Independent
rs9460408	7.33817e-05	6	19739943	4.13441	Endo_LGSOC	Independent
rs9465510	5.64493e-05	6	19746551	4.24834	Endo_LGSOC	Independent
rs9465511	6.77975e-05	6	19748695	4.16879	Endo_LGSOC	Independent
rs9465512	5.82569e-05	6	19750184	4.23465	Endo_LGSOC	Independent
rs9465513	5.5116e-05	6	19750222	4.25872	Endo_LGSOC	Independent
rs9465516	8.61959e-06	6	19771998	5.06451	Endo_LGSOC	Independent
rs9479289	1.37315e-06	6	152629099	5.86228	Endo_LGSOC	Independent
rs954226	6.40429e-06	17	46304812	5.19353	Endo_LGSOC	Independent
rs9678410	1.85737e-09	2	11734335	8.7311	Endo_LGSOC	Independent
rs9789414	1.05634e-09	2	11724684	8.97619	Endo_LGSOC	Independent
rs9789525	2.49217e-10	2	11724580	9.60342	Endo_LGSOC	Independent
rs979165	9.91278e-06	7	25886478	5.0038	Endo_LGSOC	Independent
rs9798272	2.04891e-09	2	11734315	8.68848	Endo_LGSOC	Independent
rs9897920	9.37958e-05	17	63832286	4.02782	Endo_LGSOC	Independent
rs9899177	7.79395e-05	17	5058808	4.10824	Endo_LGSOC	Independent
rs9987548	2.02234e-06	9	22173075	5.69414	Endo_LGSOC	Independent
rs9992737	2.21267e-07	4	55995061	6.65508	Endo_LGSOC	Independent
rs9994560	5.041e-06	4	55991827	5.29748	Endo_LGSOC	Independent
rs9997685	2.08753e-08	4	56022903	7.68037	Endo_LGSOC	Independent
rs9998950	7.40526e-07	4	55996845	6.13046	Endo_LGSOC	Independent
rs10012589	4.58109e-08	4	56002689	7.33903	Endo_LMPSOC	Independent
rs10012701	1.57499e-07	4	56002776	6.80272	Endo_LMPSOC	Independent
rs10013070	6.4117e-07	4	55997201	6.19303	Endo_LMPSOC	Independent
rs10013228	1.01801e-07	4	55997340	6.99225	Endo_LMPSOC	Independent
rs10020668	1.04873e-07	4	55996903	6.97934	Endo_LMPSOC	Independent
rs1002330	1.78321e-07	17	46253515	6.7488	Endo_LMPSOC	Independent
rs10026340	8.17651e-07	4	55998136	6.08743	Endo_LMPSOC	Independent
rs10054203	7.07452e-09	5	1279964	8.1503	Endo_LMPSOC	Independent
rs10056155	9.40245e-05	5	64240458	4.02676	Endo_LMPSOC	Independent
rs10069690	2.94786e-06	5	1279790	5.53049	Endo_LMPSOC	Independent
rs10073992	9.98832e-05	5	64259577	4.00051	Endo_LMPSOC	Independent
rs10086718	7.17401e-06	8	129546982	5.14424	Endo_LMPSOC	Independent
rs10087367	8.04795e-06	8	129556514	5.09431	Endo_LMPSOC	Independent
rs10088218	3.84108e-07	8	129543949	6.41555	Endo_LMPSOC	Independent
rs10088755	4.7083e-07	8	129551633	6.32714	Endo_LMPSOC	Independent
rs10088873	8.90475e-06	8	129551752	5.05038	Endo_LMPSOC	Independent
rs10089868	3.7778e-07	8	129562430	6.42276	Endo_LMPSOC	Independent
rs10089972	3.81332e-07	8	129562458	6.4187	Endo_LMPSOC	Independent
rs10095481	4.18768e-07	8	129549582	6.37803	Endo_LMPSOC	Independent
rs10095762	6.37484e-07	8	129498584	6.19553	Endo_LMPSOC	Independent
rs10098765	3.73697e-07	8	129559311	6.42748	Endo_LMPSOC	Independent
rs10098821	7.84675e-06	8	129559228	5.10531	Endo_LMPSOC	Independent
rs10098999	8.17598e-06	8	129552140	5.08746	Endo_LMPSOC	Independent
rs10102835	9.98937e-06	8	129560314	5.00046	Endo_LMPSOC	Independent
rs10103314	1.28251e-07	8	129560744	6.89194	Endo_LMPSOC	Independent
rs10103637	4.29251e-07	8	129553697	6.36729	Endo_LMPSOC	Independent
rs10103640	4.47745e-07	8	129553703	6.34897	Endo_LMPSOC	Independent
rs10108517	3.78089e-07	8	129549562	6.42241	Endo_LMPSOC	Independent
rs10112057	9.02897e-06	8	129550041	5.04436	Endo_LMPSOC	Independent
rs10113762	4.39332e-07	8	129552202	6.35721	Endo_LMPSOC	Independent
rs10122243	3.62348e-06	9	22158924	5.44087	Endo_LMPSOC	Independent
rs1016252	2.85795e-05	6	19706799	4.54395	Endo_LMPSOC	Independent
rs10165819	2.98381e-09	2	11722102	8.52523	Endo_LMPSOC	Independent
rs10167914	6.73293e-06	2	113563361	5.1718	Endo_LMPSOC	Independent
rs10200851	2.84139e-09	2	11722082	8.54647	Endo_LMPSOC	Independent
rs10225976	3.61047e-05	7	25869693	4.44244	Endo_LMPSOC	Independent
rs10232819	3.02195e-05	7	25876612	4.51971	Endo_LMPSOC	Independent
rs10241659	1.81119e-05	7	25865361	4.74203	Endo_LMPSOC	Independent
rs10261019	3.81331e-05	7	25867692	4.4187	Endo_LMPSOC	Independent
rs10271088	1.00016e-05	7	25865220	4.99993	Endo_LMPSOC	Independent
rs10271460	1.92729e-05	7	25865380	4.71505	Endo_LMPSOC	Independent
rs10274306	2.26985e-05	7	25865464	4.644	Endo_LMPSOC	Independent
rs10417716	2.30756e-05	19	11613302	4.63685	Endo_LMPSOC	Independent
rs10445339	1.97403e-07	17	46216314	6.70465	Endo_LMPSOC	Independent
rs10445377	3.9246e-08	17	46214168	7.4062	Endo_LMPSOC	Independent
rs10456667	4.47171e-05	6	53063447	4.34953	Endo_LMPSOC	Independent
rs10505515	8.5912e-05	8	129502569	4.06595	Endo_LMPSOC	Independent
rs10517342	2.2672e-05	4	56002858	4.64451	Endo_LMPSOC	Independent
rs10517343	4.57793e-08	4	56002267	7.33933	Endo_LMPSOC	Independent
rs10737462	1.19434e-05	1	22444975	4.92287	Endo_LMPSOC	Independent
rs10748858	1.53831e-06	10	105639514	5.81296	Endo_LMPSOC	Independent
rs10757290	2.76506e-06	9	22161664	5.55829	Endo_LMPSOC	Independent
rs10786774	3.44704e-05	10	105644323	4.46255	Endo_LMPSOC	Independent
rs10786775	3.72303e-05	10	105657316	4.4291	Endo_LMPSOC	Independent
rs10799731	1.11456e-07	1	22365829	6.9529	Endo_LMPSOC	Independent
rs10811669	2.40741e-06	9	22172893	5.61845	Endo_LMPSOC	Independent
rs10828247	8.5763e-05	10	21822856	4.0667	Endo_LMPSOC	Independent
rs10828258	2.98485e-05	10	21929734	4.52508	Endo_LMPSOC	Independent
rs10835638	8.55205e-05	11	30252352	4.06793	Endo_LMPSOC	Independent
rs10835644	9.17409e-05	11	30309827	4.03744	Endo_LMPSOC	Independent
rs10835646	9.81147e-05	11	30309905	4.00827	Endo_LMPSOC	Independent
rs10835649	2.91852e-06	11	30329175	5.53484	Endo_LMPSOC	Independent
rs10853098	1.91383e-07	17	46236581	6.7181	Endo_LMPSOC	Independent
rs10866498	2.54471e-09	5	1285162	8.59436	Endo_LMPSOC	Independent
rs10883940	1.04319e-05	10	105650598	4.98164	Endo_LMPSOC	Independent
rs10883941	1.0369e-05	10	105650782	4.98426	Endo_LMPSOC	Independent
rs10883942	1.2119e-05	10	105651386	4.91653	Endo_LMPSOC	Independent
rs10883943	1.06084e-05	10	105651416	4.97435	Endo_LMPSOC	Independent
rs10883948	1.68156e-05	10	105667552	4.77429	Endo_LMPSOC	Independent
rs10917119	6.78442e-08	1	22348409	7.16849	Endo_LMPSOC	Independent
rs10917123	4.13716e-06	1	22355978	5.3833	Endo_LMPSOC	Independent
rs10917128	6.62688e-10	1	22366102	9.17869	Endo_LMPSOC	Independent
rs10917130	1.63709e-09	1	22371065	8.78593	Endo_LMPSOC	Independent
rs10917151	8.63525e-09	1	22422721	8.06373	Endo_LMPSOC	Independent
rs10917162	4.46373e-06	1	22480219	5.3503	Endo_LMPSOC	Independent
rs10917163	5.37739e-06	1	22480241	5.26943	Endo_LMPSOC	Independent
rs10929754	5.51818e-05	2	11683074	4.2582	Endo_LMPSOC	Independent
rs10929757	1.34155e-06	2	11702661	5.87239	Endo_LMPSOC	Independent
rs10929759	1.62313e-09	2	11722012	8.78965	Endo_LMPSOC	Independent
rs10929760	1.18448e-06	2	11739368	5.92647	Endo_LMPSOC	Independent
rs10931145	2.75772e-05	2	185383985	4.55945	Endo_LMPSOC	Independent
rs10956429	6.10567e-05	8	129514987	4.21427	Endo_LMPSOC	Independent
rs11012726	8.36605e-05	10	21797272	4.07748	Endo_LMPSOC	Independent
rs11012732	6.22727e-05	10	21830104	4.2057	Endo_LMPSOC	Independent
rs11012737	5.08703e-05	10	21849769	4.29354	Endo_LMPSOC	Independent
rs11031002	8.48594e-05	11	30215261	4.0713	Endo_LMPSOC	Independent
rs11031005	1.93891e-06	11	30226356	5.71244	Endo_LMPSOC	Independent
rs11031006	2.05128e-06	11	30226528	5.68797	Endo_LMPSOC	Independent
rs11031010	1.74298e-05	11	30240178	4.75871	Endo_LMPSOC	Independent
rs11031033	8.62272e-05	11	30305675	4.06436	Endo_LMPSOC	Independent
rs11031034	9.71166e-06	11	30306439	5.01271	Endo_LMPSOC	Independent
rs11031039	9.3233e-05	11	30314858	4.03043	Endo_LMPSOC	Independent
rs11031040	5.05609e-06	11	30317733	5.29619	Endo_LMPSOC	Independent
rs11031047	5.75919e-06	11	30337523	5.23964	Endo_LMPSOC	Independent
rs11079814	1.62348e-07	17	46268439	6.78955	Endo_LMPSOC	Independent
rs11079818	5.30473e-06	17	46454177	5.27534	Endo_LMPSOC	Independent
rs111231540	2.72052e-05	6	19802226	4.56535	Endo_LMPSOC	Independent
rs111424117	9.62256e-06	6	19733035	5.01671	Endo_LMPSOC	Independent
rs111509549	3.11352e-05	6	19798370	4.50675	Endo_LMPSOC	Independent
rs111533721	2.84717e-05	6	19803745	4.54559	Endo_LMPSOC	Independent
rs111565547	9.61396e-05	6	19819666	4.0171	Endo_LMPSOC	Independent
rs111648257	6.38222e-06	6	19742926	5.19503	Endo_LMPSOC	Independent
rs11191841	1.9535e-06	10	105639611	5.70919	Endo_LMPSOC	Independent
rs11191843	9.94595e-06	10	105648651	5.00235	Endo_LMPSOC	Independent
rs11191846	1.0369e-05	10	105649813	4.98426	Endo_LMPSOC	Independent
rs11191847	1.04319e-05	10	105650626	4.98164	Endo_LMPSOC	Independent
rs11191848	1.0369e-05	10	105650837	4.98426	Endo_LMPSOC	Independent
rs11191849	1.04319e-05	10	105650880	4.98164	Endo_LMPSOC	Independent
rs11191865	1.17533e-05	10	105672842	4.92984	Endo_LMPSOC	Independent
rs111992780	1.31908e-09	1	22361229	8.87973	Endo_LMPSOC	Independent
rs1121384	3.7664e-05	6	19771507	4.42407	Endo_LMPSOC	Independent
rs112388826	9.73076e-05	6	19819858	4.01185	Endo_LMPSOC	Independent
rs112599867	3.95128e-05	6	19805532	4.40326	Endo_LMPSOC	Independent
rs112606701	6.51447e-05	6	19819827	4.18612	Endo_LMPSOC	Independent
rs112659166	5.10052e-05	6	19807409	4.29239	Endo_LMPSOC	Independent
rs113071446	6.98752e-05	6	19810835	4.15568	Endo_LMPSOC	Independent
rs113084984	2.93885e-05	2	11701843	4.53182	Endo_LMPSOC	Independent
rs113331178	1.28459e-05	6	19725034	4.89124	Endo_LMPSOC	Independent
rs113458950	8.2495e-05	6	19817550	4.08357	Endo_LMPSOC	Independent
rs113896292	4.62924e-05	6	19806466	4.33449	Endo_LMPSOC	Independent
rs114146042	2.69788e-05	6	19807229	4.56898	Endo_LMPSOC	Independent
rs1155101	3.93223e-05	6	19804188	4.40536	Endo_LMPSOC	Independent
rs11591710	5.06719e-05	10	105687632	4.29523	Endo_LMPSOC	Independent
rs11597399	9.15599e-05	10	105649752	4.03829	Endo_LMPSOC	Independent
rs11598018	1.23413e-05	10	105661315	4.90864	Endo_LMPSOC	Independent
rs11598840	3.76087e-05	10	105645181	4.42471	Endo_LMPSOC	Independent
rs11655672	8.66512e-06	17	46456850	5.06223	Endo_LMPSOC	Independent
rs11674184	5.45774e-12	2	11721535	11.263	Endo_LMPSOC	Independent
rs11674605	2.03151e-09	2	11722575	8.69218	Endo_LMPSOC	Independent
rs11679605	4.92067e-07	2	11722468	6.30798	Endo_LMPSOC	Independent
rs11679686	2.77762e-09	2	11736037	8.55633	Endo_LMPSOC	Independent
rs11684917	1.21557e-09	2	11674034	8.91522	Endo_LMPSOC	Independent
rs11686429	2.40926e-08	2	11735135	7.61812	Endo_LMPSOC	Independent
rs11692389	3.09914e-05	2	11686298	4.50876	Endo_LMPSOC	Independent
rs116999894	3.59491e-05	19	11612052	4.44431	Endo_LMPSOC	Independent
rs11722032	4.82378e-06	4	56024698	5.31661	Endo_LMPSOC	Independent
rs117448088	7.53177e-05	20	49454131	4.1231	Endo_LMPSOC	Independent
rs117511444	8.34824e-05	20	49450763	4.07841	Endo_LMPSOC	Independent
rs11785816	5.9586e-05	8	129531186	4.22486	Endo_LMPSOC	Independent
rs117914842	1.42101e-05	9	22158307	4.8474	Endo_LMPSOC	Independent
rs11870056	7.90008e-08	17	46219764	7.10237	Endo_LMPSOC	Independent
rs11872095	1.45322e-07	17	46271172	6.83767	Endo_LMPSOC	Independent
rs11935409	1.07724e-07	4	56019139	6.96769	Endo_LMPSOC	Independent
rs11935575	3.75239e-06	4	56019596	5.42569	Endo_LMPSOC	Independent
rs11936364	1.17305e-07	4	56019253	6.93068	Endo_LMPSOC	Independent
rs11976790	9.09482e-06	7	25889721	5.04121	Endo_LMPSOC	Independent
rs12027753	2.61588e-09	1	22358836	8.58238	Endo_LMPSOC	Independent
rs12037376	1.08381e-10	1	22462111	9.96505	Endo_LMPSOC	Independent
rs12038474	3.43167e-10	1	22403357	9.46449	Endo_LMPSOC	Independent
rs12042083	4.96583e-07	1	22472732	6.30401	Endo_LMPSOC	Independent
rs12150117	1.10169e-06	17	46443258	5.95794	Endo_LMPSOC	Independent
rs12150533	1.98816e-07	17	46287541	6.70155	Endo_LMPSOC	Independent
rs12192729	6.46253e-05	6	19751668	4.1896	Endo_LMPSOC	Independent
rs12201839	5.81913e-05	6	53062830	4.23514	Endo_LMPSOC	Independent
rs12251016	7.33985e-05	10	21821918	4.13431	Endo_LMPSOC	Independent
rs12253527	6.57735e-05	10	21819824	4.18195	Endo_LMPSOC	Independent
rs12271187	5.35666e-06	11	30319259	5.27111	Endo_LMPSOC	Independent
rs12271300	5.3629e-06	11	30319433	5.2706	Endo_LMPSOC	Independent
rs12278989	5.49218e-06	11	30316822	5.26026	Endo_LMPSOC	Independent
rs12281078	9.81925e-05	11	30312187	4.00792	Endo_LMPSOC	Independent
rs12294258	9.5467e-05	11	30312239	4.02015	Endo_LMPSOC	Independent
rs12331471	4.44367e-08	4	56001509	7.35226	Endo_LMPSOC	Independent
rs12331507	4.033e-09	4	56011889	8.39437	Endo_LMPSOC	Independent
rs12331538	8.70801e-08	4	55998086	7.06008	Endo_LMPSOC	Independent
rs12331597	5.66315e-09	4	55997914	8.24694	Endo_LMPSOC	Independent
rs12361594	8.89613e-05	11	30327006	4.0508	Endo_LMPSOC	Independent
rs12363824	3.92598e-06	11	30342150	5.40605	Endo_LMPSOC	Independent
rs12404660	1.47571e-09	1	22458794	8.831	Endo_LMPSOC	Independent
rs12405695	2.04581e-09	1	22365689	8.68913	Endo_LMPSOC	Independent
rs12407439	4.18557e-06	1	22347396	5.37825	Endo_LMPSOC	Independent
rs12410251	2.94164e-06	1	22482629	5.53141	Endo_LMPSOC	Independent
rs1243184	3.21323e-05	10	21931937	4.49306	Endo_LMPSOC	Independent
rs1243187	9.72952e-05	10	21907016	4.01191	Endo_LMPSOC	Independent
rs1243189	2.77931e-05	10	21935248	4.55606	Endo_LMPSOC	Independent
rs12449653	4.39809e-06	17	46473686	5.35674	Endo_LMPSOC	Independent
rs12450014	5.48392e-06	17	46415342	5.26091	Endo_LMPSOC	Independent
rs12450081	6.04512e-06	17	46395243	5.2186	Endo_LMPSOC	Independent
rs12450786	2.95384e-06	17	46483856	5.52961	Endo_LMPSOC	Independent
rs12450935	4.79785e-06	17	46468532	5.31895	Endo_LMPSOC	Independent
rs12451412	3.61618e-06	17	46468455	5.44175	Endo_LMPSOC	Independent
rs12452212	5.36236e-06	17	46391078	5.27064	Endo_LMPSOC	Independent
rs12452234	4.71877e-06	17	46391198	5.32617	Endo_LMPSOC	Independent
rs12452956	1.59162e-07	17	46273937	6.79816	Endo_LMPSOC	Independent
rs12453208	1.34809e-05	17	46358450	4.87028	Endo_LMPSOC	Independent
rs12468019	2.85609e-09	2	11725049	8.54423	Endo_LMPSOC	Independent
rs12470971	2.67647e-10	2	11725241	9.57244	Endo_LMPSOC	Independent
rs12473442	4.4068e-10	2	11735115	9.35588	Endo_LMPSOC	Independent
rs12476152	8.92095e-07	2	11747960	6.04959	Endo_LMPSOC	Independent
rs12476319	1.51774e-06	2	11748406	5.8188	Endo_LMPSOC	Independent
rs12478958	3.61102e-06	2	11748037	5.44237	Endo_LMPSOC	Independent
rs12498317	5.23582e-08	4	56007093	7.28102	Endo_LMPSOC	Independent
rs1250244	1.35034e-05	2	216297796	4.86956	Endo_LMPSOC	Independent
rs12505096	6.11131e-08	4	56006102	7.21387	Endo_LMPSOC	Independent
rs12524009	7.69691e-06	6	19731384	5.11368	Endo_LMPSOC	Independent
rs12524518	2.96001e-05	6	19704545	4.52871	Endo_LMPSOC	Independent
rs12525152	6.76061e-05	6	19809424	4.17001	Endo_LMPSOC	Independent
rs12525475	7.12944e-06	6	19736351	5.14694	Endo_LMPSOC	Independent
rs12525506	3.35798e-05	6	19794234	4.47392	Endo_LMPSOC	Independent
rs12526109	9.61716e-05	6	19820089	4.01695	Endo_LMPSOC	Independent
rs12527122	1.15319e-05	6	19727378	4.9381	Endo_LMPSOC	Independent
rs12527834	8.89974e-05	6	19821781	4.05062	Endo_LMPSOC	Independent
rs12527843	9.41098e-05	6	19821861	4.02637	Endo_LMPSOC	Independent
rs12528349	7.78414e-06	6	19725973	5.10879	Endo_LMPSOC	Independent
rs12529121	4.541e-05	6	19806823	4.34285	Endo_LMPSOC	Independent
rs12529140	3.89628e-05	6	19806912	4.40935	Endo_LMPSOC	Independent
rs12529148	4.20639e-05	6	19806797	4.37609	Endo_LMPSOC	Independent
rs12529365	2.25402e-06	6	19728548	5.64704	Endo_LMPSOC	Independent
rs12535837	2.32949e-05	7	25861138	4.63274	Endo_LMPSOC	Independent
rs12573103	2.58476e-06	10	105639241	5.58758	Endo_LMPSOC	Independent
rs12615856	5.51569e-06	2	11746177	5.2584	Endo_LMPSOC	Independent
rs12620490	5.34314e-05	2	11682796	4.2722	Endo_LMPSOC	Independent
rs12623299	1.13889e-05	2	11685558	4.94352	Endo_LMPSOC	Independent
rs12623350	3.68616e-05	2	11685694	4.43343	Endo_LMPSOC	Independent
rs12624009	3.68107e-05	2	11685731	4.43403	Endo_LMPSOC	Independent
rs1265164	7.37551e-05	10	105674854	4.13221	Endo_LMPSOC	Independent
rs1265165	3.98618e-05	10	105671527	4.39944	Endo_LMPSOC	Independent
rs12656191	9.17577e-05	5	64250923	4.03736	Endo_LMPSOC	Independent
rs12666961	9.6317e-05	7	25895685	4.0163	Endo_LMPSOC	Independent
rs12700667	1.63094e-06	7	25901639	5.78756	Endo_LMPSOC	Independent
rs12707189	6.80387e-05	7	134609383	4.16724	Endo_LMPSOC	Independent
rs12765878	1.17283e-05	10	105669622	4.93077	Endo_LMPSOC	Independent
rs12783517	9.06173e-05	10	21878407	4.04279	Endo_LMPSOC	Independent
rs12874765	8.35065e-05	13	29333466	4.07828	Endo_LMPSOC	Independent
rs12937965	9.60029e-06	17	46376484	5.01772	Endo_LMPSOC	Independent
rs12938032	1.56294e-06	17	46347928	5.80606	Endo_LMPSOC	Independent
rs12938640	3.75644e-06	17	46465576	5.42522	Endo_LMPSOC	Independent
rs12939680	8.62281e-07	17	46458651	6.06435	Endo_LMPSOC	Independent
rs12940162	5.80796e-07	17	46417315	6.23598	Endo_LMPSOC	Independent
rs12940365	2.11838e-05	17	46474610	4.674	Endo_LMPSOC	Independent
rs12940931	1.2742e-06	17	46336764	5.89476	Endo_LMPSOC	Independent
rs12941754	9.85035e-07	17	46337036	6.00655	Endo_LMPSOC	Independent
rs12941830	1.17544e-07	17	46219131	6.9298	Endo_LMPSOC	Independent
rs12941877	8.47308e-07	17	46426334	6.07196	Endo_LMPSOC	Independent
rs12941926	3.63773e-06	17	46483746	5.43917	Endo_LMPSOC	Independent
rs12943082	9.88163e-07	17	46345985	6.00517	Endo_LMPSOC	Independent
rs12944592	5.08161e-06	17	46430405	5.294	Endo_LMPSOC	Independent
rs12945780	1.29343e-06	17	46496941	5.88826	Endo_LMPSOC	Independent
rs12945803	1.31287e-05	17	46552229	4.88178	Endo_LMPSOC	Independent
rs12946636	3.96738e-06	17	46472432	5.4015	Endo_LMPSOC	Independent
rs12947089	1.04197e-07	17	46237990	6.98214	Endo_LMPSOC	Independent
rs12948017	5.47503e-06	17	46439246	5.26161	Endo_LMPSOC	Independent
rs12948086	4.53384e-07	17	46481407	6.34353	Endo_LMPSOC	Independent
rs12948128	1.93258e-06	17	46354673	5.71386	Endo_LMPSOC	Independent
rs12948810	5.11537e-07	17	46267732	6.29112	Endo_LMPSOC	Independent
rs12950325	7.90185e-07	17	46346056	6.10227	Endo_LMPSOC	Independent
rs12952824	7.22331e-07	17	46478195	6.14126	Endo_LMPSOC	Independent
rs12953245	5.96892e-06	17	46450127	5.2241	Endo_LMPSOC	Independent
rs12978313	8.18405e-05	19	5699704	4.08703	Endo_LMPSOC	Independent
rs12983488	6.88298e-05	19	5559116	4.16222	Endo_LMPSOC	Independent
rs12984187	5.05809e-05	19	5572024	4.29601	Endo_LMPSOC	Independent
rs12993278	9.19599e-10	2	11734880	9.0364	Endo_LMPSOC	Independent
rs12994182	5.72826e-05	2	11683898	4.24198	Endo_LMPSOC	Independent
rs12994384	9.36951e-05	2	11683965	4.02828	Endo_LMPSOC	Independent
rs13016186	7.73866e-10	2	11734905	9.11133	Endo_LMPSOC	Independent
rs13017593	6.25842e-10	2	11734909	9.20354	Endo_LMPSOC	Independent
rs13021546	7.98081e-05	2	11681043	4.09795	Endo_LMPSOC	Independent
rs13028479	9.65542e-08	2	11712075	7.01523	Endo_LMPSOC	Independent
rs1309551	5.82841e-05	5	64288656	4.23445	Endo_LMPSOC	Independent
rs1309552	1.8332e-05	5	64288486	4.73679	Endo_LMPSOC	Independent
rs1309553	2.35579e-05	5	64288030	4.62786	Endo_LMPSOC	Independent
rs1309554	1.86818e-05	5	64287590	4.72858	Endo_LMPSOC	Independent
rs1309555	2.78416e-05	5	64287532	4.55531	Endo_LMPSOC	Independent
rs1309556	2.46899e-05	5	64287460	4.60748	Endo_LMPSOC	Independent
rs1309557	2.79071e-05	5	64287207	4.55429	Endo_LMPSOC	Independent
rs1309558	3.27957e-05	5	64287126	4.48418	Endo_LMPSOC	Independent
rs1309560	2.39408e-05	5	64285576	4.62086	Endo_LMPSOC	Independent
rs1309569	2.18526e-05	5	64280231	4.6605	Endo_LMPSOC	Independent
rs1309570	1.73484e-05	5	64279481	4.76074	Endo_LMPSOC	Independent
rs1309572	8.55369e-05	5	64278005	4.06785	Endo_LMPSOC	Independent
rs1309574	1.46234e-05	5	64276648	4.83495	Endo_LMPSOC	Independent
rs1309575	1.74058e-05	5	64276536	4.75931	Endo_LMPSOC	Independent
rs1309576	7.21727e-05	5	64275893	4.14163	Endo_LMPSOC	Independent
rs1309577	1.77487e-05	5	64275537	4.75083	Endo_LMPSOC	Independent
rs1309578	1.31437e-05	5	64274587	4.88128	Endo_LMPSOC	Independent
rs1309579	1.74155e-05	5	64274571	4.75907	Endo_LMPSOC	Independent
rs1309581	8.13798e-05	5	64273018	4.08948	Endo_LMPSOC	Independent
rs1309583	9.05522e-05	5	64272428	4.0431	Endo_LMPSOC	Independent
rs1309585	9.50103e-05	5	64271561	4.02223	Endo_LMPSOC	Independent
rs1311245	1.12027e-05	5	64272107	4.95068	Endo_LMPSOC	Independent
rs13113999	3.67245e-05	4	167187046	4.43504	Endo_LMPSOC	Independent
rs13143757	1.02968e-07	4	56017967	6.9873	Endo_LMPSOC	Independent
rs1316657	1.66326e-07	17	46251391	6.77904	Endo_LMPSOC	Independent
rs13167348	4.65344e-05	5	54515401	4.33223	Endo_LMPSOC	Independent
rs13218956	9.12413e-05	6	152653137	4.03981	Endo_LMPSOC	Independent
rs13328404	4.5516e-07	8	129552456	6.34184	Endo_LMPSOC	Independent
rs13328411	4.25932e-07	8	129551089	6.37066	Endo_LMPSOC	Independent
rs13355440	1.50695e-05	5	64246017	4.8219	Endo_LMPSOC	Independent
rs13383410	3.54099e-09	2	11656908	8.45088	Endo_LMPSOC	Independent
rs13394619	1.99389e-09	2	11727507	8.7003	Endo_LMPSOC	Independent
rs13395155	3.35809e-09	2	11654588	8.47391	Endo_LMPSOC	Independent
rs13407457	3.18375e-09	2	11655487	8.49706	Endo_LMPSOC	Independent
rs13407702	2.36699e-09	2	11655684	8.6258	Endo_LMPSOC	Independent
rs13418262	1.64618e-09	2	11656507	8.78352	Endo_LMPSOC	Independent
rs13424905	1.98994e-09	2	11658000	8.70116	Endo_LMPSOC	Independent
rs13430148	5.73734e-09	2	11654532	8.24129	Endo_LMPSOC	Independent
rs13432124	1.11131e-09	2	11660000	8.95416	Endo_LMPSOC	Independent
rs13432756	1.65391e-09	2	11660615	8.78149	Endo_LMPSOC	Independent
rs1350542	1.07424e-07	4	56014393	6.9689	Endo_LMPSOC	Independent
rs1350543	1.3126e-07	4	56014389	6.88187	Endo_LMPSOC	Independent
rs1350545	5.58938e-07	4	56004454	6.25264	Endo_LMPSOC	Independent
rs1356332	2.91683e-05	8	129525114	4.53509	Endo_LMPSOC	Independent
rs1376527	2.95839e-05	7	25876805	4.52895	Endo_LMPSOC	Independent
rs1377201	1.25754e-07	17	46312128	6.90048	Endo_LMPSOC	Independent
rs1380057	1.9918e-06	4	55989675	5.70075	Endo_LMPSOC	Independent
rs1380061	6.95987e-05	4	56026125	4.1574	Endo_LMPSOC	Independent
rs1380062	5.3463e-05	4	56026189	4.27195	Endo_LMPSOC	Independent
rs1380063	6.69253e-05	4	56026192	4.17441	Endo_LMPSOC	Independent
rs1380064	6.03282e-05	4	56026462	4.21948	Endo_LMPSOC	Independent
rs1380068	5.74023e-07	4	56003707	6.24107	Endo_LMPSOC	Independent
rs1380069	8.78868e-05	4	56002782	4.05608	Endo_LMPSOC	Independent
rs139643115	6.61749e-06	6	19745853	5.17931	Endo_LMPSOC	Independent
rs1396870	1.64958e-06	17	46495412	5.78263	Endo_LMPSOC	Independent
rs1400482	3.42918e-07	8	129541931	6.46481	Endo_LMPSOC	Independent
rs1400483	4.82368e-07	8	129547537	6.31662	Endo_LMPSOC	Independent
rs1400484	5.91573e-07	8	129547636	6.22799	Endo_LMPSOC	Independent
rs141402489	9.73563e-05	11	30360225	4.01164	Endo_LMPSOC	Independent
rs1416901	6.76863e-05	10	21820453	4.1695	Endo_LMPSOC	Independent
rs1431506	1.89224e-05	5	64262740	4.72302	Endo_LMPSOC	Independent
rs1431507	1.75262e-05	5	64262064	4.75631	Endo_LMPSOC	Independent
rs1433607	1.64546e-05	5	64257700	4.78371	Endo_LMPSOC	Independent
rs1433609	1.75495e-05	5	64260198	4.75574	Endo_LMPSOC	Independent
rs1433611	8.90372e-05	5	64260661	4.05043	Endo_LMPSOC	Independent
rs1433619	1.84911e-05	5	64247280	4.73304	Endo_LMPSOC	Independent
rs143491398	8.51586e-05	19	11628305	4.06977	Endo_LMPSOC	Independent
rs1448792	2.31555e-05	9	22641633	4.63535	Endo_LMPSOC	Independent
rs1451382	1.71752e-05	7	25861419	4.7651	Endo_LMPSOC	Independent
rs1451383	8.62489e-06	7	25891809	5.06425	Endo_LMPSOC	Independent
rs1451385	4.5788e-06	7	25894721	5.33925	Endo_LMPSOC	Independent
rs1452666	1.18711e-07	17	46307750	6.92551	Endo_LMPSOC	Independent
rs1452667	1.2635e-07	17	46302415	6.89842	Endo_LMPSOC	Independent
rs1458829	9.20219e-08	4	56016071	7.03611	Endo_LMPSOC	Independent
rs1470831	5.83796e-05	17	46345648	4.23374	Endo_LMPSOC	Independent
rs149418749	3.93409e-05	19	11612776	4.40516	Endo_LMPSOC	Independent
rs1516960	2.97942e-05	8	129474882	4.52587	Endo_LMPSOC	Independent
rs1516971	3.72746e-07	8	129542100	6.42859	Endo_LMPSOC	Independent
rs1516973	8.66241e-06	8	129545257	5.06236	Endo_LMPSOC	Independent
rs1516974	4.73537e-07	8	129548134	6.32465	Endo_LMPSOC	Independent
rs1516975	4.70915e-07	8	129548193	6.32706	Endo_LMPSOC	Independent
rs1516976	4.66904e-07	8	129548258	6.33077	Endo_LMPSOC	Independent
rs1516977	9.00926e-06	8	129549261	5.04531	Endo_LMPSOC	Independent
rs1516980	6.70039e-05	8	129518281	4.1739	Endo_LMPSOC	Independent
rs1516981	6.81973e-05	8	129518317	4.16623	Endo_LMPSOC	Independent
rs1529868	2.11191e-10	2	11718591	9.67533	Endo_LMPSOC	Independent
rs1533057	3.15066e-06	17	46519105	5.5016	Endo_LMPSOC	Independent
rs1537377	2.31683e-06	9	22169700	5.63511	Endo_LMPSOC	Independent
rs1547511	1.73839e-07	4	56022668	6.75985	Endo_LMPSOC	Independent
rs1547512	1.6705e-07	4	56022496	6.77715	Endo_LMPSOC	Independent
rs1551641	6.78504e-09	4	55993915	8.16845	Endo_LMPSOC	Independent
rs1551642	6.52468e-09	4	55994210	8.18544	Endo_LMPSOC	Independent
rs1551643	6.52468e-09	4	55994226	8.18544	Endo_LMPSOC	Independent
rs1551644	3.44584e-09	4	55994266	8.46271	Endo_LMPSOC	Independent
rs1551645	3.94729e-09	4	55994314	8.4037	Endo_LMPSOC	Independent
rs1553749	4.86179e-06	17	46441441	5.3132	Endo_LMPSOC	Independent
rs1553751	9.38153e-06	17	46419797	5.02773	Endo_LMPSOC	Independent
rs1553752	7.42635e-06	17	46420708	5.12922	Endo_LMPSOC	Independent
rs1553753	5.53673e-06	17	46420806	5.25675	Endo_LMPSOC	Independent
rs1554226	2.14884e-06	8	129497226	5.6678	Endo_LMPSOC	Independent
rs1561924	4.91498e-07	8	129569371	6.30848	Endo_LMPSOC	Independent
rs1561925	4.74459e-07	8	129569033	6.3238	Endo_LMPSOC	Independent
rs1580216	7.35099e-08	4	56017283	7.13365	Endo_LMPSOC	Independent
rs1580217	9.72264e-08	4	56017274	7.01222	Endo_LMPSOC	Independent
rs1607120	9.74225e-06	8	129546233	5.01134	Endo_LMPSOC	Independent
rs163113	6.93915e-05	5	54477659	4.15869	Endo_LMPSOC	Independent
rs16857565	2.30175e-09	2	11656310	8.63794	Endo_LMPSOC	Independent
rs16857668	2.80569e-10	2	11723110	9.55196	Endo_LMPSOC	Independent
rs16893264	1.51988e-05	5	64249786	4.81819	Endo_LMPSOC	Independent
rs16903065	4.38922e-07	8	129540464	6.35761	Endo_LMPSOC	Independent
rs16903078	4.60548e-07	8	129546735	6.33672	Endo_LMPSOC	Independent
rs16903080	4.66904e-07	8	129546865	6.33077	Endo_LMPSOC	Independent
rs16903081	4.70915e-07	8	129548309	6.32706	Endo_LMPSOC	Independent
rs16903097	3.48223e-07	8	129556356	6.45814	Endo_LMPSOC	Independent
rs16955397	5.18773e-06	17	46394330	5.28502	Endo_LMPSOC	Independent
rs16995521	9.2519e-05	20	49457269	4.03377	Endo_LMPSOC	Independent
rs17081840	1.25432e-07	4	56024179	6.90159	Endo_LMPSOC	Independent
rs17082358	7.35547e-05	6	152545865	4.13339	Endo_LMPSOC	Independent
rs17195304	2.10911e-05	6	152540357	4.6759	Endo_LMPSOC	Independent
rs17231374	8.37073e-05	8	129496605	4.07724	Endo_LMPSOC	Independent
rs17232730	3.42158e-05	8	129537746	4.46577	Endo_LMPSOC	Independent
rs17529680	6.67392e-07	2	11727087	6.17562	Endo_LMPSOC	Independent
rs17547906	7.70038e-06	6	19732380	5.11349	Endo_LMPSOC	Independent
rs17547948	5.72861e-06	6	19733321	5.24195	Endo_LMPSOC	Independent
rs17600933	3.54433e-05	2	11692236	4.45047	Endo_LMPSOC	Independent
rs17620033	1.67898e-07	17	46291414	6.77496	Endo_LMPSOC	Independent
rs17621199	1.09701e-06	17	46342275	5.95979	Endo_LMPSOC	Independent
rs17621297	1.78587e-06	17	46346487	5.74815	Endo_LMPSOC	Independent
rs17621707	1.67655e-06	17	46359278	5.77558	Endo_LMPSOC	Independent
rs17623154	6.98179e-07	17	46416022	6.15603	Endo_LMPSOC	Independent
rs17623482	7.76291e-07	17	46432173	6.10998	Endo_LMPSOC	Independent
rs17681336	1.5835e-07	17	46249792	6.80038	Endo_LMPSOC	Independent
rs17694192	1.88698e-06	17	46341041	5.72423	Endo_LMPSOC	Independent
rs17694895	1.86761e-06	17	46361755	5.72871	Endo_LMPSOC	Independent
rs17694933	1.40085e-05	9	22164309	4.85361	Endo_LMPSOC	Independent
rs17696503	7.91265e-07	17	46431838	6.10168	Endo_LMPSOC	Independent
rs17696640	9.9492e-07	17	46444420	6.00221	Endo_LMPSOC	Independent
rs17697950	8.60848e-05	17	46555268	4.06507	Endo_LMPSOC	Independent
rs17711225	3.04323e-07	4	55999185	6.51667	Endo_LMPSOC	Independent
rs17711320	6.85688e-08	4	56000053	7.16387	Endo_LMPSOC	Independent
rs17712245	1.23936e-07	4	56024063	6.9068	Endo_LMPSOC	Independent
rs17773240	5.43268e-08	4	55999781	7.26499	Endo_LMPSOC	Independent
rs17773813	3.19636e-09	4	56008969	8.49534	Endo_LMPSOC	Independent
rs17774236	6.23599e-07	4	56024084	6.20509	Endo_LMPSOC	Independent
rs17803505	1.83871e-05	6	152548027	4.73549	Endo_LMPSOC	Independent
rs17803970	1.11595e-05	6	152553718	4.95236	Endo_LMPSOC	Independent
rs17805799	9.669e-05	8	129503700	4.01462	Endo_LMPSOC	Independent
rs17807628	3.87715e-07	8	129551311	6.41149	Endo_LMPSOC	Independent
rs17807904	6.35242e-06	8	129555928	5.19706	Endo_LMPSOC	Independent
rs17837951	2.72308e-10	1	22388872	9.56494	Endo_LMPSOC	Independent
rs1802669	6.29909e-05	10	21827796	4.20072	Endo_LMPSOC	Independent
rs1814385	2.36476e-05	2	11686192	4.62621	Endo_LMPSOC	Independent
rs1860862	1.45962e-07	17	46204836	6.83576	Endo_LMPSOC	Independent
rs1860863	1.58617e-07	17	46204678	6.79965	Endo_LMPSOC	Independent
rs1865573	2.19425e-10	2	11723858	9.65871	Endo_LMPSOC	Independent
rs1865574	8.73356e-05	2	11681438	4.05881	Endo_LMPSOC	Independent
rs1866493	8.20836e-05	2	111847078	4.08574	Endo_LMPSOC	Independent
rs1874477	4.76381e-05	5	54512038	4.32205	Endo_LMPSOC	Independent
rs1898003	3.03307e-06	2	11704836	5.51812	Endo_LMPSOC	Independent
rs1903068	2.78751e-09	4	56008477	8.55478	Endo_LMPSOC	Independent
rs1912153	5.07477e-06	17	46442739	5.29458	Endo_LMPSOC	Independent
rs1912154	4.27691e-06	17	46443594	5.36887	Endo_LMPSOC	Independent
rs191397	8.67157e-05	5	54476328	4.0619	Endo_LMPSOC	Independent
rs1971256	1.14617e-05	6	151816011	4.94075	Endo_LMPSOC	Independent
rs1977230	3.7542e-05	10	105656616	4.42548	Endo_LMPSOC	Independent
rs1980653	1.14928e-05	10	105654164	4.93957	Endo_LMPSOC	Independent
rs1981046	8.98901e-06	9	22173407	5.04629	Endo_LMPSOC	Independent
rs2011527	4.32485e-07	8	129555532	6.36403	Endo_LMPSOC	Independent
rs2021752	1.44972e-07	17	46240263	6.83872	Endo_LMPSOC	Independent
rs2021811	1.21458e-07	17	46237782	6.91557	Endo_LMPSOC	Independent
rs2041572	1.3737e-07	17	46205273	6.86211	Endo_LMPSOC	Independent
rs2043543	1.49993e-05	2	11687506	4.82393	Endo_LMPSOC	Independent
rs2056458	1.45328e-05	17	46458003	4.83765	Endo_LMPSOC	Independent
rs2060876	1.51699e-07	17	46322966	6.81902	Endo_LMPSOC	Independent
rs2065504	2.93549e-07	9	22141552	6.53232	Endo_LMPSOC	Independent
rs2065505	1.13803e-05	9	22141790	4.94385	Endo_LMPSOC	Independent
rs2067832	1.00144e-05	10	105643134	4.99938	Endo_LMPSOC	Independent
rs2071559	3.74679e-06	4	55992366	5.42634	Endo_LMPSOC	Independent
rs2082831	1.68424e-05	2	11686872	4.77359	Endo_LMPSOC	Independent
rs2084881	1.01833e-05	17	46357120	4.99211	Endo_LMPSOC	Independent
rs2109982	1.59124e-07	17	46244769	6.79826	Endo_LMPSOC	Independent
rs2123341	1.0138e-07	17	46264626	6.99405	Endo_LMPSOC	Independent
rs2125493	3.91909e-07	4	56020939	6.40681	Endo_LMPSOC	Independent
rs2132569	4.26403e-05	5	54513585	4.37018	Endo_LMPSOC	Independent
rs2138636	8.84689e-06	8	129555724	5.05321	Endo_LMPSOC	Independent
rs2147079	8.60111e-05	1	114469503	4.06545	Endo_LMPSOC	Independent
rs2147378	1.3871e-06	6	152540468	5.85789	Endo_LMPSOC	Independent
rs2151282	2.99144e-06	9	22144316	5.52412	Endo_LMPSOC	Independent
rs2163955	2.95182e-05	5	64241943	4.52991	Endo_LMPSOC	Independent
rs2165806	4.18853e-07	8	129569551	6.37794	Endo_LMPSOC	Independent
rs2175158	3.35225e-06	17	46481070	5.47466	Endo_LMPSOC	Independent
rs2196078	3.16552e-05	5	64241800	4.49956	Endo_LMPSOC	Independent
rs2219469	1.18741e-07	4	56014425	6.9254	Endo_LMPSOC	Independent
rs2223360	2.65323e-05	6	19799441	4.57623	Endo_LMPSOC	Independent
rs2223361	1.34668e-05	6	19790809	4.87073	Endo_LMPSOC	Independent
rs2223362	2.70269e-05	6	19778171	4.5682	Endo_LMPSOC	Independent
rs2235529	6.30654e-09	1	22450487	8.20021	Endo_LMPSOC	Independent
rs2239702	1.28839e-06	4	55992139	5.88995	Endo_LMPSOC	Independent
rs2242652	3.33395e-08	5	1280028	7.47704	Endo_LMPSOC	Independent
rs2268177	5.34377e-10	1	22415410	9.27215	Endo_LMPSOC	Independent
rs2268179	2.90921e-10	1	22414785	9.53622	Endo_LMPSOC	Independent
rs2273698	1.1132e-05	10	105649158	4.95343	Endo_LMPSOC	Independent
rs2278353	1.69797e-05	5	64267234	4.77007	Endo_LMPSOC	Independent
rs2278868	1.65099e-07	17	46262171	6.78225	Endo_LMPSOC	Independent
rs2305433	9.1442e-08	17	46265433	7.03885	Endo_LMPSOC	Independent
rs2328437	7.2901e-06	6	19735805	5.13727	Endo_LMPSOC	Independent
rs2358039	8.80223e-10	2	11729606	9.05541	Endo_LMPSOC	Independent
rs2358040	2.1585e-09	2	11731774	8.66585	Endo_LMPSOC	Independent
rs2392944	1.93211e-07	8	129552856	6.71397	Endo_LMPSOC	Independent
rs2412627	3.35399e-05	4	56027573	4.47444	Endo_LMPSOC	Independent
rs2412637	1.40527e-07	4	56023445	6.85224	Endo_LMPSOC	Independent
rs2473290	7.09073e-06	1	22358457	5.14931	Endo_LMPSOC	Independent
rs2475215	3.71491e-05	10	105660702	4.43005	Endo_LMPSOC	Independent
rs2475218	4.06089e-05	10	105672015	4.39138	Endo_LMPSOC	Independent
rs2487999	3.54334e-05	10	105659826	4.45059	Endo_LMPSOC	Independent
rs2488000	3.48738e-05	10	105671109	4.4575	Endo_LMPSOC	Independent
rs2488001	4.30576e-05	10	105671132	4.36595	Endo_LMPSOC	Independent
rs2501256	6.53385e-05	1	22397199	4.18483	Endo_LMPSOC	Independent
rs2567423	5.70004e-05	5	64282547	4.24412	Endo_LMPSOC	Independent
rs2567424	5.33161e-05	5	64282545	4.27314	Endo_LMPSOC	Independent
rs266556	1.80158e-05	5	64280981	4.74435	Endo_LMPSOC	Independent
rs266558	1.9903e-05	5	64282379	4.70108	Endo_LMPSOC	Independent
rs266559	2.29011e-05	5	64282492	4.64014	Endo_LMPSOC	Independent
rs266560	1.96319e-05	5	64283761	4.70704	Endo_LMPSOC	Independent
rs266561	1.96865e-05	5	64284524	4.70583	Endo_LMPSOC	Independent
rs266562	1.97193e-05	5	64284810	4.70511	Endo_LMPSOC	Independent
rs266563	1.52068e-05	5	64285227	4.81796	Endo_LMPSOC	Independent
rs2736099	3.0684e-06	5	1287340	5.51309	Endo_LMPSOC	Independent
rs2736100	3.54562e-12	5	1286516	11.4503	Endo_LMPSOC	Independent
rs2756116	4.05492e-05	10	105671804	4.39202	Endo_LMPSOC	Independent
rs2779747	2.74832e-05	9	22171484	4.56093	Endo_LMPSOC	Independent
rs2816374	6.38205e-05	6	53081374	4.19504	Endo_LMPSOC	Independent
rs2817090	5.36138e-05	6	53079284	4.27072	Endo_LMPSOC	Independent
rs2817091	5.75703e-05	6	53080242	4.2398	Endo_LMPSOC	Independent
rs2817092	5.88214e-05	6	53080542	4.23046	Endo_LMPSOC	Independent
rs2817094	7.66493e-05	6	53082846	4.11549	Endo_LMPSOC	Independent
rs28399026	4.43175e-07	8	129544408	6.35343	Endo_LMPSOC	Independent
rs28411232	6.53785e-08	4	56000009	7.18456	Endo_LMPSOC	Independent
rs28455755	7.11327e-07	8	129571140	6.14793	Endo_LMPSOC	Independent
rs28492766	1.81429e-05	5	64253063	4.74129	Endo_LMPSOC	Independent
rs28517654	1.62305e-07	4	55993468	6.78967	Endo_LMPSOC	Independent
rs2853677	2.15067e-07	5	1287194	6.66743	Endo_LMPSOC	Independent
rs28584303	1.05039e-07	4	55997622	6.97865	Endo_LMPSOC	Independent
rs2861694	9.81484e-05	2	67845739	4.00812	Endo_LMPSOC	Independent
rs28680424	3.38726e-08	4	56009245	7.47015	Endo_LMPSOC	Independent
rs28689909	2.29042e-10	2	11735061	9.64009	Endo_LMPSOC	Independent
rs28695311	4.04154e-06	4	55992105	5.39345	Endo_LMPSOC	Independent
rs28838369	4.64694e-08	4	56007249	7.33283	Endo_LMPSOC	Independent
rs2884374	2.28954e-09	2	11731846	8.64025	Endo_LMPSOC	Independent
rs2893220	1.78476e-05	7	25862733	4.74842	Endo_LMPSOC	Independent
rs2899031	1.90661e-07	4	56022968	6.71974	Endo_LMPSOC	Independent
rs2902026	5.16808e-05	2	67856440	4.28667	Endo_LMPSOC	Independent
rs2902639	1.05603e-05	10	105658588	4.97632	Endo_LMPSOC	Independent
rs2924251	1.99221e-06	17	46338677	5.70067	Endo_LMPSOC	Independent
rs2924253	2.92304e-05	17	46330074	4.53417	Endo_LMPSOC	Independent
rs2938471	4.27129e-05	17	46338750	4.36944	Endo_LMPSOC	Independent
rs2938475	2.07009e-06	17	46345925	5.68401	Endo_LMPSOC	Independent
rs2938476	5.07886e-05	17	46347998	4.29423	Endo_LMPSOC	Independent
rs2938483	1.6241e-07	17	46318004	6.78939	Endo_LMPSOC	Independent
rs2945805	9.30034e-05	3	13699548	4.0315	Endo_LMPSOC	Independent
rs2957932	5.17345e-05	17	46330184	4.28622	Endo_LMPSOC	Independent
rs2957933	4.35885e-05	17	46335579	4.36063	Endo_LMPSOC	Independent
rs2968198	1.58787e-05	5	64268260	4.79919	Endo_LMPSOC	Independent
rs2968200	5.12093e-05	5	64270320	4.29065	Endo_LMPSOC	Independent
rs2968201	1.64453e-05	5	64270797	4.78396	Endo_LMPSOC	Independent
rs2968202	1.53307e-05	5	64270823	4.81444	Endo_LMPSOC	Independent
rs2984131	3.28405e-05	10	105658088	4.48359	Endo_LMPSOC	Independent
rs2995264	4.46483e-05	10	105668843	4.35019	Endo_LMPSOC	Independent
rs334875	7.35529e-05	5	54501851	4.1334	Endo_LMPSOC	Independent
rs334896	6.88523e-05	5	54479927	4.16208	Endo_LMPSOC	Independent
rs334898	2.85157e-05	5	54483720	4.54492	Endo_LMPSOC	Independent
rs336116	8.18076e-05	5	54470075	4.08721	Endo_LMPSOC	Independent
rs336117	9.77202e-05	5	54471439	4.01002	Endo_LMPSOC	Independent
rs336121	9.2626e-05	5	54473505	4.03327	Endo_LMPSOC	Independent
rs336122	8.66794e-05	5	54473840	4.06208	Endo_LMPSOC	Independent
rs336123	8.49091e-05	5	54474427	4.07105	Endo_LMPSOC	Independent
rs336124	7.67254e-05	5	54474653	4.11506	Endo_LMPSOC	Independent
rs336125	6.5721e-05	5	54475497	4.1823	Endo_LMPSOC	Independent
rs336126	5.15276e-05	5	54476556	4.28796	Endo_LMPSOC	Independent
rs33961405	1.92151e-09	5	1277577	8.71636	Endo_LMPSOC	Independent
rs34109983	4.22107e-05	6	19808042	4.37458	Endo_LMPSOC	Independent
rs34120379	4.787e-05	19	5582745	4.31994	Endo_LMPSOC	Independent
rs34246566	1.62262e-06	17	46362970	5.78978	Endo_LMPSOC	Independent
rs34300861	8.95768e-06	10	105643332	5.0478	Endo_LMPSOC	Independent
rs34379047	3.67923e-05	10	105644473	4.43424	Endo_LMPSOC	Independent
rs34466582	6.10842e-07	17	46433414	6.21407	Endo_LMPSOC	Independent
rs34532804	5.83288e-06	2	11746003	5.23412	Endo_LMPSOC	Independent
rs34771639	3.08662e-06	17	46528529	5.51052	Endo_LMPSOC	Independent
rs34791545	5.7387e-05	17	46488447	4.24119	Endo_LMPSOC	Independent
rs34887477	9.37859e-06	10	105643436	5.02786	Endo_LMPSOC	Independent
rs34949267	1.40111e-07	17	46212052	6.85353	Endo_LMPSOC	Independent
rs35003027	6.44855e-07	17	46433607	6.19054	Endo_LMPSOC	Independent
rs35007589	3.08264e-05	10	105655228	4.51108	Endo_LMPSOC	Independent
rs35185749	9.6139e-06	6	19754511	5.0171	Endo_LMPSOC	Independent
rs35223321	9.74046e-06	10	105646395	5.01142	Endo_LMPSOC	Independent
rs35387091	3.24546e-06	17	46528238	5.48872	Endo_LMPSOC	Independent
rs35509644	5.50725e-07	17	46418147	6.25907	Endo_LMPSOC	Independent
rs35533148	5.09196e-07	17	46487600	6.29311	Endo_LMPSOC	Independent
rs35623220	8.97696e-05	10	105631657	4.04687	Endo_LMPSOC	Independent
rs35680046	3.35026e-06	17	46531793	5.47492	Endo_LMPSOC	Independent
rs35713035	3.7369e-07	17	46501710	6.42749	Endo_LMPSOC	Independent
rs35759756	7.69049e-07	17	46432987	6.11405	Endo_LMPSOC	Independent
rs35767434	3.37987e-06	17	46528375	5.4711	Endo_LMPSOC	Independent
rs35974423	1.20003e-05	17	46406620	4.92081	Endo_LMPSOC	Independent
rs36019875	8.77289e-07	6	152627953	6.05686	Endo_LMPSOC	Independent
rs36057069	9.4456e-06	17	46542911	5.02477	Endo_LMPSOC	Independent
rs36146043	1.45288e-08	4	55995979	7.83777	Endo_LMPSOC	Independent
rs3746425	8.459e-05	20	49446691	4.07268	Endo_LMPSOC	Independent
rs3752946	3.01832e-05	10	105670849	4.52024	Endo_LMPSOC	Independent
rs3754496	2.0843e-10	1	22378880	9.68104	Endo_LMPSOC	Independent
rs3762581	1.61424e-06	2	11750101	5.79203	Endo_LMPSOC	Independent
rs3765350	4.05193e-06	1	22447316	5.39234	Endo_LMPSOC	Independent
rs3768579	2.33294e-09	1	22353136	8.6321	Endo_LMPSOC	Independent
rs3787210	9.53372e-05	20	49447759	4.02074	Endo_LMPSOC	Independent
rs3792692	2.12049e-07	17	46255092	6.67356	Endo_LMPSOC	Independent
rs3792694	2.61873e-07	17	46260442	6.58191	Endo_LMPSOC	Independent
rs3805363	1.45438e-07	17	46241622	6.83732	Endo_LMPSOC	Independent
rs3805370	1.72861e-07	17	46259093	6.7623	Endo_LMPSOC	Independent
rs3805371	1.61713e-07	17	46259101	6.79126	Endo_LMPSOC	Independent
rs3814220	9.93533e-06	10	105647300	5.00282	Endo_LMPSOC	Independent
rs3820282	1.51839e-10	1	22468215	9.81862	Endo_LMPSOC	Independent
rs3820687	2.8881e-06	1	22357229	5.53939	Endo_LMPSOC	Independent
rs3850671	7.4318e-06	10	105659387	5.12891	Endo_LMPSOC	Independent
rs3858429	5.45974e-06	11	30343757	5.26283	Endo_LMPSOC	Independent
rs3897986	1.11967e-07	17	46261539	6.95091	Endo_LMPSOC	Independent
rs3902751	2.55236e-05	7	25861639	4.59306	Endo_LMPSOC	Independent
rs3920498	2.70869e-08	1	22492887	7.56724	Endo_LMPSOC	Independent
rs3934585	9.81931e-05	8	32397085	4.00792	Endo_LMPSOC	Independent
rs3944039	1.59246e-07	17	46205070	6.79793	Endo_LMPSOC	Independent
rs3971300	1.49861e-06	1	22484575	5.82431	Endo_LMPSOC	Independent
rs4071558	5.30502e-06	11	30344591	5.27531	Endo_LMPSOC	Independent
rs4071559	5.25379e-06	11	30344725	5.27953	Endo_LMPSOC	Independent
rs4071563	5.12622e-06	11	30336002	5.2902	Endo_LMPSOC	Independent
rs4120817	9.75557e-05	11	30308159	4.01075	Endo_LMPSOC	Independent
rs4128439	2.04931e-06	17	46375211	5.68839	Endo_LMPSOC	Independent
rs4131712	4.96822e-06	17	46394172	5.3038	Endo_LMPSOC	Independent
rs41408948	6.90848e-07	4	55992025	6.16062	Endo_LMPSOC	Independent
rs4141819	9.42379e-05	2	67864675	4.02577	Endo_LMPSOC	Independent
rs4241992	8.06827e-05	4	56026601	4.09322	Endo_LMPSOC	Independent
rs4242054	4.30259e-05	5	54511294	4.36627	Endo_LMPSOC	Independent
rs4261589	5.96021e-06	17	46501437	5.22474	Endo_LMPSOC	Independent
rs4312351	1.08562e-05	17	46377892	4.96432	Endo_LMPSOC	Independent
rs4356965	3.24951e-06	4	56025616	5.48818	Endo_LMPSOC	Independent
rs4449583	8.09207e-14	5	1284135	13.0919	Endo_LMPSOC	Independent
rs4451990	1.34096e-06	17	46400653	5.87258	Endo_LMPSOC	Independent
rs4516787	2.01132e-09	4	56010165	8.69652	Endo_LMPSOC	Independent
rs4527708	4.70039e-05	6	53077624	4.32787	Endo_LMPSOC	Independent
rs4555740	4.4028e-05	5	54511286	4.35627	Endo_LMPSOC	Independent
rs4556829	9.9624e-06	17	46365566	5.00164	Endo_LMPSOC	Independent
rs459972	3.12084e-05	5	54486877	4.50573	Endo_LMPSOC	Independent
rs4654783	7.53408e-05	1	22439520	4.12297	Endo_LMPSOC	Independent
rs4654785	5.59402e-07	1	22491843	6.25228	Endo_LMPSOC	Independent
rs4668730	4.83164e-05	2	11684405	4.31591	Endo_LMPSOC	Independent
rs4668731	2.69508e-05	2	11684852	4.56943	Endo_LMPSOC	Independent
rs4668732	1.18904e-10	2	11716919	9.9248	Endo_LMPSOC	Independent
rs4669746	5.97767e-05	2	11682018	4.22347	Endo_LMPSOC	Independent
rs4669747	5.60494e-05	2	11684315	4.25143	Endo_LMPSOC	Independent
rs4669748	3.02463e-05	2	11692472	4.51933	Endo_LMPSOC	Independent
rs4669752	1.70067e-09	2	11727988	8.76938	Endo_LMPSOC	Independent
rs4669753	2.41535e-10	2	11728080	9.61702	Endo_LMPSOC	Independent
rs4669754	1.99226e-10	2	11728089	9.70065	Endo_LMPSOC	Independent
rs4669755	2.69921e-07	2	11748585	6.56876	Endo_LMPSOC	Independent
rs4722526	2.39625e-05	7	25863631	4.62047	Endo_LMPSOC	Independent
rs4722527	2.35117e-05	7	25863717	4.62872	Endo_LMPSOC	Independent
rs4722528	3.60995e-05	7	25868300	4.4425	Endo_LMPSOC	Independent
rs4722529	3.33479e-05	7	25880011	4.47693	Endo_LMPSOC	Independent
rs4722531	1.45905e-05	7	25888015	4.83593	Endo_LMPSOC	Independent
rs4748761	9.91986e-05	10	21989245	4.00349	Endo_LMPSOC	Independent
rs4793779	1.17367e-07	17	46306597	6.93046	Endo_LMPSOC	Independent
rs4793846	5.36136e-06	17	46532906	5.27073	Endo_LMPSOC	Independent
rs4794505	2.10204e-07	17	46283306	6.67736	Endo_LMPSOC	Independent
rs4794517	1.53735e-07	17	46291853	6.81323	Endo_LMPSOC	Independent
rs4794525	1.12654e-07	17	46298358	6.94825	Endo_LMPSOC	Independent
rs484729	1.77616e-05	9	22643571	4.75052	Endo_LMPSOC	Independent
rs4864956	9.98225e-08	4	56015841	7.00077	Endo_LMPSOC	Independent
rs4864957	7.72042e-05	4	56026726	4.11236	Endo_LMPSOC	Independent
rs4865919	4.40345e-05	5	54507353	4.35621	Endo_LMPSOC	Independent
rs4918067	2.69491e-05	10	105644636	4.56946	Endo_LMPSOC	Independent
rs4918068	1.02534e-05	10	105644736	4.98913	Endo_LMPSOC	Independent
rs4975538	1.25561e-10	5	1280830	9.90115	Endo_LMPSOC	Independent
rs4977577	1.43095e-05	9	22141875	4.84438	Endo_LMPSOC	Independent
rs5000249	7.90333e-06	17	46497380	5.10219	Endo_LMPSOC	Independent
rs55682156	3.15364e-06	17	46513175	5.50119	Endo_LMPSOC	Independent
rs55936089	3.56393e-06	2	11737229	5.44807	Endo_LMPSOC	Independent
rs55938609	2.93391e-10	1	22470451	9.53255	Endo_LMPSOC	Independent
rs55949111	1.40263e-05	6	19752648	4.85306	Endo_LMPSOC	Independent
rs55982346	1.54435e-07	17	46275874	6.81125	Endo_LMPSOC	Independent
rs56104760	1.72669e-06	1	22486029	5.76278	Endo_LMPSOC	Independent
rs56146024	7.00468e-07	17	46472449	6.15461	Endo_LMPSOC	Independent
rs56318008	2.64088e-10	1	22470407	9.57825	Endo_LMPSOC	Independent
rs56319427	1.71739e-09	1	22396998	8.76513	Endo_LMPSOC	Independent
rs56376645	2.12706e-05	7	25886125	4.67222	Endo_LMPSOC	Independent
rs56385452	7.8169e-06	17	46539411	5.10697	Endo_LMPSOC	Independent
rs56655886	2.45219e-06	17	46526891	5.61045	Endo_LMPSOC	Independent
rs566679	8.58523e-06	9	22634893	5.06625	Endo_LMPSOC	Independent
rs57439315	2.269e-10	2	11733488	9.64416	Endo_LMPSOC	Independent
rs57593539	3.97606e-07	8	129567515	6.40055	Endo_LMPSOC	Independent
rs58309017	1.03367e-07	4	56023005	6.98562	Endo_LMPSOC	Independent
rs58415480	6.50362e-06	6	152562271	5.18685	Endo_LMPSOC	Independent
rs584336	5.86158e-06	6	152616173	5.23199	Endo_LMPSOC	Independent
rs58543155	9.37859e-06	10	105643244	5.02786	Endo_LMPSOC	Independent
rs59129126	6.69054e-07	2	11728388	6.17454	Endo_LMPSOC	Independent
rs6013022	8.99077e-05	20	49447328	4.0462	Endo_LMPSOC	Independent
rs6013023	7.77903e-05	20	49450249	4.10907	Endo_LMPSOC	Independent
rs6013025	6.96825e-05	20	49452940	4.15688	Endo_LMPSOC	Independent
rs6013026	7.95566e-05	20	49452990	4.09932	Endo_LMPSOC	Independent
rs6020777	8.52491e-05	20	49446359	4.06931	Endo_LMPSOC	Independent
rs6020778	9.12217e-05	20	49446432	4.0399	Endo_LMPSOC	Independent
rs6020788	7.27512e-05	20	49456988	4.13816	Endo_LMPSOC	Independent
rs60643312	2.94563e-05	7	25867098	4.53082	Endo_LMPSOC	Independent
rs6091220	7.09149e-05	20	49450759	4.14926	Endo_LMPSOC	Independent
rs609419	1.36723e-05	9	22637586	4.86416	Endo_LMPSOC	Independent
rs6096117	4.78281e-05	20	49454520	4.32032	Endo_LMPSOC	Independent
rs61140461	1.92473e-05	7	25864033	4.71563	Endo_LMPSOC	Independent
rs61277100	9.04677e-06	10	105643352	5.04351	Endo_LMPSOC	Independent
rs61362255	2.88613e-09	2	11654874	8.53968	Endo_LMPSOC	Independent
rs61768001	1.47588e-10	1	22465820	9.83095	Endo_LMPSOC	Independent
rs61778045	1.1899e-09	1	22358595	8.92449	Endo_LMPSOC	Independent
rs61778046	8.45597e-10	1	22358789	9.07284	Endo_LMPSOC	Independent
rs62064554	4.12411e-06	17	46477536	5.38467	Endo_LMPSOC	Independent
rs62066407	1.14652e-07	17	46235348	6.94062	Endo_LMPSOC	Independent
rs62066447	2.1429e-07	17	46277800	6.669	Endo_LMPSOC	Independent
rs62067799	8.89943e-07	17	46347995	6.05064	Endo_LMPSOC	Independent
rs62118315	2.2261e-07	2	11742854	6.65245	Endo_LMPSOC	Independent
rs62304733	1.06999e-07	4	56024199	6.97062	Endo_LMPSOC	Independent
rs62447896	1.98952e-05	7	25865655	4.70125	Endo_LMPSOC	Independent
rs6432220	5.90971e-08	2	11710716	7.22843	Endo_LMPSOC	Independent
rs6449767	1.3196e-05	5	64258862	4.87956	Endo_LMPSOC	Independent
rs6456259	4.15138e-07	6	19761718	6.38181	Endo_LMPSOC	Independent
rs6456260	3.53771e-05	6	19762952	4.45128	Endo_LMPSOC	Independent
rs6456265	7.12606e-05	6	19786950	4.14715	Endo_LMPSOC	Independent
rs6456266	1.39713e-05	6	19791284	4.85476	Endo_LMPSOC	Independent
rs6461887	1.03886e-05	7	25885411	4.98344	Endo_LMPSOC	Independent
rs6470637	3.43729e-07	8	129556163	6.46378	Endo_LMPSOC	Independent
rs6475610	2.32377e-07	9	22141894	6.63381	Endo_LMPSOC	Independent
rs6475612	7.56654e-05	9	22152580	4.1211	Endo_LMPSOC	Independent
rs6484479	5.60688e-06	11	30342495	5.25128	Endo_LMPSOC	Independent
rs6504135	1.37068e-06	17	46332665	5.86306	Endo_LMPSOC	Independent
rs6504145	1.42436e-06	17	46340591	5.84638	Endo_LMPSOC	Independent
rs6504158	9.27532e-06	17	46372290	5.03267	Endo_LMPSOC	Independent
rs6504172	7.45611e-06	17	46407434	5.12749	Endo_LMPSOC	Independent
rs6504203	5.24768e-06	17	46454675	5.28003	Endo_LMPSOC	Independent
rs6504257	3.53428e-06	17	46526022	5.4517	Endo_LMPSOC	Independent
rs6546324	4.53415e-05	2	67856490	4.3435	Endo_LMPSOC	Independent
rs6554237	1.06202e-07	4	56025361	6.97387	Endo_LMPSOC	Independent
rs6554754	2.25252e-05	5	1297258	4.64733	Endo_LMPSOC	Independent
rs6651140	7.60695e-05	8	32384916	4.11879	Endo_LMPSOC	Independent
rs6651252	3.72733e-07	8	129567181	6.4286	Endo_LMPSOC	Independent
rs6651253	3.93024e-07	8	129567292	6.40558	Endo_LMPSOC	Independent
rs66529852	2.52867e-06	17	46521200	5.59711	Endo_LMPSOC	Independent
rs66683298	1.26894e-07	17	46277748	6.89656	Endo_LMPSOC	Independent
rs6728828	8.63121e-05	2	11698375	4.06393	Endo_LMPSOC	Independent
rs67446770	1.31164e-07	17	46235745	6.88219	Endo_LMPSOC	Independent
rs6746291	1.93895e-08	2	11728381	7.71243	Endo_LMPSOC	Independent
rs6775284	9.51932e-05	3	181269043	4.02139	Endo_LMPSOC	Independent
rs6837695	1.18629e-07	4	56015840	6.92581	Endo_LMPSOC	Independent
rs6842494	2.07806e-05	4	56006873	4.68234	Endo_LMPSOC	Independent
rs6860191	4.42646e-05	5	54508088	4.35394	Endo_LMPSOC	Independent
rs6871801	4.77468e-05	5	54510228	4.32106	Endo_LMPSOC	Independent
rs6896392	1.62012e-05	5	64240738	4.79045	Endo_LMPSOC	Independent
rs6901079	9.08649e-06	6	19776659	5.0416	Endo_LMPSOC	Independent
rs6903595	4.00271e-05	6	19798141	4.39765	Endo_LMPSOC	Independent
rs6904518	4.75486e-05	6	19798704	4.32286	Endo_LMPSOC	Independent
rs6907367	8.56036e-05	6	19803831	4.06751	Endo_LMPSOC	Independent
rs6908034	3.28593e-07	6	19773930	6.48334	Endo_LMPSOC	Independent
rs6916251	2.62823e-05	6	19761215	4.58034	Endo_LMPSOC	Independent
rs6916589	5.66766e-05	6	19761363	4.2466	Endo_LMPSOC	Independent
rs6921766	4.40258e-05	6	19800972	4.35629	Endo_LMPSOC	Independent
rs6921778	4.91387e-05	6	19800988	4.30858	Endo_LMPSOC	Independent
rs6925380	4.72296e-05	6	19812579	4.32579	Endo_LMPSOC	Independent
rs6925511	1.88962e-05	6	19773553	4.72362	Endo_LMPSOC	Independent
rs6925962	2.78215e-05	6	19777055	4.55562	Endo_LMPSOC	Independent
rs6926751	4.01779e-05	6	19798358	4.39601	Endo_LMPSOC	Independent
rs6932015	9.81915e-05	6	19733894	4.00793	Endo_LMPSOC	Independent
rs6932208	8.45392e-05	6	19734011	4.07294	Endo_LMPSOC	Independent
rs6938760	4.73042e-05	6	19802104	4.3251	Endo_LMPSOC	Independent
rs6939745	7.28487e-05	6	19742526	4.13758	Endo_LMPSOC	Independent
rs6958350	3.9209e-05	7	25871933	4.40661	Endo_LMPSOC	Independent
rs6980521	3.06678e-06	8	129501769	5.51332	Endo_LMPSOC	Independent
rs6982716	3.44106e-07	8	129557592	6.46331	Endo_LMPSOC	Independent
rs6982966	3.26912e-07	8	129557523	6.48557	Endo_LMPSOC	Independent
rs7000590	8.81431e-06	8	32400628	5.05481	Endo_LMPSOC	Independent
rs7007074	1.02312e-05	8	129566898	4.99007	Endo_LMPSOC	Independent
rs7010594	4.40198e-07	8	129542834	6.35635	Endo_LMPSOC	Independent
rs7010880	4.31152e-07	8	129542869	6.36537	Endo_LMPSOC	Independent
rs7030345	1.37519e-05	9	22145739	4.86164	Endo_LMPSOC	Independent
rs7041895	3.08863e-06	9	22162794	5.51023	Endo_LMPSOC	Independent
rs7084454	4.73601e-05	10	21821274	4.32459	Endo_LMPSOC	Independent
rs7098100	7.21162e-05	10	21834536	4.14197	Endo_LMPSOC	Independent
rs7100920	8.58474e-06	10	105640978	5.06627	Endo_LMPSOC	Independent
rs7123626	9.45053e-05	11	30325865	4.02454	Endo_LMPSOC	Independent
rs71575922	2.05858e-06	6	152554014	5.68643	Endo_LMPSOC	Independent
rs7206951	7.1273e-07	17	46396831	6.14707	Endo_LMPSOC	Independent
rs7207826	6.77531e-06	17	46500673	5.16907	Endo_LMPSOC	Independent
rs7207928	7.37676e-06	17	46432612	5.13213	Endo_LMPSOC	Independent
rs7209043	5.55842e-06	17	46495951	5.25505	Endo_LMPSOC	Independent
rs7209522	5.18965e-06	17	46458303	5.28486	Endo_LMPSOC	Independent
rs7209855	5.75716e-06	17	46388803	5.23979	Endo_LMPSOC	Independent
rs7210149	1.10537e-07	17	46297622	6.95649	Endo_LMPSOC	Independent
rs7210445	3.97483e-06	17	46401318	5.40068	Endo_LMPSOC	Independent
rs7210708	4.73604e-06	17	46444610	5.32458	Endo_LMPSOC	Independent
rs7211607	1.13839e-06	17	46336299	5.94371	Endo_LMPSOC	Independent
rs7211712	1.16793e-06	17	46505696	5.93258	Endo_LMPSOC	Independent
rs7212930	9.65758e-06	17	46361825	5.01513	Endo_LMPSOC	Independent
rs7213513	5.12984e-06	17	46392294	5.2899	Endo_LMPSOC	Independent
rs7213876	1.91192e-07	17	46274574	6.71853	Endo_LMPSOC	Independent
rs7214269	3.48684e-06	17	46515483	5.45757	Endo_LMPSOC	Independent
rs7214589	4.2005e-06	17	46401400	5.3767	Endo_LMPSOC	Independent
rs7214761	4.37688e-05	17	46347422	4.35883	Endo_LMPSOC	Independent
rs7214931	1.2834e-05	17	46298235	4.89164	Endo_LMPSOC	Independent
rs7215143	1.85406e-06	17	46380044	5.73188	Endo_LMPSOC	Independent
rs7216971	6.83308e-06	17	46447307	5.16538	Endo_LMPSOC	Independent
rs7217025	5.18773e-06	17	46447390	5.28502	Endo_LMPSOC	Independent
rs7217120	4.26565e-06	17	46484755	5.37001	Endo_LMPSOC	Independent
rs7218217	1.57762e-06	17	46502888	5.802	Endo_LMPSOC	Independent
rs7218345	2.84644e-06	17	46502917	5.5457	Endo_LMPSOC	Independent
rs7218848	7.36281e-07	17	46418589	6.13296	Endo_LMPSOC	Independent
rs7219816	5.44513e-06	17	46393794	5.26399	Endo_LMPSOC	Independent
rs7219967	1.55865e-07	17	46294074	6.80725	Endo_LMPSOC	Independent
rs7219985	9.55794e-06	17	46378705	5.01964	Endo_LMPSOC	Independent
rs7220387	1.16603e-06	17	46500100	5.93329	Endo_LMPSOC	Independent
rs7220619	1.45124e-07	17	46216700	6.83826	Endo_LMPSOC	Independent
rs7220768	1.06514e-07	17	46224829	6.97259	Endo_LMPSOC	Independent
rs7220922	1.0488e-07	17	46224908	6.97931	Endo_LMPSOC	Independent
rs7221770	4.84342e-06	17	46399835	5.31485	Endo_LMPSOC	Independent
rs7222452	3.37233e-06	17	46409991	5.47207	Endo_LMPSOC	Independent
rs7222593	1.05426e-06	17	46330434	5.97705	Endo_LMPSOC	Independent
rs7223867	1.04059e-07	17	46230156	6.98272	Endo_LMPSOC	Independent
rs7224686	8.38666e-07	17	46428568	6.07641	Endo_LMPSOC	Independent
rs7225435	1.42284e-07	17	46210034	6.84684	Endo_LMPSOC	Independent
rs7225550	1.06514e-07	17	46225243	6.97259	Endo_LMPSOC	Independent
rs7225865	1.33221e-07	17	46209964	6.87543	Endo_LMPSOC	Independent
rs7225998	9.01536e-06	17	46353134	5.04502	Endo_LMPSOC	Independent
rs72478520	2.28349e-08	1	22489567	7.6414	Endo_LMPSOC	Independent
rs725158	2.08368e-10	1	22378280	9.68117	Endo_LMPSOC	Independent
rs72665313	8.72715e-08	1	22359839	7.05913	Endo_LMPSOC	Independent
rs72665317	1.91658e-09	1	22367073	8.71747	Endo_LMPSOC	Independent
rs72709458	1.15595e-09	5	1283755	8.93706	Endo_LMPSOC	Independent
rs72772088	3.1801e-06	2	11742458	5.49756	Endo_LMPSOC	Independent
rs73187472	2.09065e-09	2	11655184	8.67972	Endo_LMPSOC	Independent
rs73236104	1.86521e-06	4	55990954	5.72927	Endo_LMPSOC	Independent
rs73236106	1.00973e-07	4	55996712	6.9958	Endo_LMPSOC	Independent
rs73236109	4.70644e-09	4	56007425	8.32731	Endo_LMPSOC	Independent
rs73236111	1.34866e-08	4	56019068	7.8701	Endo_LMPSOC	Independent
rs73374987	3.97039e-07	8	129557952	6.40117	Endo_LMPSOC	Independent
rs73374998	3.33072e-07	8	129561323	6.47746	Endo_LMPSOC	Independent
rs73375000	5.72134e-07	8	129561866	6.2425	Endo_LMPSOC	Independent
rs73376650	3.76672e-05	6	19805506	4.42404	Endo_LMPSOC	Independent
rs73376651	3.95128e-05	6	19805559	4.40326	Endo_LMPSOC	Independent
rs73376655	4.03365e-05	6	19805664	4.3943	Endo_LMPSOC	Independent
rs73376657	3.81623e-05	6	19805960	4.41837	Endo_LMPSOC	Independent
rs73376662	4.20162e-05	6	19806340	4.37658	Endo_LMPSOC	Independent
rs73376680	4.7358e-05	6	19808099	4.32461	Endo_LMPSOC	Independent
rs73376681	4.29998e-05	6	19808175	4.36653	Endo_LMPSOC	Independent
rs73376904	3.75802e-07	8	129564944	6.42504	Endo_LMPSOC	Independent
rs73729711	3.41312e-05	6	19710055	4.46685	Endo_LMPSOC	Independent
rs73781102	1.73291e-05	6	152538985	4.76122	Endo_LMPSOC	Independent
rs7412010	3.17694e-09	1	22436446	8.49799	Endo_LMPSOC	Independent
rs74457659	1.67788e-05	6	19760725	4.77524	Endo_LMPSOC	Independent
rs74485684	2.06347e-06	11	30242287	5.6854	Endo_LMPSOC	Independent
rs7449190	4.30767e-05	5	1297918	4.36576	Endo_LMPSOC	Independent
rs74514942	7.04277e-05	6	19810520	4.15226	Endo_LMPSOC	Independent
rs74559916	9.09664e-05	6	19818717	4.04112	Endo_LMPSOC	Independent
rs74573060	4.28845e-05	6	19806032	4.3677	Endo_LMPSOC	Independent
rs74582151	8.89468e-05	20	49452271	4.05087	Endo_LMPSOC	Independent
rs746579	3.54352e-07	2	11744694	6.45057	Endo_LMPSOC	Independent
rs74795718	1.21202e-05	6	19782299	4.91649	Endo_LMPSOC	Independent
rs74866331	1.01976e-05	8	129548654	4.9915	Endo_LMPSOC	Independent
rs7501770	2.02506e-07	17	46232276	6.69356	Endo_LMPSOC	Independent
rs75081175	9.00097e-05	20	49468504	4.04571	Endo_LMPSOC	Independent
rs7515106	1.52459e-07	1	22473410	6.81685	Endo_LMPSOC	Independent
rs7519889	2.84619e-06	1	22472506	5.54574	Endo_LMPSOC	Independent
rs7521902	4.24039e-07	1	22490724	6.37259	Endo_LMPSOC	Independent
rs75370373	7.91286e-06	8	129565545	5.10167	Endo_LMPSOC	Independent
rs7551215	7.14589e-05	1	114481379	4.14594	Endo_LMPSOC	Independent
rs75525300	6.95469e-06	11	30307989	5.15772	Endo_LMPSOC	Independent
rs7554371	8.80156e-05	1	114512303	4.05544	Endo_LMPSOC	Independent
rs75585682	4.64484e-05	2	11655259	4.33303	Endo_LMPSOC	Independent
rs7558961	6.13695e-05	2	11683450	4.21205	Endo_LMPSOC	Independent
rs7567619	8.86583e-06	2	113564966	5.05228	Endo_LMPSOC	Independent
rs7568108	5.9745e-05	2	11683324	4.2237	Endo_LMPSOC	Independent
rs7568223	6.13946e-05	2	11683423	4.21187	Endo_LMPSOC	Independent
rs7570566	5.63679e-07	2	11746971	6.24897	Endo_LMPSOC	Independent
rs7570979	2.14007e-08	2	11717429	7.66957	Endo_LMPSOC	Independent
rs7571803	9.6827e-06	2	11744573	5.014	Endo_LMPSOC	Independent
rs7576826	3.06538e-09	2	11723021	8.51352	Endo_LMPSOC	Independent
rs7578132	2.9476e-06	2	11718858	5.53053	Endo_LMPSOC	Independent
rs7580473	1.05007e-09	2	11658972	8.97878	Endo_LMPSOC	Independent
rs758999	1.45706e-07	17	46206015	6.83652	Endo_LMPSOC	Independent
rs7597108	1.9369e-09	2	11659201	8.71289	Endo_LMPSOC	Independent
rs76076434	8.78425e-06	8	129562824	5.0563	Endo_LMPSOC	Independent
rs760794	1.09064e-05	6	19790560	4.96232	Endo_LMPSOC	Independent
rs760796	1.25057e-05	6	19790387	4.90289	Endo_LMPSOC	Independent
rs7609384	5.41387e-05	2	11683631	4.26649	Endo_LMPSOC	Independent
rs76322282	2.88262e-05	6	19801660	4.54021	Endo_LMPSOC	Independent
rs76390804	7.54551e-05	20	49454027	4.12231	Endo_LMPSOC	Independent
rs76391302	9.61565e-05	6	19819116	4.01702	Endo_LMPSOC	Independent
rs76413455	7.2775e-05	6	19808964	4.13802	Endo_LMPSOC	Independent
rs76525593	7.27899e-05	6	19809170	4.13793	Endo_LMPSOC	Independent
rs7662807	7.20036e-05	4	56025677	4.14265	Endo_LMPSOC	Independent
rs76656244	8.47788e-06	6	19725384	5.07171	Endo_LMPSOC	Independent
rs7667298	9.01551e-05	4	55991731	4.04501	Endo_LMPSOC	Independent
rs76709285	4.02517e-05	6	19804330	4.39522	Endo_LMPSOC	Independent
rs7675314	8.89214e-08	4	56023763	7.05099	Endo_LMPSOC	Independent
rs7679993	1.51789e-07	4	56023617	6.81876	Endo_LMPSOC	Independent
rs7680198	1.15452e-07	4	56023737	6.9376	Endo_LMPSOC	Independent
rs7686613	9.49624e-08	4	56016721	7.02245	Endo_LMPSOC	Independent
rs7693746	6.62119e-05	4	56025997	4.17906	Endo_LMPSOC	Independent
rs7696256	1.0596e-07	4	56023747	6.97486	Endo_LMPSOC	Independent
rs7705526	2.62888e-15	5	1285974	14.5802	Endo_LMPSOC	Independent
rs7712562	4.63993e-05	5	1296072	4.33349	Endo_LMPSOC	Independent
rs7713218	1.26904e-09	5	1283312	8.89652	Endo_LMPSOC	Independent
rs77156523	1.99034e-05	8	129497735	4.70107	Endo_LMPSOC	Independent
rs7717443	3.11759e-09	5	1283486	8.50618	Endo_LMPSOC	Independent
rs77239361	1.47818e-05	8	129569372	4.83027	Endo_LMPSOC	Independent
rs77241108	5.93764e-05	8	129499432	4.22639	Endo_LMPSOC	Independent
rs7725218	1.08426e-11	5	1282414	10.9649	Endo_LMPSOC	Independent
rs7726159	6.76025e-13	5	1282319	12.17	Endo_LMPSOC	Independent
rs77294520	1.85466e-10	2	11660955	9.73173	Endo_LMPSOC	Independent
rs7730048	6.4008e-05	5	54518660	4.19377	Endo_LMPSOC	Independent
rs7734992	4.41873e-12	5	1280128	11.3547	Endo_LMPSOC	Independent
rs7739264	4.06211e-05	6	19785588	4.39125	Endo_LMPSOC	Independent
rs7742927	1.15785e-06	6	152630180	5.93635	Endo_LMPSOC	Independent
rs7746588	2.87964e-05	6	19804640	4.54066	Endo_LMPSOC	Independent
rs7747295	9.56511e-05	6	19821910	4.01931	Endo_LMPSOC	Independent
rs77486465	2.78318e-05	6	19803862	4.55546	Endo_LMPSOC	Independent
rs7750533	1.21278e-05	6	19804796	4.91622	Endo_LMPSOC	Independent
rs7750703	3.6466e-05	6	19804814	4.43811	Endo_LMPSOC	Independent
rs7750716	4.20986e-05	6	19804839	4.37573	Endo_LMPSOC	Independent
rs7750725	9.15563e-06	6	19804897	5.03831	Endo_LMPSOC	Independent
rs7764632	3.73988e-05	6	19795585	4.42714	Endo_LMPSOC	Independent
rs7766034	8.58429e-05	6	19753061	4.0663	Endo_LMPSOC	Independent
rs77683961	8.43961e-05	8	129506822	4.07368	Endo_LMPSOC	Independent
rs7768921	2.02106e-06	6	152543241	5.69442	Endo_LMPSOC	Independent
rs7769632	2.1225e-06	6	19729381	5.67315	Endo_LMPSOC	Independent
rs7774295	5.02341e-05	6	53063926	4.299	Endo_LMPSOC	Independent
rs7774450	5.19532e-05	6	53063997	4.28439	Endo_LMPSOC	Independent
rs7776015	5.98639e-06	6	19758598	5.22284	Endo_LMPSOC	Independent
rs77791009	9.52242e-05	6	19812602	4.02125	Endo_LMPSOC	Independent
rs7782246	2.08612e-05	7	25864658	4.68066	Endo_LMPSOC	Independent
rs7782292	2.77881e-05	7	25864782	4.55614	Endo_LMPSOC	Independent
rs77880623	9.09593e-05	6	19819454	4.04115	Endo_LMPSOC	Independent
rs7793216	7.94252e-06	7	25890060	5.10004	Endo_LMPSOC	Independent
rs7798002	7.90132e-05	7	25860580	4.1023	Endo_LMPSOC	Independent
rs7798431	1.62136e-05	7	25860812	4.79012	Endo_LMPSOC	Independent
rs7814937	4.55265e-07	8	129541475	6.34174	Endo_LMPSOC	Independent
rs78296116	1.08847e-05	6	19756305	4.96318	Endo_LMPSOC	Independent
rs7839493	4.59633e-07	8	129546651	6.33759	Endo_LMPSOC	Independent
rs78402429	6.80795e-05	6	19811690	4.16698	Endo_LMPSOC	Independent
rs7843601	8.95378e-05	8	129496054	4.04799	Endo_LMPSOC	Independent
rs78504022	7.26739e-05	20	49476398	4.13862	Endo_LMPSOC	Independent
rs7859532	2.12424e-05	9	22142956	4.6728	Endo_LMPSOC	Independent
rs7864275	3.0647e-06	9	22161212	5.51361	Endo_LMPSOC	Independent
rs78774173	9.77563e-05	6	19820686	4.00986	Endo_LMPSOC	Independent
rs78830272	1.29411e-05	8	129563362	4.88803	Endo_LMPSOC	Independent
rs78878722	9.82641e-05	20	49470675	4.00761	Endo_LMPSOC	Independent
rs78900103	3.73921e-05	6	152540031	4.42722	Endo_LMPSOC	Independent
rs7894565	2.60225e-05	10	21872913	4.58465	Endo_LMPSOC	Independent
rs7902587	6.17991e-06	10	105694301	5.20902	Endo_LMPSOC	Independent
rs79028848	3.33022e-05	6	19783153	4.47753	Endo_LMPSOC	Independent
rs79050195	3.30667e-08	1	22349386	7.48061	Endo_LMPSOC	Independent
rs7905967	5.63929e-05	10	21873295	4.24878	Endo_LMPSOC	Independent
rs7926666	9.43418e-05	11	30363101	4.0253	Endo_LMPSOC	Independent
rs7929660	7.4346e-06	11	30339461	5.12874	Endo_LMPSOC	Independent
rs79303830	4.22138e-05	19	11608178	4.37455	Endo_LMPSOC	Independent
rs79419305	2.66481e-05	6	19804510	4.57433	Endo_LMPSOC	Independent
rs7947350	5.91409e-06	11	30338842	5.22811	Endo_LMPSOC	Independent
rs79593486	4.40633e-05	8	129537624	4.35592	Endo_LMPSOC	Independent
rs79695834	8.42289e-05	8	129496745	4.07454	Endo_LMPSOC	Independent
rs79733895	3.60934e-05	6	19799541	4.44257	Endo_LMPSOC	Independent
rs79842087	9.52358e-05	6	19821316	4.0212	Endo_LMPSOC	Independent
rs79859497	7.52348e-05	20	49457753	4.12358	Endo_LMPSOC	Independent
rs79963847	1.08964e-05	6	19756203	4.96272	Endo_LMPSOC	Independent
rs80111889	1.21783e-05	2	113567430	4.91441	Endo_LMPSOC	Independent
rs80173514	1.23821e-07	1	22354538	6.90721	Endo_LMPSOC	Independent
rs80355837	4.73821e-05	6	19808343	4.32439	Endo_LMPSOC	Independent
rs8065115	1.27402e-06	17	46337573	5.89483	Endo_LMPSOC	Independent
rs8065385	1.39418e-05	17	46362573	4.85568	Endo_LMPSOC	Independent
rs8067857	8.64013e-06	17	46542240	5.06348	Endo_LMPSOC	Independent
rs8067953	4.08977e-06	17	46429617	5.3883	Endo_LMPSOC	Independent
rs8068128	3.83473e-06	17	46405291	5.41626	Endo_LMPSOC	Independent
rs8068397	1.3384e-05	17	46359606	4.87341	Endo_LMPSOC	Independent
rs8068623	3.63773e-06	17	46484277	5.43917	Endo_LMPSOC	Independent
rs8069064	1.59886e-07	17	46280663	6.79619	Endo_LMPSOC	Independent
rs8069263	1.09337e-07	17	46286778	6.96123	Endo_LMPSOC	Independent
rs8069900	1.80794e-06	17	46366725	5.74282	Endo_LMPSOC	Independent
rs8072282	1.97093e-07	17	46276858	6.70533	Endo_LMPSOC	Independent
rs8072521	5.0468e-07	17	46429622	6.29698	Endo_LMPSOC	Independent
rs8072770	2.67426e-06	17	46533886	5.5728	Endo_LMPSOC	Independent
rs8073466	3.23799e-06	17	46506679	5.48972	Endo_LMPSOC	Independent
rs8073888	4.36884e-06	17	46463088	5.35963	Endo_LMPSOC	Independent
rs8074054	9.08168e-06	17	46542587	5.04183	Endo_LMPSOC	Independent
rs8074212	4.9977e-06	17	46448122	5.30123	Endo_LMPSOC	Independent
rs8074443	5.05151e-06	17	46417813	5.29658	Endo_LMPSOC	Independent
rs8075270	1.60662e-07	17	46275010	6.79409	Endo_LMPSOC	Independent
rs8076655	1.85861e-06	17	46363787	5.73081	Endo_LMPSOC	Independent
rs8078038	4.29098e-06	17	46431034	5.36744	Endo_LMPSOC	Independent
rs8078999	7.99455e-07	17	46427985	6.09721	Endo_LMPSOC	Independent
rs8081754	1.77514e-06	17	46328667	5.75077	Endo_LMPSOC	Independent
rs8082009	1.10127e-05	17	46357864	4.95811	Endo_LMPSOC	Independent
rs828582	1.15948e-05	9	22172259	4.93574	Endo_LMPSOC	Independent
rs882380	1.09164e-07	17	46294236	6.96192	Endo_LMPSOC	Independent
rs9284955	5.60891e-07	4	56003117	6.25112	Endo_LMPSOC	Independent
rs9287732	1.37158e-09	2	11708833	8.86278	Endo_LMPSOC	Independent
rs9287734	3.12805e-09	2	11724475	8.50473	Endo_LMPSOC	Independent
rs9303542	4.15756e-06	17	46411500	5.38116	Endo_LMPSOC	Independent
rs9312655	4.95351e-08	4	56002665	7.30509	Endo_LMPSOC	Independent
rs9312656	5.15298e-08	4	56002972	7.28794	Endo_LMPSOC	Independent
rs9312657	4.41237e-08	4	56003502	7.35533	Endo_LMPSOC	Independent
rs9312658	4.255e-09	4	56005526	8.3711	Endo_LMPSOC	Independent
rs9325507	9.16596e-06	10	105645622	5.03782	Endo_LMPSOC	Independent
rs9350179	3.17153e-05	6	19764095	4.49873	Endo_LMPSOC	Independent
rs9368117	5.90234e-05	6	19757028	4.22898	Endo_LMPSOC	Independent
rs9383977	1.73609e-06	6	152542962	5.76043	Endo_LMPSOC	Independent
rs938648	4.2523e-07	8	129552491	6.37138	Endo_LMPSOC	Independent
rs938649	5.49533e-07	8	129552534	6.26001	Endo_LMPSOC	Independent
rs938650	4.23579e-07	8	129552540	6.37307	Endo_LMPSOC	Independent
rs938651	4.51793e-07	8	129555443	6.34506	Endo_LMPSOC	Independent
rs9419958	5.49182e-05	10	105675946	4.26028	Endo_LMPSOC	Independent
rs9420907	5.63261e-05	10	105676465	4.24929	Endo_LMPSOC	Independent
rs9460406	9.17114e-05	6	19728835	4.03758	Endo_LMPSOC	Independent
rs9465516	1.68023e-05	6	19771998	4.77463	Endo_LMPSOC	Independent
rs9465519	5.21393e-05	6	19775615	4.28284	Endo_LMPSOC	Independent
rs9465521	3.1409e-05	6	19777786	4.50295	Endo_LMPSOC	Independent
rs9479289	1.03297e-06	6	152629099	5.98591	Endo_LMPSOC	Independent
rs954226	8.02745e-08	17	46304812	7.09542	Endo_LMPSOC	Independent
rs9678410	2.35772e-09	2	11734335	8.62751	Endo_LMPSOC	Independent
rs9747133	3.79109e-06	17	46415551	5.42124	Endo_LMPSOC	Independent
rs9789414	1.53605e-09	2	11724684	8.8136	Endo_LMPSOC	Independent
rs9789525	1.68054e-10	2	11724580	9.77455	Endo_LMPSOC	Independent
rs979165	1.52946e-05	7	25886478	4.81546	Endo_LMPSOC	Independent
rs979746	4.3009e-05	17	46336112	4.36644	Endo_LMPSOC	Independent
rs9798272	2.77851e-09	2	11734315	8.55619	Endo_LMPSOC	Independent
rs9890142	3.56941e-06	17	46487150	5.4474	Endo_LMPSOC	Independent
rs9890488	3.31822e-06	17	46386949	5.4791	Endo_LMPSOC	Independent
rs9891073	5.63614e-06	17	46438249	5.24902	Endo_LMPSOC	Independent
rs9891635	5.13359e-06	17	46503476	5.28958	Endo_LMPSOC	Independent
rs9894812	4.9529e-06	17	46389953	5.30514	Endo_LMPSOC	Independent
rs9895123	8.49531e-06	17	46351785	5.07082	Endo_LMPSOC	Independent
rs9895985	9.98334e-06	17	46352463	5.00072	Endo_LMPSOC	Independent
rs9897162	5.33212e-06	17	46424789	5.2731	Endo_LMPSOC	Independent
rs9897588	1.40101e-05	17	46488670	4.85356	Endo_LMPSOC	Independent
rs9899213	8.6234e-06	17	46356018	5.06432	Endo_LMPSOC	Independent
rs9899858	3.9894e-05	17	46490887	4.39909	Endo_LMPSOC	Independent
rs9900511	5.47144e-06	17	46504524	5.2619	Endo_LMPSOC	Independent
rs9901279	9.90842e-06	17	46367531	5.004	Endo_LMPSOC	Independent
rs9905220	9.96559e-06	17	46350061	5.0015	Endo_LMPSOC	Independent
rs9905961	1.02763e-05	17	46356364	4.98816	Endo_LMPSOC	Independent
rs9906193	9.89566e-06	17	46366135	5.00456	Endo_LMPSOC	Independent
rs9906651	3.00506e-05	17	46434993	4.52215	Endo_LMPSOC	Independent
rs9907699	4.41058e-06	17	46434138	5.3555	Endo_LMPSOC	Independent
rs9909002	5.84389e-06	17	46426468	5.2333	Endo_LMPSOC	Independent
rs9909872	1.0022e-05	17	46353797	4.99905	Endo_LMPSOC	Independent
rs9910535	1.04395e-05	17	46368471	4.98132	Endo_LMPSOC	Independent
rs9916227	4.08276e-06	17	46389912	5.38905	Endo_LMPSOC	Independent
rs9987548	2.21917e-06	9	22173075	5.65381	Endo_LMPSOC	Independent
rs9992737	1.97193e-07	4	55995061	6.70511	Endo_LMPSOC	Independent
rs9994560	2.87943e-06	4	55991827	5.54069	Endo_LMPSOC	Independent
rs9997685	1.39458e-08	4	56022903	7.85556	Endo_LMPSOC	Independent
rs9998950	8.15009e-07	4	55996845	6.08884	Endo_LMPSOC	Independent
rs10012589	6.70909e-08	4	56002689	7.17334	Endo_MOC	Independent
rs10012701	2.30483e-07	4	56002776	6.63736	Endo_MOC	Independent
rs10013070	8.61976e-07	4	55997201	6.0645	Endo_MOC	Independent
rs10013228	1.68868e-07	4	55997340	6.77245	Endo_MOC	Independent
rs10020668	1.80785e-07	4	55996903	6.74284	Endo_MOC	Independent
rs1002330	7.42551e-05	17	46253515	4.12927	Endo_MOC	Independent
rs10026340	1.09685e-06	4	55998136	5.95985	Endo_MOC	Independent
rs1012207	7.463e-05	6	16517779	4.12709	Endo_MOC	Independent
rs10122243	6.92396e-06	9	22158924	5.15965	Endo_MOC	Independent
rs1016252	3.37872e-05	6	19706799	4.47125	Endo_MOC	Independent
rs10165819	3.34292e-09	2	11722102	8.47587	Endo_MOC	Independent
rs10167914	3.95299e-07	2	113563361	6.40307	Endo_MOC	Independent
rs10188827	9.56571e-11	2	177007664	10.0193	Endo_MOC	Independent
rs10200851	3.03021e-09	2	11722082	8.51853	Endo_MOC	Independent
rs10225976	5.46387e-05	7	25869693	4.2625	Endo_MOC	Independent
rs10232819	3.89781e-05	7	25876612	4.40918	Endo_MOC	Independent
rs10241659	2.61611e-05	7	25865361	4.58234	Endo_MOC	Independent
rs10261019	5.12749e-05	7	25867692	4.29009	Endo_MOC	Independent
rs10271088	1.44212e-05	7	25865220	4.841	Endo_MOC	Independent
rs10271460	2.78381e-05	7	25865380	4.55536	Endo_MOC	Independent
rs10274306	3.27691e-05	7	25865464	4.48454	Endo_MOC	Independent
rs10417716	2.18639e-05	19	11613302	4.66027	Endo_MOC	Independent
rs10424607	1.21949e-13	19	39749922	12.9138	Endo_MOC	Independent
rs10433341	3.45464e-05	3	127721859	4.4616	Endo_MOC	Independent
rs10445377	4.06351e-05	17	46214168	4.3911	Endo_MOC	Independent
rs10445765	3.18703e-05	2	176987220	4.49661	Endo_MOC	Independent
rs10496444	1.54961e-05	2	113553668	4.80978	Endo_MOC	Independent
rs10496445	2.12945e-05	2	113552158	4.67173	Endo_MOC	Independent
rs10517342	1.03174e-05	4	56002858	4.98643	Endo_MOC	Independent
rs10517343	6.72714e-08	4	56002267	7.17217	Endo_MOC	Independent
rs1051929	2.53464e-11	2	177036754	10.5961	Endo_MOC	Independent
rs10737462	2.81759e-05	1	22444975	4.55012	Endo_MOC	Independent
rs10757290	5.92501e-06	9	22161664	5.22731	Endo_MOC	Independent
rs10799731	1.75059e-07	1	22365829	6.75682	Endo_MOC	Independent
rs10807591	7.6099e-05	6	16526514	4.11862	Endo_MOC	Independent
rs10811669	4.13593e-06	9	22172893	5.38343	Endo_MOC	Independent
rs10835649	5.43202e-06	11	30329175	5.26504	Endo_MOC	Independent
rs10853098	6.79685e-05	17	46236581	4.16769	Endo_MOC	Independent
rs10853728	2.60873e-06	19	39745146	5.58357	Endo_MOC	Independent
rs10908278	2.9477e-05	17	36099952	4.53052	Endo_MOC	Independent
rs10917119	8.99158e-08	1	22348409	7.04616	Endo_MOC	Independent
rs10917123	9.92948e-06	1	22355978	5.00307	Endo_MOC	Independent
rs10917128	1.03189e-09	1	22366102	8.98637	Endo_MOC	Independent
rs10917130	2.86044e-09	1	22371065	8.54357	Endo_MOC	Independent
rs10917151	1.61527e-08	1	22422721	7.79175	Endo_MOC	Independent
rs10917162	2.96396e-05	1	22480219	4.52813	Endo_MOC	Independent
rs10917163	3.08089e-05	1	22480241	4.51132	Endo_MOC	Independent
rs10929754	8.63225e-05	2	11683074	4.06388	Endo_MOC	Independent
rs10929757	1.85786e-06	2	11702661	5.73099	Endo_MOC	Independent
rs10929759	1.70343e-09	2	11722012	8.76868	Endo_MOC	Independent
rs10929760	9.4294e-08	2	11739368	7.02552	Endo_MOC	Independent
rs10934848	2.24255e-05	3	127790544	4.64926	Endo_MOC	Independent
rs10934849	4.53092e-05	3	127870929	4.34381	Endo_MOC	Independent
rs11031005	1.04633e-05	11	30226356	4.98033	Endo_MOC	Independent
rs11031006	1.13636e-05	11	30226528	4.94448	Endo_MOC	Independent
rs11031010	2.78702e-05	11	30240178	4.55486	Endo_MOC	Independent
rs11031034	1.39153e-05	11	30306439	4.85651	Endo_MOC	Independent
rs11031040	9.49395e-06	11	30317733	5.02255	Endo_MOC	Independent
rs11031047	1.10029e-05	11	30337523	4.95849	Endo_MOC	Independent
rs11079814	6.8456e-05	17	46268439	4.16459	Endo_MOC	Independent
rs1110839	2.96183e-06	2	113994417	5.52844	Endo_MOC	Independent
rs111231540	4.0996e-05	6	19802226	4.38726	Endo_MOC	Independent
rs11123173	3.04674e-06	2	114012542	5.51616	Endo_MOC	Independent
rs11126143	5.97865e-05	2	67865408	4.2234	Endo_MOC	Independent
rs11130493	9.67928e-05	3	56055557	4.01416	Endo_MOC	Independent
rs111424117	1.30899e-05	6	19733035	4.88306	Endo_MOC	Independent
rs111501168	1.86222e-08	2	113993983	7.72997	Endo_MOC	Independent
rs111509549	4.86733e-05	6	19798370	4.31271	Endo_MOC	Independent
rs111531283	5.00647e-15	19	39738317	14.3005	Endo_MOC	Independent
rs111533721	3.96903e-05	6	19803745	4.40132	Endo_MOC	Independent
rs111648257	8.64595e-06	6	19742926	5.06319	Endo_MOC	Independent
rs111992780	2.10657e-09	1	22361229	8.67642	Endo_MOC	Independent
rs1121384	2.61105e-05	6	19771507	4.58319	Endo_MOC	Independent
rs112599867	5.78003e-05	6	19805532	4.23807	Endo_MOC	Independent
rs112606701	9.44957e-05	6	19819827	4.02459	Endo_MOC	Independent
rs11263761	6.70212e-06	17	36097775	5.17379	Endo_MOC	Independent
rs11263763	3.38273e-05	17	36103565	4.47073	Endo_MOC	Independent
rs112659166	7.3883e-05	6	19807409	4.13146	Endo_MOC	Independent
rs113084984	8.15767e-05	2	11701843	4.08843	Endo_MOC	Independent
rs113331178	1.71696e-05	6	19725034	4.76524	Endo_MOC	Independent
rs113896292	6.8317e-05	6	19806466	4.16547	Endo_MOC	Independent
rs114146042	3.90818e-05	6	19807229	4.40803	Endo_MOC	Independent
rs115012127	5.38258e-08	3	138875086	7.26901	Endo_MOC	Independent
rs1155101	4.46705e-05	6	19804188	4.34998	Endo_MOC	Independent
rs11619408	6.76411e-05	13	46039407	4.16979	Endo_MOC	Independent
rs11651755	5.58757e-05	17	36099840	4.25278	Endo_MOC	Independent
rs1165975	8.8144e-05	9	104889572	4.05481	Endo_MOC	Independent
rs1165978	6.86807e-05	9	104889916	4.16317	Endo_MOC	Independent
rs11674184	1.56081e-12	2	11721535	11.8067	Endo_MOC	Independent
rs11674605	2.33829e-09	2	11722575	8.6311	Endo_MOC	Independent
rs11675830	8.37983e-05	2	67776860	4.07676	Endo_MOC	Independent
rs11679605	2.78042e-07	2	11722468	6.55589	Endo_MOC	Independent
rs11679686	8.53476e-10	2	11736037	9.06881	Endo_MOC	Independent
rs11684917	5.15959e-09	2	11674034	8.28739	Endo_MOC	Independent
rs11686429	1.51699e-08	2	11735135	7.81902	Endo_MOC	Independent
rs11692389	5.91324e-05	2	11686298	4.22817	Endo_MOC	Independent
rs116999894	3.89502e-05	19	11612052	4.40949	Endo_MOC	Independent
rs11722032	9.61713e-06	4	56024698	5.01695	Endo_MOC	Independent
rs117914842	1.19901e-05	9	22158307	4.92118	Endo_MOC	Independent
rs11870056	5.98557e-05	17	46219764	4.22289	Endo_MOC	Independent
rs11872095	6.17249e-05	17	46271172	4.20954	Endo_MOC	Independent
rs11881222	8.47316e-15	19	39734923	14.072	Endo_MOC	Independent
rs11882871	1.4395e-17	19	39737610	16.8418	Endo_MOC	Independent
rs11887525	1.54102e-10	2	114015692	9.81219	Endo_MOC	Independent
rs11890810	1.32846e-05	2	177000391	4.87665	Endo_MOC	Independent
rs11917022	3.63198e-05	3	127721543	4.43986	Endo_MOC	Independent
rs11920225	2.84001e-05	3	127872175	4.54668	Endo_MOC	Independent
rs11924142	5.03563e-05	3	127826618	4.29795	Endo_MOC	Independent
rs11924834	2.7664e-05	3	127721468	4.55809	Endo_MOC	Independent
rs11924838	3.43416e-05	3	127721508	4.46418	Endo_MOC	Independent
rs11924866	3.30521e-05	3	127721603	4.4808	Endo_MOC	Independent
rs11935409	4.44802e-07	4	56019139	6.35183	Endo_MOC	Independent
rs11935575	2.96988e-06	4	56019596	5.52726	Endo_MOC	Independent
rs11936364	4.8456e-07	4	56019253	6.31465	Endo_MOC	Independent
rs11976790	1.1361e-05	7	25889721	4.94458	Endo_MOC	Independent
rs12027753	4.04179e-09	1	22358836	8.39343	Endo_MOC	Independent
rs12037376	2.43952e-10	1	22462111	9.6127	Endo_MOC	Independent
rs12038474	6.99912e-10	1	22403357	9.15496	Endo_MOC	Independent
rs12042083	1.06322e-06	1	22472732	5.97338	Endo_MOC	Independent
rs12150533	7.99969e-05	17	46287541	4.09693	Endo_MOC	Independent
rs12192729	5.5277e-05	6	19751668	4.25746	Endo_MOC	Independent
rs12271187	9.96609e-06	11	30319259	5.00148	Endo_MOC	Independent
rs12271300	9.9324e-06	11	30319433	5.00295	Endo_MOC	Independent
rs12278989	1.02222e-05	11	30316822	4.99046	Endo_MOC	Independent
rs12331471	6.45738e-08	4	56001509	7.18994	Endo_MOC	Independent
rs12331507	5.00127e-09	4	56011889	8.30092	Endo_MOC	Independent
rs12331538	1.49615e-07	4	55998086	6.82503	Endo_MOC	Independent
rs12331597	1.31132e-08	4	55997914	7.88229	Endo_MOC	Independent
rs12363824	8.14349e-06	11	30342150	5.08919	Endo_MOC	Independent
rs12404660	2.40118e-09	1	22458794	8.61958	Endo_MOC	Independent
rs12405695	3.06622e-09	1	22365689	8.5134	Endo_MOC	Independent
rs12407439	6.25879e-06	1	22347396	5.20351	Endo_MOC	Independent
rs12410251	6.24449e-06	1	22482629	5.2045	Endo_MOC	Independent
rs12452956	6.65452e-05	17	46273937	4.17688	Endo_MOC	Independent
rs12453443	5.25303e-05	17	36104121	4.27959	Endo_MOC	Independent
rs12468019	2.60898e-09	2	11725049	8.58353	Endo_MOC	Independent
rs12470971	5.27886e-11	2	11725241	10.2775	Endo_MOC	Independent
rs12471565	6.57509e-05	2	113569920	4.1821	Endo_MOC	Independent
rs12473442	1.37217e-10	2	11735115	9.86259	Endo_MOC	Independent
rs12476152	4.87541e-07	2	11747960	6.31199	Endo_MOC	Independent
rs12476319	7.6696e-07	2	11748406	6.11523	Endo_MOC	Independent
rs12478842	1.57561e-05	2	113550688	4.80255	Endo_MOC	Independent
rs12478958	1.73035e-06	2	11748037	5.76187	Endo_MOC	Independent
rs12489068	3.62711e-09	3	138885236	8.44044	Endo_MOC	Independent
rs12498317	6.73027e-08	4	56007093	7.17197	Endo_MOC	Independent
rs1250244	1.54579e-05	2	216297796	4.81085	Endo_MOC	Independent
rs12505096	7.92251e-08	4	56006102	7.10114	Endo_MOC	Independent
rs12524009	1.04672e-05	6	19731384	4.98017	Endo_MOC	Independent
rs12524518	3.48698e-05	6	19704545	4.45755	Endo_MOC	Independent
rs12525152	9.80471e-05	6	19809424	4.00857	Endo_MOC	Independent
rs12525475	9.83433e-06	6	19736351	5.00726	Endo_MOC	Independent
rs12525506	5.22768e-05	6	19794234	4.28169	Endo_MOC	Independent
rs12527122	1.54399e-05	6	19727378	4.81136	Endo_MOC	Independent
rs12528349	1.02691e-05	6	19725973	4.98847	Endo_MOC	Independent
rs12529121	6.58036e-05	6	19806823	4.18175	Endo_MOC	Independent
rs12529140	5.64695e-05	6	19806912	4.24819	Endo_MOC	Independent
rs12529148	6.096e-05	6	19806797	4.21496	Endo_MOC	Independent
rs12529365	3.05467e-06	6	19728548	5.51504	Endo_MOC	Independent
rs12535837	3.22748e-05	7	25861138	4.49114	Endo_MOC	Independent
rs12601991	3.40347e-05	17	36101633	4.46808	Endo_MOC	Independent
rs12612729	1.09584e-06	2	113957048	5.96025	Endo_MOC	Independent
rs12612788	2.51164e-05	2	113555296	4.60004	Endo_MOC	Independent
rs12615856	2.53941e-06	2	11746177	5.59527	Endo_MOC	Independent
rs12619508	6.77349e-07	2	113982040	6.16919	Endo_MOC	Independent
rs12620738	1.30157e-06	2	113963739	5.88553	Endo_MOC	Independent
rs12623299	3.36269e-05	2	11685558	4.47331	Endo_MOC	Independent
rs12623350	6.73383e-05	2	11685694	4.17174	Endo_MOC	Independent
rs12624009	6.72174e-05	2	11685731	4.17252	Endo_MOC	Independent
rs12630145	9.76024e-05	3	138995434	4.01054	Endo_MOC	Independent
rs12635753	3.28731e-05	3	138990459	4.48316	Endo_MOC	Independent
rs12637172	9.38344e-05	3	138992161	4.02764	Endo_MOC	Independent
rs12700667	2.93034e-06	7	25901639	5.53308	Endo_MOC	Independent
rs12711741	1.78527e-05	2	113553165	4.7483	Endo_MOC	Independent
rs12941830	8.31345e-05	17	46219131	4.08022	Endo_MOC	Independent
rs12947089	4.62592e-05	17	46237990	4.3348	Endo_MOC	Independent
rs12971396	2.56423e-12	19	39737866	11.591	Endo_MOC	Independent
rs12972991	4.50398e-11	19	39731747	10.3464	Endo_MOC	Independent
rs12978313	9.54536e-05	19	5699704	4.02021	Endo_MOC	Independent
rs12979860	2.43073e-17	19	39738787	16.6143	Endo_MOC	Independent
rs12980275	1.02726e-14	19	39731783	13.9883	Endo_MOC	Independent
rs12982533	2.64946e-14	19	39731904	13.5768	Endo_MOC	Independent
rs12983038	4.91345e-12	19	39741124	11.3086	Endo_MOC	Independent
rs12984187	9.77163e-05	19	5572024	4.01003	Endo_MOC	Independent
rs12990456	2.69432e-06	2	114011914	5.56955	Endo_MOC	Independent
rs12993278	3.41625e-10	2	11734880	9.46645	Endo_MOC	Independent
rs13000462	1.98094e-05	2	113534024	4.70313	Endo_MOC	Independent
rs13009294	1.88929e-05	2	113552678	4.7237	Endo_MOC	Independent
rs13016186	3.21177e-10	2	11734905	9.49326	Endo_MOC	Independent
rs13017593	2.51418e-10	2	11734909	9.5996	Endo_MOC	Independent
rs13027814	2.07314e-05	2	113551105	4.68337	Endo_MOC	Independent
rs13028479	1.44278e-07	2	11712075	6.8408	Endo_MOC	Independent
rs1311245	9.70954e-05	5	64272107	4.0128	Endo_MOC	Independent
rs13143757	4.10045e-07	4	56017967	6.38717	Endo_MOC	Independent
rs1316657	7.01207e-05	17	46251391	4.15415	Endo_MOC	Independent
rs1318778	2.11645e-11	2	177037831	10.6744	Endo_MOC	Independent
rs13261266	2.15658e-05	8	9356565	4.66623	Endo_MOC	Independent
rs13320905	2.80314e-09	3	138857900	8.55235	Endo_MOC	Independent
rs13322050	4.09409e-09	3	138859321	8.38784	Endo_MOC	Independent
rs13383410	3.98819e-09	2	11656908	8.39922	Endo_MOC	Independent
rs13394619	1.757e-09	2	11727507	8.75523	Endo_MOC	Independent
rs13395155	3.65044e-09	2	11654588	8.43765	Endo_MOC	Independent
rs13396369	5.51397e-11	2	114011752	10.2585	Endo_MOC	Independent
rs13405033	1.84122e-11	2	113994595	10.7349	Endo_MOC	Independent
rs13407457	3.72453e-09	2	11655487	8.42893	Endo_MOC	Independent
rs13407583	1.08443e-10	2	113967740	9.9648	Endo_MOC	Independent
rs13407702	3.38568e-09	2	11655684	8.47035	Endo_MOC	Independent
rs13418262	1.93919e-09	2	11656507	8.71238	Endo_MOC	Independent
rs13424905	2.2818e-09	2	11658000	8.64172	Endo_MOC	Independent
rs13429413	2.313e-06	2	114006834	5.63582	Endo_MOC	Independent
rs13430148	6.24593e-09	2	11654532	8.2044	Endo_MOC	Independent
rs13431315	2.71515e-11	2	113997294	10.5662	Endo_MOC	Independent
rs13432124	1.54935e-09	2	11660000	8.80985	Endo_MOC	Independent
rs13432756	1.77231e-09	2	11660615	8.75146	Endo_MOC	Independent
rs1348807	5.09572e-08	2	177005757	7.29279	Endo_MOC	Independent
rs1350542	4.70832e-07	4	56014393	6.32713	Endo_MOC	Independent
rs1350543	4.65502e-07	4	56014389	6.33208	Endo_MOC	Independent
rs1350545	6.43535e-07	4	56004454	6.19143	Endo_MOC	Independent
rs1374163	3.03364e-10	2	114013468	9.51804	Endo_MOC	Independent
rs1376527	3.49863e-05	7	25876805	4.4561	Endo_MOC	Independent
rs1377201	7.72214e-05	17	46312128	4.11226	Endo_MOC	Independent
rs1380057	6.03964e-06	4	55989675	5.21899	Endo_MOC	Independent
rs1380068	6.74843e-07	4	56003707	6.1708	Endo_MOC	Independent
rs139643115	8.96044e-06	6	19745853	5.04767	Endo_MOC	Independent
rs140382917	4.60024e-09	3	138888291	8.33722	Endo_MOC	Independent
rs140682177	3.95888e-09	3	138888078	8.40243	Endo_MOC	Independent
rs141631841	1.21194e-08	3	138913911	7.91652	Endo_MOC	Independent
rs142182482	8.36759e-08	3	138886194	7.0774	Endo_MOC	Independent
rs1430787	2.53497e-05	2	67868498	4.59603	Endo_MOC	Independent
rs1430788	2.24003e-05	2	67868412	4.64975	Endo_MOC	Independent
rs143491398	9.20317e-05	19	11628305	4.03606	Endo_MOC	Independent
rs1448792	2.01347e-05	9	22641633	4.69605	Endo_MOC	Independent
rs1451382	2.48789e-05	7	25861419	4.60417	Endo_MOC	Independent
rs1451383	1.01352e-05	7	25891809	4.99417	Endo_MOC	Independent
rs1451385	5.62464e-06	7	25894721	5.24991	Endo_MOC	Independent
rs1452666	6.79971e-05	17	46307750	4.16751	Endo_MOC	Independent
rs1452667	6.32189e-05	17	46302415	4.19915	Endo_MOC	Independent
rs1458829	3.74161e-07	4	56016071	6.42694	Endo_MOC	Independent
rs146865467	1.20523e-08	3	138911080	7.91893	Endo_MOC	Independent
rs1469657	1.96393e-05	3	127759668	4.70687	Endo_MOC	Independent
rs1469659	3.02197e-05	3	127720740	4.51971	Endo_MOC	Independent
rs1469660	3.39929e-05	3	127720727	4.46861	Endo_MOC	Independent
rs1478	2.13061e-09	2	113975066	8.6715	Endo_MOC	Independent
rs1479	4.97614e-10	2	113975104	9.30311	Endo_MOC	Independent
rs1491585	1.97125e-06	2	114003621	5.70526	Endo_MOC	Independent
rs149418749	4.26206e-05	19	11612776	4.37038	Endo_MOC	Independent
rs1521558	7.44648e-07	3	138928207	6.12805	Endo_MOC	Independent
rs1529868	1.53593e-10	2	11718591	9.81363	Endo_MOC	Independent
rs1533463	2.20218e-05	2	113538782	4.65715	Endo_MOC	Independent
rs1537377	3.76773e-06	9	22169700	5.42392	Endo_MOC	Independent
rs1547511	6.20314e-07	4	56022668	6.20739	Endo_MOC	Independent
rs1547512	5.7022e-07	4	56022496	6.24396	Endo_MOC	Independent
rs1549334	6.64649e-11	2	177039197	10.1774	Endo_MOC	Independent
rs1549874	3.17119e-05	3	127715133	4.49878	Endo_MOC	Independent
rs1551641	1.59279e-08	4	55993915	7.79784	Endo_MOC	Independent
rs1551642	1.52622e-08	4	55994210	7.81638	Endo_MOC	Independent
rs1551643	1.52622e-08	4	55994226	7.81638	Endo_MOC	Independent
rs1551644	8.06033e-09	4	55994266	8.09365	Endo_MOC	Independent
rs1551645	9.4695e-09	4	55994314	8.02367	Endo_MOC	Independent
rs1554534	2.66892e-05	3	127799669	4.57367	Endo_MOC	Independent
rs1562315	1.09458e-09	2	177045482	8.96075	Endo_MOC	Independent
rs1580216	3.07784e-07	4	56017283	6.51175	Endo_MOC	Independent
rs1580217	3.74044e-07	4	56017274	6.42708	Endo_MOC	Independent
rs1609682	1.93625e-05	2	113540205	4.71304	Endo_MOC	Independent
rs16845806	7.75758e-05	3	127710474	4.11027	Endo_MOC	Independent
rs16848785	7.95592e-11	3	138848899	10.0993	Endo_MOC	Independent
rs16857565	2.71877e-09	2	11656310	8.56563	Endo_MOC	Independent
rs16857668	6.84065e-11	2	11723110	10.1649	Endo_MOC	Independent
rs17081840	5.89226e-07	4	56024179	6.22972	Endo_MOC	Independent
rs17195304	1.62776e-05	6	152540357	4.78841	Endo_MOC	Independent
rs17241431	4.77308e-05	13	46066854	4.3212	Endo_MOC	Independent
rs17529680	2.76736e-07	2	11727087	6.55793	Endo_MOC	Independent
rs17547906	1.04738e-05	6	19732380	4.9799	Endo_MOC	Independent
rs17547948	7.77503e-06	6	19733321	5.1093	Endo_MOC	Independent
rs17600933	4.88577e-05	2	11692236	4.31107	Endo_MOC	Independent
rs17620033	6.74094e-05	17	46291414	4.17128	Endo_MOC	Independent
rs17681336	6.47783e-05	17	46249792	4.18857	Endo_MOC	Independent
rs17694933	3.50023e-05	9	22164309	4.4559	Endo_MOC	Independent
rs17711225	3.55514e-07	4	55999185	6.44914	Endo_MOC	Independent
rs17711320	1.00439e-07	4	56000053	6.9981	Endo_MOC	Independent
rs17712245	4.05137e-07	4	56024063	6.3924	Endo_MOC	Independent
rs17773240	7.97149e-08	4	55999781	7.09846	Endo_MOC	Independent
rs17773813	5.28806e-09	4	56008969	8.2767	Endo_MOC	Independent
rs17774236	3.86066e-06	4	56024084	5.41334	Endo_MOC	Independent
rs17803505	1.56674e-05	6	152548027	4.805	Endo_MOC	Independent
rs17803970	9.2206e-06	6	152553718	5.03524	Endo_MOC	Independent
rs17837951	6.20474e-10	1	22388872	9.20728	Endo_MOC	Independent
rs1814385	4.31195e-05	2	11686192	4.36533	Endo_MOC	Independent
rs1860862	9.29828e-05	17	46204836	4.0316	Endo_MOC	Independent
rs1865573	4.59579e-11	2	11723858	10.3376	Endo_MOC	Independent
rs1868102	1.35052e-05	2	176998845	4.8695	Endo_MOC	Independent
rs1898003	1.64538e-06	2	11704836	5.78373	Endo_MOC	Independent
rs1903068	4.75156e-09	4	56008477	8.32316	Endo_MOC	Independent
rs1969294	2.21564e-05	2	113538490	4.6545	Endo_MOC	Independent
rs1971256	1.60087e-05	6	151816011	4.79564	Endo_MOC	Independent
rs1974046	5.9943e-05	13	46060400	4.22226	Endo_MOC	Independent
rs1981046	2.36814e-05	9	22173407	4.62559	Endo_MOC	Independent
rs2015769	1.08754e-06	2	113957637	5.96355	Endo_MOC	Independent
rs2019137	6.30984e-07	2	113973632	6.19998	Endo_MOC	Independent
rs2021752	6.65946e-05	17	46240263	4.17656	Endo_MOC	Independent
rs2021811	6.20917e-05	17	46237782	4.20697	Endo_MOC	Independent
rs2041572	8.62226e-05	17	46205273	4.06438	Endo_MOC	Independent
rs2043543	3.40136e-05	2	11687506	4.46835	Endo_MOC	Independent
rs2060876	7.98663e-05	17	46322966	4.09764	Endo_MOC	Independent
rs2065504	4.69247e-07	9	22141552	6.3286	Endo_MOC	Independent
rs2065505	7.20334e-05	9	22141790	4.14247	Endo_MOC	Independent
rs2071373	2.16275e-05	2	113540084	4.66499	Endo_MOC	Independent
rs2071376	2.09811e-05	2	113535395	4.67817	Endo_MOC	Independent
rs2071559	1.04637e-05	4	55992366	4.98031	Endo_MOC	Independent
rs2072590	7.99903e-11	2	177042633	10.097	Endo_MOC	Independent
rs2082831	3.78537e-05	2	11686872	4.42189	Endo_MOC	Independent
rs2109982	6.73799e-05	17	46244769	4.17147	Endo_MOC	Independent
rs2113559	2.56997e-11	2	177031099	10.5901	Endo_MOC	Independent
rs2113563	1.80627e-05	2	176999012	4.74322	Endo_MOC	Independent
rs2113564	2.73844e-05	2	176998979	4.5625	Endo_MOC	Independent
rs2121245	1.08239e-11	2	114012096	10.9656	Endo_MOC	Independent
rs2123341	4.67972e-05	17	46264626	4.32978	Endo_MOC	Independent
rs2125493	1.37655e-06	4	56020939	5.86121	Endo_MOC	Independent
rs2140286	6.18687e-05	3	127919417	4.20853	Endo_MOC	Independent
rs2147378	2.55332e-06	6	152540468	5.59289	Endo_MOC	Independent
rs2151282	4.37488e-06	9	22144316	5.35903	Endo_MOC	Independent
rs2151285	8.39664e-05	9	22144255	4.07589	Endo_MOC	Independent
rs2217629	2.72512e-05	3	127757422	4.56461	Endo_MOC	Independent
rs2219469	4.56823e-07	4	56014425	6.34025	Endo_MOC	Independent
rs2223360	3.38357e-05	6	19799441	4.47062	Endo_MOC	Independent
rs2223361	7.90141e-06	6	19790809	5.1023	Endo_MOC	Independent
rs2223362	2.00111e-05	6	19778171	4.69873	Endo_MOC	Independent
rs2235529	9.41735e-09	1	22450487	8.02607	Endo_MOC	Independent
rs2239702	1.94297e-06	4	55992139	5.71153	Endo_MOC	Independent
rs2241688	2.41857e-05	3	127790606	4.61644	Endo_MOC	Independent
rs2241978	1.16601e-06	2	113954006	5.9333	Endo_MOC	Independent
rs2249131	3.00175e-11	2	177032095	10.5226	Endo_MOC	Independent
rs2252894	3.98209e-11	2	177023922	10.3999	Endo_MOC	Independent
rs2252895	3.9639e-11	2	177023920	10.4019	Endo_MOC	Independent
rs2254379	5.76296e-05	3	127937326	4.23935	Endo_MOC	Independent
rs2268177	1.25927e-09	1	22415410	8.89988	Endo_MOC	Independent
rs2268179	6.53898e-10	1	22414785	9.18449	Endo_MOC	Independent
rs2276561	5.81134e-06	2	113956371	5.23572	Endo_MOC	Independent
rs2278868	6.89303e-05	17	46262171	4.16159	Endo_MOC	Independent
rs2305132	1.03047e-09	2	113956941	8.98697	Endo_MOC	Independent
rs2305133	1.13101e-06	2	113956821	5.94654	Endo_MOC	Independent
rs2305433	4.50556e-05	17	46265433	4.34625	Endo_MOC	Independent
rs2327982	7.51714e-05	6	16531881	4.12395	Endo_MOC	Independent
rs2328437	1.01664e-05	6	19735805	4.99283	Endo_MOC	Independent
rs2358039	2.96156e-10	2	11729606	9.52848	Endo_MOC	Independent
rs2358040	1.26189e-09	2	11731774	8.89898	Endo_MOC	Independent
rs236961	2.28304e-05	6	16515154	4.64149	Endo_MOC	Independent
rs2412637	5.89924e-07	4	56023445	6.2292	Endo_MOC	Independent
rs2473290	1.49717e-05	1	22358457	4.82473	Endo_MOC	Independent
rs2492284	4.97113e-05	3	127877385	4.30355	Endo_MOC	Independent
rs2551802	2.68745e-10	2	177022158	9.57066	Endo_MOC	Independent
rs2592394	4.75732e-07	2	176991779	6.32264	Endo_MOC	Independent
rs2687731	6.90149e-05	3	127888694	4.16106	Endo_MOC	Independent
rs2687732	6.27167e-05	3	127888978	4.20262	Endo_MOC	Independent
rs2779747	6.42353e-05	9	22171484	4.19223	Endo_MOC	Independent
rs2811471	5.53039e-05	3	127854684	4.25724	Endo_MOC	Independent
rs2811472	4.35109e-05	3	127878871	4.3614	Endo_MOC	Independent
rs2811474	6.90633e-05	3	127892851	4.16075	Endo_MOC	Independent
rs2811475	3.46172e-05	3	127845701	4.46071	Endo_MOC	Independent
rs2811483	6.03572e-05	3	127914673	4.21927	Endo_MOC	Independent
rs2811484	6.22032e-05	3	127914853	4.20619	Endo_MOC	Independent
rs2811510	6.19341e-05	3	127914512	4.20807	Endo_MOC	Independent
rs2811517	5.46526e-05	3	127904190	4.26239	Endo_MOC	Independent
rs28411232	9.58094e-08	4	56000009	7.01859	Endo_MOC	Independent
rs28416813	1.89199e-17	19	39735644	16.7231	Endo_MOC	Independent
rs28517654	2.84888e-07	4	55993468	6.54533	Endo_MOC	Independent
rs28520291	6.06199e-05	3	127721375	4.21738	Endo_MOC	Independent
rs28572625	2.06253e-09	2	114018477	8.6856	Endo_MOC	Independent
rs2857532	3.22859e-11	2	177033283	10.491	Endo_MOC	Independent
rs2857538	3.53006e-11	2	177024261	10.4522	Endo_MOC	Independent
rs2857540	1.88005e-11	2	177026698	10.7258	Endo_MOC	Independent
rs28584303	1.80692e-07	4	55997622	6.74306	Endo_MOC	Independent
rs2861694	1.69783e-05	2	67845739	4.7701	Endo_MOC	Independent
rs2863244	3.25732e-07	2	114000866	6.48714	Endo_MOC	Independent
rs28636854	4.41714e-05	3	127721435	4.35486	Endo_MOC	Independent
rs28680424	4.32061e-08	4	56009245	7.36445	Endo_MOC	Independent
rs28689909	2.26626e-11	2	11735061	10.6447	Endo_MOC	Independent
rs28695311	1.25593e-05	4	55992105	4.90103	Endo_MOC	Independent
rs28821497	6.53421e-08	3	138897912	7.18481	Endo_MOC	Independent
rs28838369	5.9719e-08	4	56007249	7.22389	Endo_MOC	Independent
rs2884374	1.47755e-09	2	11731846	8.83046	Endo_MOC	Independent
rs2893220	2.59189e-05	7	25862733	4.58638	Endo_MOC	Independent
rs2899031	7.85459e-07	4	56022968	6.10488	Endo_MOC	Independent
rs2900993	9.1679e-05	10	115522548	4.03773	Endo_MOC	Independent
rs2902026	5.42302e-06	2	67856440	5.26576	Endo_MOC	Independent
rs2938483	9.14389e-05	17	46318004	4.03887	Endo_MOC	Independent
rs2945805	9.62626e-05	3	13699548	4.01654	Endo_MOC	Independent
rs2955093	4.83484e-05	3	127861822	4.31562	Endo_MOC	Independent
rs2955114	3.12061e-05	3	127877756	4.50576	Endo_MOC	Independent
rs2955115	2.56008e-05	3	127878064	4.59175	Endo_MOC	Independent
rs2955121	5.65055e-05	3	127891396	4.24791	Endo_MOC	Independent
rs2955123	6.00539e-05	3	127903678	4.22146	Endo_MOC	Independent
rs2955124	5.9727e-05	3	127916490	4.22383	Endo_MOC	Independent
rs2955125	6.78682e-05	3	127925192	4.16833	Endo_MOC	Independent
rs2955127	4.90186e-05	3	127926516	4.30964	Endo_MOC	Independent
rs2955128	4.99166e-05	3	127928277	4.30176	Endo_MOC	Independent
rs2955131	7.57161e-05	3	127939444	4.12081	Endo_MOC	Independent
rs2955132	6.40911e-05	3	127940226	4.1932	Endo_MOC	Independent
rs2955134	3.0816e-05	3	127947032	4.51122	Endo_MOC	Independent
rs2999035	8.4196e-05	3	127983209	4.07471	Endo_MOC	Independent
rs2999046	3.99095e-05	3	127872796	4.39892	Endo_MOC	Independent
rs2999047	6.14244e-05	3	127878330	4.21166	Endo_MOC	Independent
rs2999053	6.01898e-05	3	127898533	4.22048	Endo_MOC	Independent
rs2999054	6.50074e-05	3	127899986	4.18704	Endo_MOC	Independent
rs2999055	5.52722e-05	3	127900522	4.25749	Endo_MOC	Independent
rs2999056	6.06113e-05	3	127903522	4.21745	Endo_MOC	Independent
rs2999057	5.34583e-05	3	127909758	4.27198	Endo_MOC	Independent
rs2999058	5.7762e-05	3	127923810	4.23836	Endo_MOC	Independent
rs2999060	5.49617e-05	3	127900494	4.25994	Endo_MOC	Independent
rs2999064	8.29343e-05	3	127988240	4.08127	Endo_MOC	Independent
rs2999088	4.54493e-05	3	127941947	4.34247	Endo_MOC	Independent
rs3122174	7.83622e-05	3	127889375	4.10589	Endo_MOC	Independent
rs320197	5.56474e-05	9	104936276	4.25455	Endo_MOC	Independent
rs320199	2.59396e-05	9	104938658	4.58604	Endo_MOC	Independent
rs320200	2.86129e-05	9	104939764	4.54344	Endo_MOC	Independent
rs320203	2.63456e-05	9	104943226	4.57929	Endo_MOC	Independent
rs320230	9.87971e-05	9	104915045	4.00526	Endo_MOC	Independent
rs320236	6.70894e-05	9	104912890	4.17335	Endo_MOC	Independent
rs320239	5.37458e-05	9	104912358	4.26966	Endo_MOC	Independent
rs320245	9.14298e-05	9	104906690	4.03891	Endo_MOC	Independent
rs34109983	6.06669e-05	6	19808042	4.21705	Endo_MOC	Independent
rs34120379	8.66467e-05	19	5582745	4.06225	Endo_MOC	Independent
rs34197504	1.88702e-09	2	114017937	8.72422	Endo_MOC	Independent
rs34514977	9.26425e-06	2	113964109	5.03319	Endo_MOC	Independent
rs34532804	2.68576e-06	2	11746003	5.57093	Endo_MOC	Independent
rs34689334	7.51597e-05	6	152624633	4.12401	Endo_MOC	Independent
rs34949267	9.53859e-05	17	46212052	4.02052	Endo_MOC	Independent
rs35145107	4.01568e-05	2	113576726	4.39624	Endo_MOC	Independent
rs35185749	1.2597e-05	6	19754511	4.89973	Endo_MOC	Independent
rs35790907	1.84751e-14	19	39730755	13.7334	Endo_MOC	Independent
rs35811883	1.39571e-12	19	39746466	11.8552	Endo_MOC	Independent
rs35836064	5.34841e-12	2	113986881	11.2718	Endo_MOC	Independent
rs36019875	2.39569e-06	6	152627953	5.62057	Endo_MOC	Independent
rs36146043	3.38366e-08	4	55995979	7.47061	Endo_MOC	Independent
rs363393	8.19008e-05	10	119005767	4.08671	Endo_MOC	Independent
rs3748916	1.62926e-06	2	113984033	5.78801	Endo_MOC	Independent
rs3754496	4.51585e-10	1	22378880	9.34526	Endo_MOC	Independent
rs3762581	9.66158e-07	2	11750101	6.01495	Endo_MOC	Independent
rs3765274	4.44475e-05	6	16520903	4.35215	Endo_MOC	Independent
rs3765350	9.11566e-06	1	22447316	5.04021	Endo_MOC	Independent
rs3768579	3.43109e-09	1	22353136	8.46457	Endo_MOC	Independent
rs3783512	1.93584e-05	2	113547809	4.71313	Endo_MOC	Independent
rs3783513	1.96879e-05	2	113547470	4.7058	Endo_MOC	Independent
rs3783521	1.40799e-05	2	113543577	4.8514	Endo_MOC	Independent
rs3783525	1.90163e-05	2	113541819	4.72087	Endo_MOC	Independent
rs3783526	2.26136e-05	2	113541807	4.64563	Endo_MOC	Independent
rs3783533	2.07592e-05	2	113538779	4.68279	Endo_MOC	Independent
rs3783539	2.48112e-05	2	113537579	4.60535	Endo_MOC	Independent
rs3783543	2.44915e-05	2	113536651	4.61098	Endo_MOC	Independent
rs3783546	2.0311e-05	2	113534830	4.69227	Endo_MOC	Independent
rs3783550	2.08356e-05	2	113532885	4.68119	Endo_MOC	Independent
rs3792692	8.81449e-05	17	46255092	4.0548	Endo_MOC	Independent
rs3805363	5.98274e-05	17	46241622	4.2231	Endo_MOC	Independent
rs3805370	7.25866e-05	17	46259093	4.13914	Endo_MOC	Independent
rs3805371	7.01821e-05	17	46259101	4.15377	Endo_MOC	Independent
rs3806137	3.25907e-05	6	16519398	4.48691	Endo_MOC	Independent
rs3811059	1.29736e-06	2	113962071	5.88694	Endo_MOC	Independent
rs3820282	3.50647e-10	1	22468215	9.45513	Endo_MOC	Independent
rs3820687	6.95964e-06	1	22357229	5.15741	Endo_MOC	Independent
rs3828188	1.02596e-06	2	113954247	5.98887	Endo_MOC	Independent
rs3828189	1.24602e-06	2	113954496	5.90447	Endo_MOC	Independent
rs3858429	1.04207e-05	11	30343757	4.9821	Endo_MOC	Independent
rs3897986	4.63438e-05	17	46261539	4.33401	Endo_MOC	Independent
rs3902751	3.41651e-05	7	25861639	4.46642	Endo_MOC	Independent
rs3920498	6.39285e-08	1	22492887	7.19431	Endo_MOC	Independent
rs3944039	9.88131e-05	17	46205070	4.00519	Endo_MOC	Independent
rs3971300	1.09534e-05	1	22484575	4.96045	Endo_MOC	Independent
rs4058156	4.54439e-05	3	127815475	4.34252	Endo_MOC	Independent
rs4071558	1.01399e-05	11	30344591	4.99396	Endo_MOC	Independent
rs4071559	1.09726e-05	11	30344725	4.95969	Endo_MOC	Independent
rs4071563	9.79703e-06	11	30336002	5.00891	Endo_MOC	Independent
rs41408948	1.07756e-06	4	55992025	5.96756	Endo_MOC	Independent
rs4141819	1.19332e-05	2	67864675	4.92324	Endo_MOC	Independent
rs4142815	1.83393e-06	2	114009329	5.73662	Endo_MOC	Independent
rs4356965	3.59238e-06	4	56025616	5.44462	Endo_MOC	Independent
rs4430796	1.0083e-05	17	36098040	4.99641	Endo_MOC	Independent
rs4474992	2.54442e-05	3	127733069	4.59441	Endo_MOC	Independent
rs4516787	3.4021e-09	4	56010165	8.46825	Endo_MOC	Independent
rs45449699	9.93733e-12	2	113955233	11.0027	Endo_MOC	Independent
rs45488697	9.04727e-07	2	113946348	6.04348	Endo_MOC	Independent
rs45536633	1.10017e-07	2	113948436	6.95854	Endo_MOC	Independent
rs45559344	4.05625e-06	2	113944850	5.39188	Endo_MOC	Independent
rs45586833	1.29965e-07	2	113947847	6.88618	Endo_MOC	Independent
rs45627132	6.77836e-08	2	113948913	7.16888	Endo_MOC	Independent
rs4602341	2.70827e-05	3	127733091	4.56731	Endo_MOC	Independent
rs4654785	3.97267e-06	1	22491843	5.40092	Endo_MOC	Independent
rs4668731	3.38371e-05	2	11684852	4.47061	Endo_MOC	Independent
rs4668732	1.50031e-10	2	11716919	9.82382	Endo_MOC	Independent
rs4669746	8.4257e-05	2	11682018	4.07439	Endo_MOC	Independent
rs4669748	4.71491e-05	2	11692472	4.32653	Endo_MOC	Independent
rs4669752	1.62189e-09	2	11727988	8.78998	Endo_MOC	Independent
rs4669753	4.21637e-11	2	11728080	10.3751	Endo_MOC	Independent
rs4669754	4.10556e-11	2	11728089	10.3866	Endo_MOC	Independent
rs4669755	1.13451e-07	2	11748585	6.94519	Endo_MOC	Independent
rs4722526	3.2059e-05	7	25863631	4.49405	Endo_MOC	Independent
rs4722527	2.86133e-05	7	25863717	4.54343	Endo_MOC	Independent
rs4722528	4.80442e-05	7	25868300	4.31836	Endo_MOC	Independent
rs4722529	3.70955e-05	7	25880011	4.43068	Endo_MOC	Independent
rs4722531	1.82016e-05	7	25888015	4.73989	Endo_MOC	Independent
rs4793779	6.74102e-05	17	46306597	4.17127	Endo_MOC	Independent
rs4794505	8.54373e-05	17	46283306	4.06835	Endo_MOC	Independent
rs4794517	6.29984e-05	17	46291853	4.20067	Endo_MOC	Independent
rs4794525	5.65581e-05	17	46298358	4.2475	Endo_MOC	Independent
rs4803217	2.85777e-17	19	39734220	16.544	Endo_MOC	Independent
rs4803221	2.6622e-12	19	39739129	11.5748	Endo_MOC	Independent
rs4803222	2.87839e-15	19	39739353	14.5409	Endo_MOC	Independent
rs4803223	5.96025e-07	19	39746219	6.22474	Endo_MOC	Independent
rs484729	2.33322e-05	9	22643571	4.63205	Endo_MOC	Independent
rs4848301	1.21789e-05	2	113551694	4.91439	Endo_MOC	Independent
rs4848302	1.21789e-05	2	113551716	4.91439	Endo_MOC	Independent
rs4848318	1.17754e-06	2	113953952	5.92902	Endo_MOC	Independent
rs4849124	1.88153e-05	2	113576902	4.72549	Endo_MOC	Independent
rs4849125	7.41692e-06	2	113576915	5.12978	Endo_MOC	Independent
rs4849169	1.32013e-06	2	113953657	5.87938	Endo_MOC	Independent
rs4849174	7.31863e-13	2	113973467	12.1356	Endo_MOC	Independent
rs4849176	1.27987e-06	2	113977936	5.89284	Endo_MOC	Independent
rs4849183	1.40004e-06	2	113992374	5.85386	Endo_MOC	Independent
rs4857832	3.5825e-05	3	127716262	4.44581	Endo_MOC	Independent
rs4857834	2.17427e-05	3	127763254	4.66269	Endo_MOC	Independent
rs4857864	1.88903e-05	3	127781737	4.72376	Endo_MOC	Independent
rs4857867	2.67183e-05	3	127819151	4.57319	Endo_MOC	Independent
rs4857870	4.507e-05	3	127869165	4.34611	Endo_MOC	Independent
rs4864956	4.09679e-07	4	56015841	6.38756	Endo_MOC	Independent
rs4894394	7.35175e-09	3	138891037	8.13361	Endo_MOC	Independent
rs4972504	2.56669e-11	2	177018726	10.5906	Endo_MOC	Independent
rs4977577	8.198e-05	9	22141875	4.08629	Endo_MOC	Independent
rs55717031	1.67554e-10	3	138848505	9.77585	Endo_MOC	Independent
rs55752389	1.70243e-10	3	138848513	9.76893	Endo_MOC	Independent
rs55775237	5.38027e-05	3	127941072	4.2692	Endo_MOC	Independent
rs55936089	2.17929e-06	2	11737229	5.66168	Endo_MOC	Independent
rs55938609	7.83672e-10	1	22470451	9.10587	Endo_MOC	Independent
rs55949111	1.81542e-05	6	19752648	4.74102	Endo_MOC	Independent
rs55982346	6.78341e-05	17	46275874	4.16855	Endo_MOC	Independent
rs56104760	2.78666e-06	1	22486029	5.55492	Endo_MOC	Independent
rs56318008	7.07959e-10	1	22470407	9.14999	Endo_MOC	Independent
rs56319427	3.81007e-09	1	22396998	8.41907	Endo_MOC	Independent
rs56376645	2.59867e-05	7	25886125	4.58525	Endo_MOC	Independent
rs566679	1.12784e-05	9	22634893	4.94775	Endo_MOC	Independent
rs57349714	7.72375e-05	6	16525709	4.11217	Endo_MOC	Independent
rs57439315	3.97002e-11	2	11733488	10.4012	Endo_MOC	Independent
rs57990347	6.93131e-05	13	46072433	4.15918	Endo_MOC	Independent
rs581930	2.42835e-14	19	39733123	13.6147	Endo_MOC	Independent
rs58309017	4.21865e-07	4	56023005	6.37483	Endo_MOC	Independent
rs58415480	1.07008e-05	6	152562271	4.97058	Endo_MOC	Independent
rs584336	7.2858e-06	6	152616173	5.13752	Endo_MOC	Independent
rs59129126	1.40126e-07	2	11728388	6.85348	Endo_MOC	Independent
rs60643312	4.63254e-05	7	25867098	4.33418	Endo_MOC	Independent
rs609419	1.78826e-05	9	22637586	4.74757	Endo_MOC	Independent
rs61140461	2.78806e-05	7	25864033	4.5547	Endo_MOC	Independent
rs61362255	3.43243e-09	2	11654874	8.4644	Endo_MOC	Independent
rs61768001	3.43415e-10	1	22465820	9.46418	Endo_MOC	Independent
rs61778045	1.76778e-09	1	22358595	8.75257	Endo_MOC	Independent
rs61778046	1.24334e-09	1	22358789	8.90541	Endo_MOC	Independent
rs62066407	6.27588e-05	17	46235348	4.20233	Endo_MOC	Independent
rs62066447	8.80289e-05	17	46277800	4.05537	Endo_MOC	Independent
rs62118315	8.23672e-08	2	11742854	7.08425	Endo_MOC	Independent
rs62160781	1.01953e-06	2	113965635	5.9916	Endo_MOC	Independent
rs62255373	8.64633e-05	3	56056441	4.06317	Endo_MOC	Independent
rs62304730	3.89661e-05	4	55998433	4.40931	Endo_MOC	Independent
rs62304733	4.04846e-07	4	56024199	6.39271	Endo_MOC	Independent
rs62447896	2.86993e-05	7	25865655	4.54213	Endo_MOC	Independent
rs6432220	9.18185e-08	2	11710716	7.03707	Endo_MOC	Independent
rs6433571	5.65777e-11	2	177039578	10.2474	Endo_MOC	Independent
rs6439104	3.5825e-05	3	127717702	4.44581	Endo_MOC	Independent
rs6439113	2.9984e-05	3	127816572	4.52311	Endo_MOC	Independent
rs6439115	4.02825e-05	3	127835803	4.39488	Endo_MOC	Independent
rs6456259	4.71671e-07	6	19761718	6.32636	Endo_MOC	Independent
rs6456260	2.74665e-05	6	19762952	4.5612	Endo_MOC	Independent
rs6456266	8.20921e-06	6	19791284	5.0857	Endo_MOC	Independent
rs6461887	1.08969e-05	7	25885411	4.9627	Endo_MOC	Independent
rs6475610	4.16817e-07	9	22141894	6.38005	Endo_MOC	Independent
rs6484479	1.07052e-05	11	30342495	4.9704	Endo_MOC	Independent
rs6508852	2.68374e-12	19	39752262	11.5713	Endo_MOC	Independent
rs6542095	2.14935e-05	2	113529183	4.66769	Endo_MOC	Independent
rs6542124	1.83746e-09	2	113951924	8.73578	Endo_MOC	Independent
rs6542125	1.0088e-08	2	114018826	7.9962	Endo_MOC	Independent
rs6542126	1.06036e-08	2	114022569	7.97455	Endo_MOC	Independent
rs6546324	4.78789e-06	2	67856490	5.31986	Endo_MOC	Independent
rs6554237	4.7619e-07	4	56025361	6.32222	Endo_MOC	Independent
rs6601321	7.19163e-05	8	9363654	4.14317	Endo_MOC	Independent
rs66465572	8.18579e-05	9	104928783	4.08694	Endo_MOC	Independent
rs66531907	2.53005e-12	19	39740675	11.5969	Endo_MOC	Independent
rs66683298	5.38842e-05	17	46277748	4.26854	Endo_MOC	Independent
rs66712899	2.04493e-08	2	114017875	7.68932	Endo_MOC	Independent
rs66775912	6.05796e-12	2	113988729	11.2177	Endo_MOC	Independent
rs66811109	5.71781e-08	3	138930825	7.24277	Endo_MOC	Independent
rs67081417	9.95013e-12	2	114002445	11.0022	Endo_MOC	Independent
rs6718273	1.45489e-05	2	176991870	4.83717	Endo_MOC	Independent
rs6718516	1.28962e-05	2	176991924	4.88954	Endo_MOC	Independent
rs67237254	8.22788e-11	2	114012928	10.0847	Endo_MOC	Independent
rs6726151	8.06844e-06	2	114014701	5.09321	Endo_MOC	Independent
rs6734596	2.1422e-06	2	113995668	5.66914	Endo_MOC	Independent
rs6734610	3.33704e-05	2	114017029	4.47664	Endo_MOC	Independent
rs6743571	2.68839e-10	2	114016071	9.57051	Endo_MOC	Independent
rs67446770	7.18201e-05	17	46235745	4.14375	Endo_MOC	Independent
rs6746291	1.51062e-08	2	11728381	7.82084	Endo_MOC	Independent
rs67464627	4.68027e-05	3	127723233	4.32973	Endo_MOC	Independent
rs6751201	1.00199e-11	2	113952699	10.9991	Endo_MOC	Independent
rs6751427	1.15888e-09	2	113952881	8.93596	Endo_MOC	Independent
rs6753019	6.12306e-07	2	113948159	6.21303	Endo_MOC	Independent
rs6755077	2.96325e-09	2	113953508	8.52823	Endo_MOC	Independent
rs6755639	1.25774e-06	2	113981810	5.90041	Endo_MOC	Independent
rs6755766	1.54498e-10	2	177043205	9.81108	Endo_MOC	Independent
rs6755777	1.69407e-10	2	177043226	9.77107	Endo_MOC	Independent
rs6758928	8.72098e-09	2	114019350	8.05943	Endo_MOC	Independent
rs67626501	1.08989e-08	2	114020379	7.96262	Endo_MOC	Independent
rs6764003	1.85352e-05	3	127783442	4.732	Endo_MOC	Independent
rs6764517	1.99922e-05	3	127747841	4.69914	Endo_MOC	Independent
rs6766665	1.86132e-05	3	127727450	4.73018	Endo_MOC	Independent
rs6767360	4.85645e-05	3	127724145	4.31368	Endo_MOC	Independent
rs6777095	1.93385e-05	3	127726637	4.71358	Endo_MOC	Independent
rs6777197	2.02895e-05	3	127726737	4.69273	Endo_MOC	Independent
rs6777484	3.25329e-05	3	127726996	4.48768	Endo_MOC	Independent
rs67776659	4.6321e-12	2	113984594	11.3342	Endo_MOC	Independent
rs67802835	3.01244e-12	2	113979160	11.5211	Endo_MOC	Independent
rs67808862	5.54747e-11	3	138849543	10.2559	Endo_MOC	Independent
rs6781473	3.53076e-05	3	127721041	4.45213	Endo_MOC	Independent
rs6788879	4.08053e-05	3	127835629	4.38928	Endo_MOC	Independent
rs67986238	3.98186e-05	3	127719658	4.39991	Endo_MOC	Independent
rs68018539	3.36779e-15	19	39741465	14.4727	Endo_MOC	Independent
rs68088905	8.71151e-11	3	138849533	10.0599	Endo_MOC	Independent
rs68090726	1.79544e-09	2	113962835	8.74583	Endo_MOC	Independent
rs6837695	4.53063e-07	4	56015840	6.34384	Endo_MOC	Independent
rs6842494	1.10408e-05	4	56006873	4.957	Endo_MOC	Independent
rs688187	6.04743e-17	19	39732752	16.2184	Endo_MOC	Independent
rs6903595	2.12197e-05	6	19798141	4.67326	Endo_MOC	Independent
rs6904484	8.16117e-05	6	19733694	4.08825	Endo_MOC	Independent
rs6904518	2.30347e-05	6	19798704	4.63762	Endo_MOC	Independent
rs6905308	9.33158e-05	6	19728081	4.03004	Endo_MOC	Independent
rs6907340	8.44605e-05	6	19803768	4.07335	Endo_MOC	Independent
rs6907367	4.0459e-05	6	19803831	4.39299	Endo_MOC	Independent
rs6908034	3.72593e-07	6	19773930	6.42877	Endo_MOC	Independent
rs6916251	1.86538e-05	6	19761215	4.72923	Endo_MOC	Independent
rs6916589	6.54103e-05	6	19761363	4.18435	Endo_MOC	Independent
rs6921766	2.15667e-05	6	19800972	4.66622	Endo_MOC	Independent
rs6921778	2.48172e-05	6	19800988	4.60525	Endo_MOC	Independent
rs6922513	9.50842e-05	6	19736405	4.02189	Endo_MOC	Independent
rs6925511	1.13863e-05	6	19773553	4.94362	Endo_MOC	Independent
rs6925962	5.96072e-05	6	19777055	4.2247	Endo_MOC	Independent
rs6926751	6.92444e-05	6	19798358	4.15962	Endo_MOC	Independent
rs6928321	9.07432e-05	6	19728283	4.04219	Endo_MOC	Independent
rs6932015	8.43766e-05	6	19733894	4.07378	Endo_MOC	Independent
rs6932208	7.71394e-05	6	19734011	4.11272	Endo_MOC	Independent
rs6938760	2.34536e-05	6	19802104	4.62979	Endo_MOC	Independent
rs6939745	5.4482e-05	6	19742526	4.26375	Endo_MOC	Independent
rs6958350	4.82774e-05	7	25871933	4.31626	Endo_MOC	Independent
rs7000590	2.788e-05	8	32400628	4.55471	Endo_MOC	Independent
rs7026502	7.79634e-05	9	104929997	4.10811	Endo_MOC	Independent
rs7041895	6.05611e-06	9	22162794	5.21781	Endo_MOC	Independent
rs711819	2.77322e-09	2	176985696	8.55702	Endo_MOC	Independent
rs711820	8.79479e-10	2	176987112	9.05577	Endo_MOC	Independent
rs711822	1.09004e-05	2	176989023	4.96256	Endo_MOC	Independent
rs711823	5.98016e-08	2	176990539	7.22329	Endo_MOC	Independent
rs711825	1.16049e-06	2	176993129	5.93536	Endo_MOC	Independent
rs711827	1.22349e-09	2	176999120	8.9124	Endo_MOC	Independent
rs711828	3.0176e-10	2	177000363	9.52034	Endo_MOC	Independent
rs711829	2.80543e-10	2	177001292	9.552	Endo_MOC	Independent
rs711830	2.02557e-11	2	177037311	10.6935	Endo_MOC	Independent
rs71575922	3.03485e-06	6	152554014	5.51786	Endo_MOC	Independent
rs717852	3.22427e-11	2	177031623	10.4916	Endo_MOC	Independent
rs7210149	5.62553e-05	17	46297622	4.24984	Endo_MOC	Independent
rs7213876	7.93065e-05	17	46274574	4.10069	Endo_MOC	Independent
rs7219967	6.67468e-05	17	46294074	4.17557	Endo_MOC	Independent
rs7220768	7.76105e-05	17	46224829	4.11008	Endo_MOC	Independent
rs7220922	7.73845e-05	17	46224908	4.11135	Endo_MOC	Independent
rs7223867	7.40133e-05	17	46230156	4.13069	Endo_MOC	Independent
rs7225435	9.68838e-05	17	46210034	4.01375	Endo_MOC	Independent
rs7225550	7.75878e-05	17	46225243	4.11021	Endo_MOC	Independent
rs7225865	8.64236e-05	17	46209964	4.06337	Endo_MOC	Independent
rs72478520	5.38543e-08	1	22489567	7.26878	Endo_MOC	Independent
rs7248668	4.1713e-12	19	39743821	11.3797	Endo_MOC	Independent
rs725158	4.51401e-10	1	22378280	9.34544	Endo_MOC	Independent
rs72630202	6.80622e-05	3	138949261	4.16709	Endo_MOC	Independent
rs72665313	1.39665e-07	1	22359839	6.85491	Endo_MOC	Independent
rs72665317	4.17309e-09	1	22367073	8.37954	Endo_MOC	Independent
rs72772088	4.23592e-07	2	11742458	6.37305	Endo_MOC	Independent
rs72825516	6.18169e-05	6	16530965	4.20889	Endo_MOC	Independent
rs72827480	2.53988e-05	2	121146501	4.59519	Endo_MOC	Independent
rs72831810	4.90032e-12	2	113979364	11.3098	Endo_MOC	Independent
rs72831838	8.32968e-11	2	114016401	10.0794	Endo_MOC	Independent
rs72954658	3.72496e-08	2	114030600	7.42888	Endo_MOC	Independent
rs73050457	4.70368e-07	19	39745058	6.32756	Endo_MOC	Independent
rs731834	1.13101e-06	2	113957198	5.94654	Endo_MOC	Independent
rs73187472	2.47087e-09	2	11655184	8.60715	Endo_MOC	Independent
rs73192977	5.35703e-05	3	127867592	4.27108	Endo_MOC	Independent
rs73236104	2.6817e-06	4	55990954	5.57159	Endo_MOC	Independent
rs73236106	1.74138e-07	4	55996712	6.75911	Endo_MOC	Independent
rs73236109	7.83418e-09	4	56007425	8.10601	Endo_MOC	Independent
rs73236111	2.25527e-08	4	56019068	7.6468	Endo_MOC	Independent
rs73376650	5.55337e-05	6	19805506	4.25544	Endo_MOC	Independent
rs73376651	5.78014e-05	6	19805559	4.23806	Endo_MOC	Independent
rs73376655	5.89423e-05	6	19805664	4.22957	Endo_MOC	Independent
rs73376657	5.53528e-05	6	19805960	4.25686	Endo_MOC	Independent
rs73376662	6.09414e-05	6	19806340	4.21509	Endo_MOC	Independent
rs73376680	6.85375e-05	6	19808099	4.16407	Endo_MOC	Independent
rs73376681	6.22034e-05	6	19808175	4.20619	Endo_MOC	Independent
rs73729711	4.10142e-05	6	19710055	4.38707	Endo_MOC	Independent
rs73781102	1.23395e-05	6	152538985	4.9087	Endo_MOC	Independent
rs7412010	5.59903e-09	1	22436446	8.25189	Endo_MOC	Independent
rs74182856	6.73443e-05	2	113567532	4.1717	Endo_MOC	Independent
rs74457659	3.0436e-05	6	19760725	4.51661	Endo_MOC	Independent
rs74485684	3.98112e-06	11	30242287	5.39999	Endo_MOC	Independent
rs74573060	6.22266e-05	6	19806032	4.20602	Endo_MOC	Independent
rs746579	1.25522e-07	2	11744694	6.90128	Endo_MOC	Independent
rs74795718	2.14018e-05	6	19782299	4.66955	Endo_MOC	Independent
rs7515106	4.11836e-07	1	22473410	6.38528	Endo_MOC	Independent
rs7519889	6.10438e-06	1	22472506	5.21436	Endo_MOC	Independent
rs7521902	3.16189e-06	1	22490724	5.50005	Endo_MOC	Independent
rs752590	1.92809e-11	2	113972945	10.7149	Endo_MOC	Independent
rs75525300	1.29974e-05	11	30307989	4.88614	Endo_MOC	Independent
rs7558326	9.12483e-09	2	114021118	8.03978	Endo_MOC	Independent
rs75585682	7.00927e-05	2	11655259	4.15433	Endo_MOC	Independent
rs7560180	6.67301e-09	2	113965200	8.17568	Endo_MOC	Independent
rs7563124	6.4049e-09	2	113965198	8.19349	Endo_MOC	Independent
rs7567619	6.04217e-07	2	113564966	6.21881	Endo_MOC	Independent
rs7570566	2.94835e-07	2	11746971	6.53042	Endo_MOC	Independent
rs7570979	5.58897e-08	2	11717429	7.25267	Endo_MOC	Independent
rs7571803	4.39543e-06	2	11744573	5.357	Endo_MOC	Independent
rs757209	8.53656e-05	17	36102833	4.06872	Endo_MOC	Independent
rs757211	7.20277e-05	17	36096478	4.1425	Endo_MOC	Independent
rs7574396	1.45436e-10	2	177009354	9.83733	Endo_MOC	Independent
rs7576826	3.88021e-09	2	11723021	8.41114	Endo_MOC	Independent
rs7578132	2.88803e-06	2	11718858	5.5394	Endo_MOC	Independent
rs7580473	1.61812e-09	2	11658972	8.79099	Endo_MOC	Independent
rs7580516	2.31163e-08	2	114024846	7.63608	Endo_MOC	Independent
rs758999	9.25545e-05	17	46206015	4.0336	Endo_MOC	Independent
rs7595282	1.42867e-08	2	114028720	7.84507	Endo_MOC	Independent
rs7596684	8.2812e-05	2	113578203	4.08191	Endo_MOC	Independent
rs7597108	2.12945e-09	2	11659201	8.67173	Endo_MOC	Independent
rs759945	1.93125e-05	3	127780082	4.71416	Endo_MOC	Independent
rs760794	6.63777e-06	6	19790560	5.17798	Endo_MOC	Independent
rs760796	7.3068e-06	6	19790387	5.13627	Endo_MOC	Independent
rs7611426	3.18196e-05	3	127723197	4.49731	Endo_MOC	Independent
rs7612065	2.51728e-05	3	127791708	4.59907	Endo_MOC	Independent
rs76322282	4.14985e-05	6	19801660	4.38197	Endo_MOC	Independent
rs7633480	2.77031e-05	3	127723008	4.55747	Endo_MOC	Independent
rs7634635	2.0211e-08	3	138932962	7.69441	Endo_MOC	Independent
rs7634785	2.0211e-08	3	138932960	7.69441	Endo_MOC	Independent
rs7645109	2.92421e-05	3	127723017	4.53399	Endo_MOC	Independent
rs76656244	1.13724e-05	6	19725384	4.94415	Endo_MOC	Independent
rs76709285	5.61145e-05	6	19804330	4.25092	Endo_MOC	Independent
rs7675314	3.87861e-07	4	56023763	6.41132	Endo_MOC	Independent
rs7679993	6.43646e-07	4	56023617	6.19135	Endo_MOC	Independent
rs7680198	5.00695e-07	4	56023737	6.30043	Endo_MOC	Independent
rs7686613	3.76426e-07	4	56016721	6.42432	Endo_MOC	Independent
rs7696256	4.59967e-07	4	56023747	6.33727	Endo_MOC	Independent
rs77294520	2.96585e-10	2	11660955	9.52785	Endo_MOC	Independent
rs7739264	6.41471e-05	6	19785588	4.19282	Endo_MOC	Independent
rs7742927	3.88808e-06	6	152630180	5.41026	Endo_MOC	Independent
rs7746588	3.2208e-05	6	19804640	4.49204	Endo_MOC	Independent
rs77486465	4.00084e-05	6	19803862	4.39785	Endo_MOC	Independent
rs7750533	9.29151e-06	6	19804796	5.03191	Endo_MOC	Independent
rs7750703	4.09905e-05	6	19804814	4.38732	Endo_MOC	Independent
rs7750716	4.70766e-05	6	19804839	4.32719	Endo_MOC	Independent
rs7750725	7.03563e-06	6	19804897	5.1527	Endo_MOC	Independent
rs7764632	1.90945e-05	6	19795585	4.71909	Endo_MOC	Independent
rs7766034	7.07494e-05	6	19753061	4.15028	Endo_MOC	Independent
rs7768921	1.45761e-06	6	152543241	5.83636	Endo_MOC	Independent
rs7769632	2.54263e-06	6	19729381	5.59472	Endo_MOC	Independent
rs7776015	7.88497e-06	6	19758598	5.1032	Endo_MOC	Independent
rs7782246	3.02302e-05	7	25864658	4.51956	Endo_MOC	Independent
rs7782292	3.99733e-05	7	25864782	4.39823	Endo_MOC	Independent
rs77914928	6.58899e-05	9	104930361	4.18118	Endo_MOC	Independent
rs7793216	9.42662e-06	7	25890060	5.02564	Endo_MOC	Independent
rs7798431	2.3696e-05	7	25860812	4.62533	Endo_MOC	Independent
rs78296116	1.4391e-05	6	19756305	4.84191	Endo_MOC	Independent
rs7839316	4.27889e-05	8	9358245	4.36867	Endo_MOC	Independent
rs78402429	9.82032e-05	6	19811690	4.00787	Endo_MOC	Independent
rs7849199	9.81637e-05	9	22143293	4.00805	Endo_MOC	Independent
rs7849302	8.56582e-05	9	22143377	4.06723	Endo_MOC	Independent
rs78605718	2.28608e-06	19	39745812	5.64091	Endo_MOC	Independent
rs7864275	6.60549e-06	9	22161212	5.1801	Endo_MOC	Independent
rs78900103	2.55647e-05	6	152540031	4.59236	Endo_MOC	Independent
rs79028848	5.53876e-05	6	19783153	4.25659	Endo_MOC	Independent
rs79050195	3.92739e-08	1	22349386	7.4059	Endo_MOC	Independent
rs7929660	1.32605e-05	11	30339461	4.87744	Endo_MOC	Independent
rs79303830	4.54581e-05	19	11608178	4.34239	Endo_MOC	Independent
rs79419305	3.76375e-05	6	19804510	4.42438	Endo_MOC	Independent
rs7947350	1.12969e-05	11	30338842	4.94704	Endo_MOC	Independent
rs79733895	5.56984e-05	6	19799541	4.25416	Endo_MOC	Independent
rs79963847	1.43425e-05	6	19756203	4.84338	Endo_MOC	Independent
rs80111889	9.04988e-07	2	113567430	6.04336	Endo_MOC	Independent
rs80173514	1.88184e-07	1	22354538	6.72542	Endo_MOC	Independent
rs80355837	6.85492e-05	6	19808343	4.164	Endo_MOC	Independent
rs8064454	5.48002e-05	17	36101586	4.26122	Endo_MOC	Independent
rs8069064	6.4794e-05	17	46280663	4.18847	Endo_MOC	Independent
rs8069263	4.56374e-05	17	46286778	4.34068	Endo_MOC	Independent
rs8072282	6.6029e-05	17	46276858	4.18027	Endo_MOC	Independent
rs8075270	6.66826e-05	17	46275010	4.17599	Endo_MOC	Independent
rs8099917	3.55946e-12	19	39743165	11.4486	Endo_MOC	Independent
rs8101517	1.17037e-14	19	39747741	13.9317	Endo_MOC	Independent
rs8103142	3.33453e-17	19	39735106	16.477	Endo_MOC	Independent
rs8105086	2.21814e-16	19	39732712	15.654	Endo_MOC	Independent
rs8105790	4.68733e-12	19	39732501	11.3291	Endo_MOC	Independent
rs8107030	3.69488e-12	19	39736719	11.4324	Endo_MOC	Independent
rs8109886	2.47237e-12	19	39742762	11.6069	Endo_MOC	Independent
rs8109889	2.14775e-12	19	39742770	11.668	Endo_MOC	Independent
rs8113007	3.06194e-15	19	39743103	14.514	Endo_MOC	Independent
rs828582	2.8687e-05	9	22172259	4.54232	Endo_MOC	Independent
rs847163	7.97698e-10	2	176994623	9.09816	Endo_MOC	Independent
rs874898	8.66792e-13	2	113974196	12.0621	Endo_MOC	Independent
rs882380	6.85288e-05	17	46294236	4.16413	Endo_MOC	Independent
rs895412	8.33137e-07	2	113973964	6.07928	Endo_MOC	Independent
rs902695	1.16927e-06	2	113955074	5.93209	Endo_MOC	Independent
rs902696	1.16334e-06	2	113954879	5.93429	Endo_MOC	Independent
rs9284955	6.84487e-07	4	56003117	6.16463	Endo_MOC	Independent
rs9287732	1.30603e-09	2	11708833	8.88405	Endo_MOC	Independent
rs9287734	2.99294e-09	2	11724475	8.5239	Endo_MOC	Independent
rs9312655	7.24537e-08	4	56002665	7.13994	Endo_MOC	Independent
rs9312656	7.53231e-08	4	56002972	7.12307	Endo_MOC	Independent
rs9312657	6.43649e-08	4	56003502	7.19135	Endo_MOC	Independent
rs9312658	7.2447e-09	4	56005526	8.13998	Endo_MOC	Independent
rs9350174	9.00613e-05	6	19737117	4.04546	Endo_MOC	Independent
rs9350179	2.18706e-05	6	19764095	4.66014	Endo_MOC	Independent
rs9368114	9.51573e-05	6	19733538	4.02156	Endo_MOC	Independent
rs9368117	4.9496e-05	6	19757028	4.30543	Endo_MOC	Independent
rs9383977	3.23256e-06	6	152542962	5.49045	Endo_MOC	Independent
rs940061	8.37398e-05	3	127913714	4.07707	Endo_MOC	Independent
rs940062	6.16398e-05	3	127913828	4.21014	Endo_MOC	Independent
rs9460406	7.28501e-05	6	19728835	4.13757	Endo_MOC	Independent
rs9460407	8.95213e-05	6	19731834	4.04807	Endo_MOC	Independent
rs9465516	1.15138e-05	6	19771998	4.93878	Endo_MOC	Independent
rs9479289	3.16135e-06	6	152629099	5.50013	Endo_MOC	Independent
rs954226	4.90426e-05	17	46304812	4.30943	Endo_MOC	Independent
rs955155	1.79023e-08	19	39729479	7.74709	Endo_MOC	Independent
rs958039	6.62798e-17	19	39730301	16.1786	Endo_MOC	Independent
rs9595327	6.02466e-05	13	46061085	4.22007	Endo_MOC	Independent
rs9595328	6.14111e-05	13	46061156	4.21175	Endo_MOC	Independent
rs9678410	8.57989e-10	2	11734335	9.06652	Endo_MOC	Independent
rs9789414	1.57224e-09	2	11724684	8.80348	Endo_MOC	Independent
rs9789525	6.28662e-11	2	11724580	10.2016	Endo_MOC	Independent
rs979165	1.59752e-05	7	25886478	4.79655	Endo_MOC	Independent
rs9798272	1.10992e-09	2	11734315	8.95471	Endo_MOC	Independent
rs9805783	6.42098e-05	13	46040822	4.1924	Endo_MOC	Independent
rs9809866	3.39367e-05	3	127731673	4.46933	Endo_MOC	Independent
rs9821568	4.01216e-05	3	127838999	4.39662	Endo_MOC	Independent
rs9824657	2.50406e-05	3	127730766	4.60135	Endo_MOC	Independent
rs9835383	4.75003e-05	3	127824017	4.3233	Endo_MOC	Independent
rs9841494	2.65415e-09	3	138856953	8.57607	Endo_MOC	Independent
rs9843067	9.29421e-05	3	138882076	4.03179	Endo_MOC	Independent
rs9847934	1.35519e-05	3	127775788	4.868	Endo_MOC	Independent
rs9855741	2.54786e-09	3	138864852	8.59383	Endo_MOC	Independent
rs9859280	2.9579e-05	3	127721242	4.52902	Endo_MOC	Independent
rs9870753	2.99782e-05	3	127716585	4.52319	Endo_MOC	Independent
rs9901746	8.98756e-05	17	36103149	4.04636	Endo_MOC	Independent
rs9987548	3.81948e-06	9	22173075	5.418	Endo_MOC	Independent
rs9992737	3.41393e-07	4	55995061	6.46675	Endo_MOC	Independent
rs9994560	7.88755e-06	4	55991827	5.10306	Endo_MOC	Independent
rs9997685	2.22942e-08	4	56022903	7.65181	Endo_MOC	Independent
rs9998950	1.09646e-06	4	55996845	5.96001	Endo_MOC	Independent

### Sheet: Table S2
Table S2. SNPs associated with endometriosis and EOC histotypes using fixed and random models in RE2C. (LSs - Estimated Beta under Lin-Sullivan(LS); LSse - Standard error of LSs; LSp - LS P-value (FEp-value); I2 - I-square heterogeneity statistic; Q - Cochran's Q statistics; Qp - Cochran's Q statistics's P-value; RE2Cs1 - RE2C statistic mean effect part; RE2Cs2 - RE2C statistic heterogeneity part; RE2Cp. - RE2C P-value (RE2_Correlation); RE2C - RE2C P-value)
SNP	Chr	BP	Nstudy	LSs	LSse	LSp	Isq	Q	Qp	RE2Cs1	RE2Cs2	RE2Cp.	RE2Cp	Comparison	Model
rs10496444	2	113553668	2	0.08	0	1.4895e-08	74	3.87	0.049181	32.0669	0	2.96429e-08	1	Endo_CCOC	Random
rs10496445	2	113552158	2	0.08	0	1.97863e-08	74	3.89	0.0486044	31.5154	0	3.91918e-08	1	Endo_CCOC	Random
rs10908278	17	36099952	2	0.06	0	1.83726e-05	94	19.82	8.49358e-06	18.351	12.3066	6.05188e-08	7.91727e-09	Endo_CCOC	Random
rs11263761	17	36097775	2	0.06	0	3.39851e-05	95	21.48	3.57535e-06	17.1808	13.7862	5.1738e-08	6.76471e-09	Endo_CCOC	Random
rs11651755	17	36099840	2	0.05	0	4.51795e-05	95	22.06	2.64548e-06	16.6404	14.2976	5.25052e-08	6.76471e-09	Endo_CCOC	Random
rs12612788	2	113555296	2	0.08	0	1.79545e-08	76	4.22	0.0400431	31.7041	0	3.56211e-08	1	Endo_CCOC	Random
rs13000462	2	113534024	2	-0.08	0	1.86028e-08	75	4	0.0453782	31.6352	0	3.68856e-08	1	Endo_CCOC	Random
rs13027814	2	113551105	2	0.08	0	1.81575e-08	74	3.9	0.0481924	31.6822	0	3.60172e-08	1	Endo_CCOC	Random
rs1533463	2	113538782	2	-0.08	0	1.94102e-08	76	4.21	0.0402222	31.5527	0	3.84593e-08	1	Endo_CCOC	Random
rs1609682	2	113540205	2	-0.08	0	1.77932e-08	74	3.95	0.0469916	31.7216	0	3.53065e-08	1	Endo_CCOC	Random
rs1969294	2	113538490	2	-0.08	0	2.13402e-08	74	3.99	0.0457712	31.3686	0	4.22162e-08	1	Endo_CCOC	Random
rs2071373	2	113540084	2	-0.08	0	1.64855e-08	76	4.21	0.04009	31.8699	0	3.2753e-08	1	Endo_CCOC	Random
rs2071376	2	113535395	2	-0.08	0	2.05799e-08	74	3.98	0.0460131	31.4391	0	4.07369e-08	1	Endo_CCOC	Random
rs3783513	2	113547470	2	0.08	0	1.76329e-08	74	3.88	0.0487462	31.7392	0	3.49936e-08	1	Endo_CCOC	Random
rs3783521	2	113543577	2	0.08	0	9.42628e-09	74	3.97	0.0461912	32.9561	0	1.89003e-08	1	Endo_CCOC	Random
rs3783525	2	113541819	2	-0.08	0	1.7156e-08	74	3.94	0.047239	31.7924	0	3.40627e-08	1	Endo_CCOC	Random
rs3783526	2	113541807	2	-0.08	0	1.70987e-08	76	4.22	0.0398752	31.7989	0	3.39508e-08	1	Endo_CCOC	Random
rs3783533	2	113538779	2	-0.08	0	2.02449e-08	75	4.03	0.0446096	31.4709	0	4.00848e-08	1	Endo_CCOC	Random
rs3783539	2	113537579	2	-0.08	0	1.96319e-08	76	4.23	0.039808	31.5306	0	3.8891e-08	1	Endo_CCOC	Random
rs3783543	2	113536651	2	-0.08	0	2.46634e-08	75	4.03	0.0448141	31.0877	0	4.86716e-08	1	Endo_CCOC	Random
rs3783546	2	113534830	2	-0.08	0	1.97558e-08	74	3.98	0.0460131	31.5184	0	3.91324e-08	1	Endo_CCOC	Random
rs3783550	2	113532885	2	-0.08	0	2.04865e-08	74	3.99	0.0457712	31.4479	0	4.05552e-08	1	Endo_CCOC	Random
rs4430796	17	36098040	2	0.05	0	4.49116e-05	95	21.23	4.07922e-06	16.6516	13.5017	7.8134e-08	1.0295e-08	Endo_CCOC	Random
rs484729	9	22643571	2	0.07	0	4.73882e-05	94	18.28	1.90931e-05	16.5498	10.9516	2.99845e-07	4.19399e-08	Endo_CCOC	Random
rs566679	9	22634893	2	0.07	0	2.59706e-05	94	18.48	1.71819e-05	17.6921	11.1321	1.5327e-07	2.09855e-08	Endo_CCOC	Random
rs609419	9	22637586	2	0.07	0	3.53049e-05	94	17.96	2.26111e-05	17.1085	10.6666	2.60963e-07	3.57163e-08	Endo_CCOC	Random
rs6542095	2	113529183	2	-0.08	0	2.18897e-08	74	3.98	0.0460237	31.3193	0	4.32847e-08	1	Endo_CCOC	Random
rs757210	17	36096515	2	0.07	0	7.6276e-06	93	15.51	8.21027e-05	20.029	8.56402	1.72333e-07	2.3332e-08	Endo_CCOC	Random
rs8064454	17	36101586	2	0.06	0	4.23719e-05	94	17.98	2.23646e-05	16.7621	10.7424	2.99387e-07	4.19399e-08	Endo_CCOC	Random
rs10012701	4	56002776	2	-0.1	0	4.52616e-09	77	4.5	0.0339803	34.3832	0.668531	6.54819e-09	7.98076e-10	Endo_ENOC	Random
rs10165819	2	11722102	2	-0.08	0	1.9206e-10	75	4.11	0.0426947	40.5458	0.25925	3.58159e-10	1	Endo_ENOC	Random
rs10799731	1	22365829	2	0.11	0	1.08443e-08	81	5.35	0.0206979	32.6837	1.16038	1.20603e-08	1.48883e-09	Endo_ENOC	Random
rs10917119	1	22348409	2	0.11	0	4.79855e-09	78	4.74	0.0294497	34.2695	0.702248	6.81856e-09	8.40601e-10	Endo_ENOC	Random
rs10917128	1	22366102	2	0.11	0	3.25015e-11	77	4.36	0.0368374	44.0201	0.364898	5.88646e-11	1	Endo_ENOC	Random
rs10917130	1	22371065	2	0.11	0	1.35315e-10	79	4.76	0.0290729	41.2302	0.580403	2.15639e-10	2.41357e-11	Endo_ENOC	Random
rs10929759	2	11722012	2	-0.08	0	1.31755e-10	79	4.79	0.0286816	41.2823	0.556207	2.12623e-10	2.35148e-11	Endo_ENOC	Random
rs111992780	1	22361229	2	0.11	0	4.73681e-11	74	3.89	0.0484441	43.283	0.182234	9.35998e-11	1	Endo_ENOC	Random
rs11674605	2	11722575	2	-0.08	0	7.83484e-11	74	3.89	0.0484595	42.2986	0	1.68583e-10	1	Endo_ENOC	Random
rs11679686	2	11736037	2	-0.08	0	2.44978e-10	79	4.81	0.0283374	40.0704	0.557592	3.91644e-10	4.38788e-11	Endo_ENOC	Random
rs11684917	2	11674034	2	0.12	0	3.60824e-09	90	10.11	0.00147313	34.8244	4.31915	8.28519e-10	9.5436e-11	Endo_ENOC	Random
rs11686429	2	11735135	2	-0.09	0	1.24461e-08	86	7.52	0.00611834	32.4159	2.67271	6.42705e-09	7.7763e-10	Endo_ENOC	Random
rs11935409	4	56019139	2	0.07	0	2.73714e-08	81	5.55	0.0185014	30.8855	1.02061	3.21583e-08	4.11464e-09	Endo_ENOC	Random
rs11936364	4	56019253	2	0.07	0	2.9466e-08	81	5.52	0.0188346	30.7424	0.999666	3.4943e-08	4.45023e-09	Endo_ENOC	Random
rs12027753	1	22358836	2	0.11	0	1.08379e-10	75	4.13	0.0421508	41.6641	0.299329	1.99636e-10	1	Endo_ENOC	Random
rs12038474	1	22403357	2	0.11	0	3.64392e-11	80	5.07	0.0242898	43.7963	0.760838	5.39721e-11	5.82484e-12	Endo_ENOC	Random
rs12405695	1	22365689	2	0.11	0	7.88585e-11	74	3.86	0.049522	42.2859	0.154822	1.5692e-10	1	Endo_ENOC	Random
rs12468019	2	11725049	2	-0.08	0	3.22005e-10	81	5.32	0.0210921	39.5364	0.860044	4.40188e-10	4.99524e-11	Endo_ENOC	Random
rs12473442	2	11735115	2	-0.09	0	5.46541e-11	82	5.69	0.0170911	43.0031	1.14526	6.63261e-11	7.1531e-12	Endo_ENOC	Random
rs12993278	2	11734880	2	-0.08	0	7.83938e-11	79	4.93	0.0263591	42.2975	0.640999	1.22081e-10	1.3252e-11	Endo_ENOC	Random
rs13016186	2	11734905	2	-0.08	0	6.61219e-11	79	4.87	0.0272722	42.6305	0.614646	1.04589e-10	1.13583e-11	Endo_ENOC	Random
rs13017593	2	11734909	2	-0.08	0	5.59991e-11	79	4.9	0.0268391	42.9555	0.622224	8.84378e-11	9.48855e-12	Endo_ENOC	Random
rs13143757	4	56017967	2	0.07	0	2.64663e-08	82	5.65	0.0174186	30.9507	1.10084	2.98746e-08	3.80449e-09	Endo_ENOC	Random
rs13383410	2	11656908	2	0.11	0	4.31881e-09	91	11.26	0.000791486	34.4745	5.12962	6.56643e-10	7.56039e-11	Endo_ENOC	Random
rs13394619	2	11727507	2	-0.08	0	1.79187e-10	79	4.95	0.0261031	40.6814	0.645224	2.75285e-10	3.05061e-11	Endo_ENOC	Random
rs13395155	2	11654588	2	0.11	0	4.02509e-09	91	11.32	0.000764713	34.6116	5.17961	5.97467e-10	6.81659e-11	Endo_ENOC	Random
rs13407457	2	11655487	2	0.11	0	4.06899e-09	91	11.36	0.000750938	34.5904	5.20613	5.95837e-10	6.81659e-11	Endo_ENOC	Random
rs13407702	2	11655684	2	0.11	0	5.85716e-09	92	12.97	0.000316656	33.8815	6.53738	4.35216e-10	4.99524e-11	Endo_ENOC	Random
rs13418262	2	11656507	2	0.11	0	2.48148e-09	91	11.75	0.000607562	35.5534	5.53566	3.10332e-10	3.47386e-11	Endo_ENOC	Random
rs13424905	2	11658000	2	0.11	0	3.35031e-09	91	11.98	0.000538646	34.9688	5.76282	3.71681e-10	4.16604e-11	Endo_ENOC	Random
rs13430148	2	11654532	2	0.11	0	5.89033e-09	90	10.87	0.000977043	33.8706	4.81383	1.04469e-09	1.20464e-10	Endo_ENOC	Random
rs13432124	2	11660000	2	0.11	0	3.1157e-09	92	13.34	0.000260174	35.1102	6.85396	1.99569e-10	2.23201e-11	Endo_ENOC	Random
rs13432756	2	11660615	2	0.11	0	1.72673e-09	90	11.09	0.000867633	36.26	5.00413	2.84101e-10	3.21339e-11	Endo_ENOC	Random
rs1350542	4	56014393	2	0.07	0	3.37603e-08	82	5.76	0.0164363	30.4784	1.16795	3.66775e-08	4.68912e-09	Endo_ENOC	Random
rs1350543	4	56014389	2	0.07	0	3.78411e-08	82	5.8	0.0160444	30.2571	1.19852	4.03975e-08	5.2063e-09	Endo_ENOC	Random
rs1458829	4	56016071	2	0.07	0	2.41855e-08	82	5.65	0.0174291	31.1256	1.09149	2.74728e-08	3.51782e-09	Endo_ENOC	Random
rs1547511	4	56022668	2	0.07	0	4.47653e-08	82	5.62	0.0177845	29.9312	1.07496	5.07232e-08	6.58975e-09	Endo_ENOC	Random
rs1547512	4	56022496	2	0.07	0	3.4779e-08	81	5.33	0.0209607	30.4207	0.871114	4.38898e-08	5.63152e-09	Endo_ENOC	Random
rs1580216	4	56017283	2	0.08	0	8.14817e-08	88	8.37	0.00381763	28.7705	3.27428	2.9977e-08	3.80449e-09	Endo_ENOC	Random
rs1580217	4	56017274	2	0.07	0	2.16785e-08	81	5.47	0.0193974	31.3381	0.964709	2.6307e-08	3.33887e-09	Endo_ENOC	Random
rs16857565	2	11656310	2	0.11	0	3.34732e-09	91	11.65	0.000643264	34.9705	5.44902	4.35077e-10	4.99524e-11	Endo_ENOC	Random
rs17081840	4	56024179	2	0.07	0	2.81748e-08	80	5.09	0.0240939	30.8293	0.739518	3.81458e-08	4.94091e-09	Endo_ENOC	Random
rs17712245	4	56024063	2	0.07	0	2.14241e-08	81	5.29	0.021388	31.361	0.860645	2.74099e-08	3.51782e-09	Endo_ENOC	Random
rs17837951	1	22388872	2	0.11	0	3.77328e-11	81	5.38	0.0203839	43.728	0.950696	5.07631e-11	5.39308e-12	Endo_ENOC	Random
rs2125493	4	56020939	2	0.08	0	3.66957e-07	87	7.97	0.00475614	25.8607	2.97806	1.52139e-07	2.04371e-08	Endo_ENOC	Random
rs2219469	4	56014425	2	0.07	0	2.90385e-08	82	5.57	0.0182576	30.7707	1.03682	3.3803e-08	4.33542e-09	Endo_ENOC	Random
rs2268177	1	22415410	2	0.11	0	6.02191e-11	79	4.97	0.0257858	42.8134	0.701681	9.12777e-11	9.98885e-12	Endo_ENOC	Random
rs2268179	1	22414785	2	0.11	0	3.54937e-11	80	5.19	0.0226571	43.8478	0.826759	5.0871e-11	5.53332e-12	Endo_ENOC	Random
rs2358040	2	11731774	2	-0.08	0	2.0643e-10	78	4.7	0.0301299	40.4048	0.52607	3.36121e-10	3.75528e-11	Endo_ENOC	Random
rs2412637	4	56023445	2	0.07	0	3.21194e-08	81	5.3	0.0213861	30.5751	0.864502	4.07263e-08	5.2063e-09	Endo_ENOC	Random
rs2884374	2	11731846	2	-0.08	0	2.34843e-10	79	4.82	0.0281458	40.1529	0.569457	3.73423e-10	4.27553e-11	Endo_ENOC	Random
rs2899031	4	56022968	2	0.07	0	4.76249e-08	81	5.46	0.0194891	29.8111	0.993271	5.61807e-08	7.31818e-09	Endo_ENOC	Random
rs36146043	4	55995979	2	-0.1	0	4.08394e-10	76	4.34	0.0373236	39.0723	0.57969	6.40946e-10	7.36717e-11	Endo_ENOC	Random
rs3754496	1	22378880	2	0.11	0	2.21781e-11	80	5.09	0.0240352	44.7683	0.775716	3.28179e-11	3.48626e-12	Endo_ENOC	Random
rs3768579	1	22353136	2	0.11	0	1.25177e-10	78	4.67	0.0307032	41.3824	0.601488	1.97585e-10	2.17454e-11	Endo_ENOC	Random
rs4669752	2	11727988	2	-0.08	0	1.7275e-10	80	5.05	0.0246422	40.7529	0.701811	2.58058e-10	2.89601e-11	Endo_ENOC	Random
rs4864956	4	56015841	2	0.07	0	2.50859e-08	82	5.56	0.0184057	31.0547	1.02701	2.94223e-08	3.70641e-09	Endo_ENOC	Random
rs56319427	1	22396998	2	0.11	0	1.63439e-10	78	4.65	0.0311324	40.8611	0.534691	2.65834e-10	2.97231e-11	Endo_ENOC	Random
rs58309017	4	56023005	2	0.07	0	2.42607e-08	81	5.43	0.0198313	31.1196	0.947074	2.96468e-08	3.80449e-09	Endo_ENOC	Random
rs61362255	2	11654874	2	0.11	0	3.26629e-09	90	11.05	0.000886423	35.0183	4.95806	5.4416e-10	6.1458e-11	Endo_ENOC	Random
rs61778045	1	22358595	2	0.11	0	4.83309e-11	76	4.27	0.0387105	43.2436	0.359663	8.73053e-11	1	Endo_ENOC	Random
rs61778046	1	22358789	2	0.11	0	3.64908e-11	77	4.42	0.0355063	43.7935	0.435289	6.3688e-11	1	Endo_ENOC	Random
rs62304733	4	56024199	2	0.07	0	2.61074e-08	82	5.63	0.0176457	30.9772	1.09538	2.95581e-08	3.80449e-09	Endo_ENOC	Random
rs6554237	4	56025361	2	0.07	0	2.41211e-08	80	5.04	0.0247727	31.1308	0.721891	3.30389e-08	4.22358e-09	Endo_ENOC	Random
rs6746291	2	11728381	2	-0.09	0	4.35763e-09	85	6.8	0.0090987	34.457	2.10557	3.05109e-09	3.66637e-10	Endo_ENOC	Random
rs6837695	4	56015840	2	-0.07	0	2.39577e-08	80	5.25	0.0219877	31.144	0.832994	3.10238e-08	3.90517e-09	Endo_ENOC	Random
rs725158	1	22378280	2	0.11	0	2.2161e-11	80	5.09	0.0240501	44.7698	0.775083	3.28033e-11	3.48626e-12	Endo_ENOC	Random
rs72665313	1	22359839	2	0.12	0	6.91639e-09	80	5.2	0.022647	33.5582	1.06417	8.13597e-09	1.00816e-09	Endo_ENOC	Random
rs72665317	1	22367073	2	0.11	0	1.15559e-10	76	4.18	0.0409419	41.5387	0.303813	2.12194e-10	1	Endo_ENOC	Random
rs73187472	2	11655184	2	0.11	0	2.97224e-09	91	11.61	0.000657647	35.202	5.40826	3.95165e-10	4.50316e-11	Endo_ENOC	Random
rs7576826	2	11723021	2	-0.08	0	2.54498e-10	79	4.85	0.0276727	39.9959	0.595578	3.98921e-10	4.50316e-11	Endo_ENOC	Random
rs7580473	2	11658972	2	0.11	0	6.19227e-09	93	15.26	9.38349e-05	33.7733	8.51947	1.69079e-10	1.85917e-11	Endo_ENOC	Random
rs7597108	2	11659201	2	0.11	0	2.86621e-09	91	11.69	0.000628396	35.2727	5.49663	3.64673e-10	4.16604e-11	Endo_ENOC	Random
rs7675314	4	56023763	2	0.07	0	2.18838e-08	81	5.41	0.0199999	31.3198	0.94434	2.68269e-08	3.42717e-09	Endo_ENOC	Random
rs7679993	4	56023617	2	0.07	0	3.26503e-08	80	5.16	0.0231281	30.5433	0.77399	4.33288e-08	5.63152e-09	Endo_ENOC	Random
rs7680198	4	56023737	2	0.07	0	2.64198e-08	80	5.26	0.0218187	30.9541	0.837678	3.40733e-08	4.33542e-09	Endo_ENOC	Random
rs7686613	4	56016721	2	0.07	0	2.38586e-08	82	5.63	0.0176625	31.1521	1.07569	2.73254e-08	3.42717e-09	Endo_ENOC	Random
rs7696256	4	56023747	2	0.07	0	2.44629e-08	81	5.28	0.0215143	31.1035	0.863054	3.11883e-08	4.00853e-09	Endo_ENOC	Random
rs77294520	2	11660955	2	0.12	0	7.79522e-10	92	13.89	0.000194026	37.8107	7.40083	3.88058e-11	4.17223e-12	Endo_ENOC	Random
rs79050195	1	22349386	2	0.11	0	1.93191e-09	78	4.6	0.0319008	36.0412	0.601185	2.93058e-09	3.48127e-10	Endo_ENOC	Random
rs80173514	1	22354538	2	0.12	0	1.07911e-08	81	5.28	0.0216184	32.6933	1.12562	1.2215e-08	1.52807e-09	Endo_ENOC	Random
rs9287734	2	11724475	2	-0.08	0	1.37356e-10	75	4.12	0.0423756	41.201	0.264903	2.56607e-10	1	Endo_ENOC	Random
rs9312658	4	56005526	2	-0.1	0	1.58225e-10	80	5.22	0.0223717	40.9245	1.08638	1.94917e-10	2.17454e-11	Endo_ENOC	Random
rs9678410	2	11734335	2	-0.08	0	2.25056e-10	79	4.85	0.0277065	40.2361	0.585137	3.55254e-10	4.05934e-11	Endo_ENOC	Random
rs9789414	2	11724684	2	-0.08	0	1.31601e-10	79	4.92	0.0265959	41.2846	0.632925	2.04316e-10	2.29098e-11	Endo_ENOC	Random
rs9798272	2	11734315	2	-0.08	0	2.26604e-10	78	4.71	0.0300648	40.2227	0.496537	3.74018e-10	4.27553e-11	Endo_ENOC	Random
rs10012589	4	56002689	2	-0.06	0	2.91129e-08	90	10.5	0.00119566	30.7658	5.13632	4.26019e-09	5.13499e-10	Endo_HGSOC	Random
rs10012701	4	56002776	2	-0.07	0	6.4599e-07	92	14.04	0.000179214	24.7699	8.11863	1.9558e-08	2.44161e-09	Endo_HGSOC	Random
rs1001301	9	16925586	2	0.04	0	7.30244e-05	95	21.18	4.18597e-06	15.7308	14.4413	7.7393e-08	1.0295e-08	Endo_HGSOC	Random
rs10013070	4	55997201	2	-0.06	0	3.45735e-06	92	12.95	0.0003204	21.5444	7.18927	1.60472e-07	2.15487e-08	Endo_HGSOC	Random
rs10013228	4	55997340	2	-0.06	0	1.40793e-07	91	11.17	0.000831009	27.7119	5.69512	1.50446e-08	1.88172e-09	Endo_HGSOC	Random
rs10020668	4	55996903	2	-0.06	0	1.41358e-07	90	11.05	0.000887713	27.7042	5.5936	1.58997e-08	1.9823e-09	Endo_HGSOC	Random
rs10026340	4	55998136	2	-0.06	0	3.98585e-06	92	12.73	0.000360296	21.2716	7.00312	2.02526e-07	2.80985e-08	Endo_HGSOC	Random
rs10054203	5	1279964	2	0.06	0	4.34966e-07	93	14.96	0.000109927	25.5326	8.91874	8.87081e-09	1.08987e-09	Endo_HGSOC	Random
rs10069690	5	1279790	2	0.07	0	1.68274e-07	95	20.68	5.44081e-06	27.3671	13.9999	2.69732e-10	3.05061e-11	Endo_HGSOC	Random
rs10086718	8	129546982	2	-0.1	0	4.93836e-09	97	46.25	1.04159e-11	34.2136	37.9297	5.07695e-17	4.69832e-18	Endo_HGSOC	Random
rs10087367	8	129556514	2	-0.1	0	4.06674e-09	97	45.82	1.29335e-11	34.5915	37.5274	5.13957e-17	4.75689e-18	Endo_HGSOC	Random
rs10088218	8	129543949	2	-0.1	0	1.26233e-09	98	53.01	3.3123e-13	36.8706	44.4269	5.12314e-19	4.52967e-20	Endo_HGSOC	Random
rs10088755	8	129551633	2	-0.1	0	1.34787e-09	98	52.2	5.00785e-13	36.7428	43.6431	8.09567e-19	7.18872e-20	Endo_HGSOC	Random
rs10088873	8	129551752	2	-0.1	0	3.89312e-09	97	45.94	1.21801e-11	34.6765	37.6398	4.65451e-17	4.30345e-18	Endo_HGSOC	Random
rs10089868	8	129562430	2	-0.1	0	1.0535e-09	98	52.39	4.56047e-13	37.2233	43.8242	5.80819e-19	5.1414e-20	Endo_HGSOC	Random
rs10089972	8	129562458	2	-0.09	0	1.60289e-09	98	53.13	3.12707e-13	36.405	44.5338	6.13386e-19	5.43246e-20	Endo_HGSOC	Random
rs10095481	8	129549582	2	-0.1	0	1.31921e-09	98	52.15	5.13178e-13	36.7847	43.5989	8.10517e-19	7.19723e-20	Endo_HGSOC	Random
rs10098765	8	129559311	2	-0.1	0	1.36124e-09	98	52.37	4.58667e-13	36.7236	43.8223	7.47112e-19	6.62911e-20	Endo_HGSOC	Random
rs10098821	8	129559228	2	-0.1	0	4.59193e-09	97	45.84	1.27996e-11	34.3551	37.547	5.73072e-17	5.31013e-18	Endo_HGSOC	Random
rs10098999	8	129552140	2	-0.1	0	3.83833e-09	97	46.04	1.15802e-11	34.704	37.7346	4.37707e-17	4.04431e-18	Endo_HGSOC	Random
rs10102835	8	129560314	2	-0.1	0	3.623e-09	97	45.4	1.60503e-11	34.8164	37.1243	5.62044e-17	5.20688e-18	Endo_HGSOC	Random
rs10103314	8	129560744	2	-0.12	0	5.04524e-11	97	48.19	3.86581e-12	43.1596	39.7892	2.23669e-19	1.96248e-20	Endo_HGSOC	Random
rs10103637	8	129553697	2	-0.1	0	7.40162e-10	98	50.17	1.4106e-12	37.9118	41.6974	1.19556e-18	1.06556e-19	Endo_HGSOC	Random
rs10103640	8	129553703	2	-0.1	0	8.42825e-10	98	50.05	1.49596e-12	37.6584	41.5863	1.43559e-18	1.28174e-19	Endo_HGSOC	Random
rs10108517	8	129549562	2	-0.1	0	1.32859e-09	98	52.33	4.69284e-13	36.7709	43.7675	7.49939e-19	6.65443e-20	Endo_HGSOC	Random
rs10112057	8	129550041	2	-0.1	0	3.69404e-09	97	45.56	1.47712e-11	34.7786	37.2817	5.29291e-17	4.90033e-18	Endo_HGSOC	Random
rs10113762	8	129552202	2	-0.1	0	1.25536e-09	98	52.44	4.42472e-13	36.8814	43.8787	6.70928e-19	5.94709e-20	Endo_HGSOC	Random
rs10122763	9	16878493	2	0.08	0	1.246e-12	98	57	4.3618e-14	50.4125	48.2883	8.27408e-23	6.79345e-24	Endo_HGSOC	Random
rs10124837	9	16891647	2	0.12	0	7.56194e-22	99	103.19	3.04422e-24	92.2701	93.279	1.05354e-41	6.76977e-43	Endo_HGSOC	Random
rs1014970	8	129484561	2	-0.08	0	1.1953e-07	95	22.94	1.66959e-06	28.0287	16.049	6.87289e-11	7.33918e-12	Endo_HGSOC	Random
rs10165819	2	11722102	2	-0.06	0	1.29871e-08	92	12.6	0.0003863	32.3333	6.85189	8.11295e-10	9.29979e-11	Endo_HGSOC	Random
rs10200851	2	11722082	2	-0.06	0	1.48641e-08	92	12.86	0.000335316	32.071	7.07762	8.26407e-10	9.5436e-11	Endo_HGSOC	Random
rs1022432	8	129315106	2	-0.06	0	1.56669e-05	95	20.74	5.26398e-06	18.6546	14.0445	2.15258e-08	2.70996e-09	Endo_HGSOC	Random
rs1033353	8	129311447	2	-0.07	0	3.46551e-06	94	18.39	1.7959e-05	21.5399	11.9562	1.43818e-08	1.78626e-09	Endo_HGSOC	Random
rs10402468	19	17384003	2	0.05	0	0.000117088	98	67.99	1.64566e-16	14.839	58.9277	2.24656e-17	2.06141e-18	Endo_HGSOC	Random
rs10406920	19	17389648	2	0.05	0	7.92897e-05	98	68.56	1.23109e-16	15.5752	59.4844	1.17374e-17	1.06988e-18	Endo_HGSOC	Random
rs10415471	19	17361064	2	0.04	0	0.00125136	97	39.24	3.75136e-10	10.4129	31.2775	2.29118e-10	2.54264e-11	Endo_HGSOC	Random
rs10416654	19	17385176	2	0.05	0	9.04068e-05	98	68.41	1.32733e-16	15.3272	59.3394	1.42978e-17	1.30588e-18	Endo_HGSOC	Random
rs10418154	19	17386006	2	0.05	0	9.13104e-05	98	69.02	9.74202e-17	15.3084	59.9315	1.07214e-17	9.76379e-19	Endo_HGSOC	Random
rs10418362	19	17386107	2	0.08	0	1.59119e-07	98	55.16	1.10986e-13	27.4752	46.506	2.01717e-17	1.84887e-18	Endo_HGSOC	Random
rs10419397	19	17391328	2	0.07	0	1.56128e-09	98	77.3	1.46898e-18	36.4563	67.9783	4.66724e-24	3.75011e-25	Endo_HGSOC	Random
rs10420922	19	17382505	2	0.04	0	5.52101e-05	97	40.72	1.75442e-10	16.2603	32.6799	5.92872e-12	6.09681e-13	Endo_HGSOC	Random
rs10422140	19	17361772	2	0.04	0	0.00113645	97	39.72	2.93034e-10	10.5909	31.7354	1.66245e-10	1.81118e-11	Endo_HGSOC	Random
rs10423120	19	17422036	2	0.05	0	0.000254653	98	67.92	1.70176e-16	13.3776	58.868	4.82263e-17	4.46055e-18	Endo_HGSOC	Random
rs10424178	19	17379558	2	0.05	0	7.58716e-05	98	57.28	3.77055e-14	15.6585	48.568	2.71033e-15	2.62253e-16	Endo_HGSOC	Random
rs10424198	19	17409671	2	0.07	0	2.56657e-09	98	72.06	2.08421e-17	35.4878	62.8839	9.75888e-23	8.02279e-24	Endo_HGSOC	Random
rs10425939	19	17397244	2	0.08	0	2.03968e-07	98	51.94	5.71537e-13	26.9951	43.4068	1.21747e-16	1.13725e-17	Endo_HGSOC	Random
rs10426697	19	17389156	2	0.05	0	0.000154524	98	66.28	3.90735e-16	14.3163	57.2758	6.69644e-17	6.21524e-18	Endo_HGSOC	Random
rs1042818	17	46620111	2	0.07	0	9.33485e-08	77	4.43	0.0353259	28.5072	0.647079	1.29645e-07	1.74385e-08	Endo_HGSOC	Random
rs1042822	17	46620095	2	0.07	0	1.00321e-07	76	4.29	0.0382275	28.3678	0.679607	1.36868e-07	1.8385e-08	Endo_HGSOC	Random
rs10435763	9	16885854	2	-0.11	0	3.79193e-08	91	11.92	0.000554986	30.2531	6.33293	3.01526e-09	3.57262e-10	Endo_HGSOC	Random
rs10445362	17	43914554	2	0.06	0	1.29549e-06	95	21.81	3.01065e-06	23.4299	15.0291	1.1706e-09	1.37102e-10	Endo_HGSOC	Random
rs10445363	17	43914558	2	0.06	0	1.48374e-06	95	21.98	2.75885e-06	23.1689	15.182	1.2363e-09	1.44383e-10	Endo_HGSOC	Random
rs10465044	9	16911665	2	0.08	0	2.65392e-12	98	75.38	3.88121e-18	48.929	66.1126	2.28998e-26	1.77293e-27	Endo_HGSOC	Random
rs10505515	8	129502569	2	-0.09	0	2.86193e-08	97	39.31	3.61084e-10	30.7989	31.3345	7.76139e-15	7.60645e-16	Endo_HGSOC	Random
rs10505518	8	129474228	2	-0.08	0	2.43076e-07	95	23.73	1.10907e-06	26.6562	16.7675	9.55831e-11	1.05156e-11	Endo_HGSOC	Random
rs10505523	8	129441901	2	-0.07	0	9.47844e-06	95	23.15	1.49607e-06	19.6138	16.2328	4.38143e-09	5.26985e-10	Endo_HGSOC	Random
rs10511630	9	16962019	2	0.09	0	7.31502e-07	96	31.44	2.05658e-08	24.5303	23.9175	7.59748e-12	7.8785e-13	Endo_HGSOC	Random
rs10517343	4	56002267	2	-0.06	0	2.956e-08	90	10.52	0.00118324	30.7362	5.15217	4.28986e-09	5.13499e-10	Endo_HGSOC	Random
rs1051929	2	177036754	2	-0.05	0	1.10461e-05	96	32.35	1.28918e-08	19.3214	24.7657	6.84053e-11	7.33918e-12	Endo_HGSOC	Random
rs10737462	1	22444975	2	0.08	0	7.81156e-08	78	4.59	0.032153	28.8522	0.822038	9.96059e-08	1.33944e-08	Endo_HGSOC	Random
rs10738466	9	16903366	2	0.09	0	3.36764e-13	98	58.23	2.32775e-14	52.9812	49.4739	1.25926e-23	1.01925e-24	Endo_HGSOC	Random
rs10738467	9	16910677	2	-0.1	0	3.60735e-19	99	103.13	3.13249e-24	80.0735	93.2246	4.85798e-39	3.20697e-40	Endo_HGSOC	Random
rs10738468	9	16910763	2	-0.1	0	3.94758e-19	99	102.69	3.92373e-24	79.8954	92.7871	6.61174e-39	4.37083e-40	Endo_HGSOC	Random
rs10756819	9	16858084	2	0.1	0	9.04073e-19	98	84.6	3.64768e-20	78.2584	75.093	1.05778e-34	7.3261e-36	Endo_HGSOC	Random
rs10756823	9	16878616	2	-0.15	0	5.1835e-27	98	79.58	4.62826e-19	115.828	70.2106	8.24502e-42	5.2925e-43	Endo_HGSOC	Random
rs10756835	9	16904948	2	0.06	0	7.58152e-08	98	67.09	2.59349e-16	28.9101	58.0457	2.99455e-20	2.58056e-21	Endo_HGSOC	Random
rs10757290	9	22161664	2	0.05	0	3.77629e-07	85	7.12	0.00763947	25.8054	2.3528	2.14862e-07	2.96343e-08	Endo_HGSOC	Random
rs10799731	1	22365829	2	0.1	0	2.81986e-10	83	6.19	0.0128308	39.7956	1.88853	2.29852e-10	2.54264e-11	Endo_HGSOC	Random
rs10810642	9	16841515	2	0.03	0	0.0171495	96	28.97	7.35543e-08	5.68101	21.6155	3.32709e-07	4.66991e-08	Endo_HGSOC	Random
rs10810645	9	16845726	2	0.07	0	1.21516e-09	98	65.4	6.1221e-16	36.9449	56.4204	1.20193e-21	1.00803e-22	Endo_HGSOC	Random
rs10810647	9	16853779	2	0.11	0	1.4243e-19	99	100.64	1.10197e-23	81.91	90.7734	6.60893e-39	4.36896e-40	Endo_HGSOC	Random
rs10810650	9	16873551	2	0.07	0	1.5868e-10	98	64.37	1.03267e-15	40.9189	55.4075	2.7219e-22	2.25572e-23	Endo_HGSOC	Random
rs10810652	9	16876283	2	0.07	0	1.63508e-10	98	65.23	6.67934e-16	40.8603	56.2394	1.84685e-22	1.52587e-23	Endo_HGSOC	Random
rs10810655	9	16877138	2	0.07	0	1.00316e-10	98	65	7.47419e-16	41.8153	56.0263	1.27308e-22	1.04877e-23	Endo_HGSOC	Random
rs10810657	9	16884586	2	0.07	0	1.07834e-10	98	64.51	9.58452e-16	41.674	55.5527	1.73287e-22	1.43098e-23	Endo_HGSOC	Random
rs10810661	9	16903850	2	0.07	0	1.36643e-10	98	67.31	2.32284e-16	41.2111	58.2561	5.63363e-23	4.61183e-24	Endo_HGSOC	Random
rs10810665	9	16911400	2	-0.11	0	1.03668e-17	99	124.92	5.29317e-29	73.4414	114.622	2.99205e-42	1.91239e-43	Endo_HGSOC	Random
rs10810666	9	16911666	2	-0.11	0	1.22492e-17	99	126.53	2.3509e-29	73.1121	116.201	1.60081e-42	1.02049e-43	Endo_HGSOC	Random
rs10810668	9	16912435	2	-0.11	0	1.22183e-17	99	127.59	1.3803e-29	73.1171	117.242	9.47953e-43	6.02983e-44	Endo_HGSOC	Random
rs10810669	9	16912661	2	-0.12	0	5.27319e-18	99	124.57	6.31963e-29	74.7758	114.276	1.82397e-42	1.16338e-43	Endo_HGSOC	Random
rs10810670	9	16912663	2	-0.12	0	7.37299e-18	99	125.24	4.50522e-29	74.1141	114.935	1.82665e-42	1.1651e-43	Endo_HGSOC	Random
rs10810671	9	16914835	2	-0.1	0	1.12379e-19	99	102.39	4.56082e-24	82.3783	92.4934	2.20934e-39	1.4533e-40	Endo_HGSOC	Random
rs10810673	9	16923184	2	0.04	0	6.48436e-05	95	21.24	4.04936e-06	15.9557	14.5036	6.69153e-08	8.79364e-09	Endo_HGSOC	Random
rs10810676	9	16923559	2	0.04	0	5.34432e-05	95	20.83	5.02688e-06	16.3219	14.1268	6.72741e-08	8.79364e-09	Endo_HGSOC	Random
rs10810684	9	16936252	2	0.04	0	0.000292445	95	23.63	1.16776e-06	13.1182	16.6768	9.3696e-08	1.23767e-08	Endo_HGSOC	Random
rs10811669	9	22172893	2	0.05	0	5.88303e-07	87	8.15	0.00430986	24.9502	3.18492	2.17393e-07	2.96343e-08	Endo_HGSOC	Random
rs10908278	17	36099952	2	-0.02	0	0.0544383	97	35.14	3.07117e-09	3.69921	27.3955	4.84991e-08	6.25336e-09	Endo_HGSOC	Random
rs10917119	1	22348409	2	0.1	0	2.92425e-10	82	5.83	0.0157366	39.7246	1.63088	2.71308e-10	3.05061e-11	Endo_HGSOC	Random
rs10917123	1	22355978	2	0.07	0	4.12041e-08	75	4.13	0.0421328	30.0919	0.67249	5.73302e-08	7.51263e-09	Endo_HGSOC	Random
rs10917128	1	22366102	2	0.1	0	7.87402e-13	80	5.05	0.0246178	51.3133	1.05668	1.05418e-12	1.10432e-13	Endo_HGSOC	Random
rs10929757	2	11702661	2	0.06	0	3.74334e-08	74	3.85	0.0498009	30.2781	0.518211	5.64123e-08	7.31818e-09	Endo_HGSOC	Random
rs10929759	2	11722012	2	-0.06	0	7.97659e-09	92	13.24	0.000273964	33.2808	7.40157	3.81032e-10	4.27553e-11	Endo_HGSOC	Random
rs10929760	2	11739368	2	-0.06	0	1.84398e-07	87	8.19	0.00421692	27.1901	3.24359	6.77868e-08	8.79364e-09	Endo_HGSOC	Random
rs10936033	3	156372191	2	0.12	0	1.5443e-11	98	71.62	2.61428e-17	45.4772	62.4509	8.09903e-25	6.42597e-26	Endo_HGSOC	Random
rs10936034	3	156372233	2	0.12	0	1.54662e-11	98	72.44	1.72058e-17	45.4742	63.2532	5.42505e-25	4.2922e-26	Endo_HGSOC	Random
rs10936035	3	156372284	2	0.12	0	1.37244e-11	98	71.75	2.43681e-17	45.7083	62.5871	6.7368e-25	5.33818e-26	Endo_HGSOC	Random
rs10936060	3	156786437	2	-0.04	0	0.000337101	95	23.31	1.37968e-06	12.8521	16.3866	1.24216e-07	1.65412e-08	Endo_HGSOC	Random
rs10956429	8	129514987	2	-0.05	0	4.96281e-05	95	21.41	3.71177e-06	16.4623	14.6469	4.81454e-08	6.25336e-09	Endo_HGSOC	Random
rs10962638	9	16846111	2	-0.1	0	1.84446e-11	98	80.97	2.2867e-19	45.1293	71.5408	1.0124e-26	7.79583e-28	Endo_HGSOC	Random
rs10962640	9	16849464	2	-0.04	0	0.000400266	97	40.11	2.39617e-10	12.531	32.0998	5.20059e-11	5.53332e-12	Endo_HGSOC	Random
rs10962641	9	16849604	2	-0.07	0	8.70508e-10	98	63.45	1.64717e-15	37.5954	54.5052	2.2667e-21	1.91095e-22	Endo_HGSOC	Random
rs10962642	9	16857292	2	-0.1	0	7.66232e-11	98	81.63	1.63895e-19	42.3422	72.183	2.96651e-26	2.30068e-27	Endo_HGSOC	Random
rs10962643	9	16857403	2	-0.1	0	2.14709e-19	98	92.88	5.55727e-22	81.0988	83.1776	4.44952e-37	2.99975e-38	Endo_HGSOC	Random
rs10962645	9	16863543	2	-0.09	0	1.24453e-10	98	80.19	3.39776e-19	41.3938	70.7793	9.64416e-26	7.53944e-27	Endo_HGSOC	Random
rs10962647	9	16868380	2	-0.1	0	5.67011e-11	98	78.21	9.26159e-19	42.9311	68.8569	1.1697e-25	9.15635e-27	Endo_HGSOC	Random
rs10962648	9	16868958	2	-0.1	0	7.43313e-11	98	79.46	4.92049e-19	42.4015	70.0706	8.30143e-26	6.4831e-27	Endo_HGSOC	Random
rs10962649	9	16873535	2	-0.1	0	2.76465e-12	98	83.65	5.9054e-20	48.8489	74.1581	4.22825e-28	3.19021e-29	Endo_HGSOC	Random
rs10962650	9	16874612	2	0.07	0	8.59073e-11	98	64.53	9.49305e-16	42.1185	55.5685	1.37568e-22	1.13398e-23	Endo_HGSOC	Random
rs10962652	9	16874878	2	-0.14	0	2.33435e-15	98	70.1	5.62743e-17	62.7605	60.9877	2.9165e-28	2.1954e-29	Endo_HGSOC	Random
rs10962653	9	16876736	2	-0.1	0	4.32071e-12	98	88.93	4.08302e-21	47.9733	79.3124	4.95506e-29	3.68954e-30	Endo_HGSOC	Random
rs10962656	9	16877788	2	-0.1	0	6.44057e-12	98	89.1	3.75004e-21	47.1907	79.4739	6.76373e-29	5.0458e-30	Endo_HGSOC	Random
rs10962658	9	16881346	2	-0.1	0	3.92989e-12	98	90.45	1.89528e-21	48.1592	80.7949	2.14782e-29	1.59124e-30	Endo_HGSOC	Random
rs10962659	9	16883318	2	-0.1	0	2.81237e-12	98	90.59	1.76473e-21	48.8153	80.9341	1.44191e-29	1.06572e-30	Endo_HGSOC	Random
rs10962662	9	16889937	2	-0.12	0	8.45459e-22	99	104.04	1.98747e-24	92.0493	94.107	7.7738e-42	4.98878e-43	Endo_HGSOC	Random
rs10962664	9	16891561	2	-0.12	0	1.44497e-17	99	120.29	5.46218e-28	72.786	110.075	4.0463e-41	2.6151e-42	Endo_HGSOC	Random
rs10962665	9	16891590	2	-0.12	0	6.51143e-18	99	118.62	1.26615e-27	74.3594	108.436	4.18276e-41	2.70368e-42	Endo_HGSOC	Random
rs10962666	9	16892272	2	-0.12	0	2.10313e-17	99	120.92	3.96884e-28	72.0453	110.699	4.28954e-41	2.77301e-42	Endo_HGSOC	Random
rs10962668	9	16894140	2	0.07	0	2.31704e-11	98	66.79	3.02772e-16	44.6826	57.7563	1.26949e-23	1.02759e-24	Endo_HGSOC	Random
rs10962670	9	16896588	2	-0.12	0	1.30424e-17	99	118.82	1.14611e-27	72.9883	108.626	7.55384e-41	4.89523e-42	Endo_HGSOC	Random
rs10962672	9	16898119	2	0.07	0	2.28e-11	98	67.67	1.93701e-16	44.7142	58.6137	8.12941e-24	6.55866e-25	Endo_HGSOC	Random
rs10962679	9	16905441	2	0.1	0	6.90683e-16	99	103.75	2.2905e-24	65.1597	93.8259	6.29458e-36	4.29847e-37	Endo_HGSOC	Random
rs10962691	9	16915105	2	-0.12	0	3.83452e-18	99	130.42	3.31402e-30	75.4048	120.03	7.47161e-44	4.70323e-45	Endo_HGSOC	Random
rs10962692	9	16915874	2	-0.13	0	1.30644e-20	99	117.48	2.25779e-27	86.6331	107.317	1.5711e-43	9.91978e-45	Endo_HGSOC	Random
rs10962693	9	16916693	2	0.11	0	1.22587e-18	98	96.94	7.14256e-23	77.6569	87.1543	3.40419e-37	2.29209e-38	Endo_HGSOC	Random
rs10962694	9	16917676	2	-0.07	0	1.55459e-05	97	42.47	7.17614e-11	18.6694	34.359	7.56791e-13	7.88891e-14	Endo_HGSOC	Random
rs10962695	9	16918296	2	-0.09	0	7.80898e-07	97	35.13	3.0919e-09	24.4044	27.359	1.43063e-12	1.5056e-13	Endo_HGSOC	Random
rs10962696	9	16919058	2	0.04	0	4.99069e-05	95	20.87	4.92676e-06	16.4516	14.1587	6.19846e-08	8.12775e-09	Endo_HGSOC	Random
rs10962697	9	16919545	2	0.04	0	7.50753e-05	95	20.56	5.76815e-06	15.6784	13.887	1.05257e-07	1.41194e-08	Endo_HGSOC	Random
rs10962698	9	16919692	2	-0.09	0	1.01556e-06	97	35.8	2.18954e-09	23.8984	27.9883	1.34454e-12	1.41366e-13	Endo_HGSOC	Random
rs10962699	9	16920050	2	-0.08	0	1.48705e-06	97	36.29	1.69645e-09	23.1647	28.4506	1.5414e-12	1.62401e-13	Endo_HGSOC	Random
rs10962700	9	16920785	2	-0.09	0	8.12948e-07	97	35.48	2.57707e-09	24.3269	27.692	1.25794e-12	1.32128e-13	Endo_HGSOC	Random
rs10962701	9	16923304	2	-0.09	0	7.91752e-07	97	34.6	4.05296e-09	24.3778	26.8579	1.866e-12	1.97176e-13	Endo_HGSOC	Random
rs10962703	9	16923585	2	-0.09	0	1.34566e-06	97	35.67	2.34115e-09	23.3568	27.8623	1.8817e-12	1.98861e-13	Endo_HGSOC	Random
rs10962704	9	16923927	2	-0.09	0	4.09746e-07	97	34.57	4.10509e-09	25.6479	26.8534	9.86761e-13	1.03268e-13	Endo_HGSOC	Random
rs10962706	9	16925359	2	-0.09	0	1.63879e-06	97	36.46	1.55565e-09	22.9778	28.6184	1.55627e-12	1.63991e-13	Endo_HGSOC	Random
rs10962707	9	16927732	2	-0.09	0	7.01058e-07	97	36.24	1.74654e-09	24.6122	28.4008	7.6267e-13	7.95112e-14	Endo_HGSOC	Random
rs10962714	9	16930523	2	0.04	0	0.000507533	95	23.31	1.37616e-06	12.0878	16.3869	1.82997e-07	2.52652e-08	Endo_HGSOC	Random
rs10962717	9	16931236	2	0.04	0	0.000468288	95	23.48	1.26496e-06	12.2379	16.5321	1.5754e-07	2.15487e-08	Endo_HGSOC	Random
rs10962719	9	16931410	2	-0.09	0	9.62443e-07	97	36.05	1.92159e-09	24.0018	28.2242	1.13344e-12	1.18864e-13	Endo_HGSOC	Random
rs10962720	9	16931441	2	-0.08	0	1.24434e-06	97	36.43	1.57917e-09	23.5074	28.5798	1.21546e-12	1.276e-13	Endo_HGSOC	Random
rs10962721	9	16931757	2	-0.09	0	6.57314e-07	97	35.37	2.72967e-09	24.7364	27.5842	1.08072e-12	1.13254e-13	Endo_HGSOC	Random
rs10962723	9	16932086	2	-0.09	0	6.4664e-07	97	36.58	1.46875e-09	24.7679	28.7244	5.99203e-13	6.22481e-14	Endo_HGSOC	Random
rs10962724	9	16932860	2	-0.09	0	1.13993e-06	97	36.54	1.4987e-09	23.676	28.6835	1.05975e-12	1.11024e-13	Endo_HGSOC	Random
rs10962725	9	16933037	2	-0.08	0	8.36692e-07	97	34.67	3.9056e-09	24.2715	26.9252	1.90307e-12	2.01155e-13	Endo_HGSOC	Random
rs10962739	9	16940254	2	0.04	0	0.000325613	95	24.94	5.9038e-07	12.917	17.8829	5.63089e-08	7.31818e-09	Endo_HGSOC	Random
rs10962740	9	16940390	2	0.04	0	0.000346306	95	24.73	6.60984e-07	12.8017	17.6757	6.63022e-08	8.56578e-09	Endo_HGSOC	Random
rs10962745	9	16941719	2	-0.09	0	1.20036e-06	97	34.02	5.4543e-09	23.5766	26.3154	3.6708e-12	3.74533e-13	Endo_HGSOC	Random
rs10962750	9	16944135	2	-0.08	0	2.63867e-06	97	35.43	2.63955e-09	22.0629	27.6406	4.03654e-12	4.15003e-13	Endo_HGSOC	Random
rs10962757	9	16947148	2	-0.09	0	1.50097e-06	97	35.36	2.73432e-09	23.1467	27.5822	2.40834e-12	2.5549e-13	Endo_HGSOC	Random
rs10962759	9	16948075	2	0.04	0	0.000721255	96	25.09	5.45778e-07	11.4337	18.0187	1.11463e-07	1.4884e-08	Endo_HGSOC	Random
rs10962761	9	16949644	2	-0.08	0	2.19383e-06	97	35.28	2.86008e-09	22.4174	27.4895	3.6434e-12	3.74533e-13	Endo_HGSOC	Random
rs10962763	9	16950860	2	0.04	0	0.000663287	95	24.53	7.3017e-07	11.5894	17.4987	1.34073e-07	1.79054e-08	Endo_HGSOC	Random
rs10962766	9	16956687	2	-0.08	0	2.23396e-06	97	35.12	3.10695e-09	22.3825	27.3391	3.99962e-12	4.15003e-13	Endo_HGSOC	Random
rs10962769	9	16959695	2	-0.08	0	2.306e-06	97	35.54	2.49605e-09	22.3216	27.7447	3.36232e-12	3.58565e-13	Endo_HGSOC	Random
rs10962770	9	16959711	2	-0.08	0	3.92227e-06	97	34.66	3.9315e-09	21.3025	26.9106	8.55089e-12	8.95593e-13	Endo_HGSOC	Random
rs10962778	9	16973617	2	-0.08	0	2.19984e-06	96	30.8	2.85825e-08	22.4121	23.2909	3.02915e-11	3.22799e-12	Endo_HGSOC	Random
rs10962779	9	16974010	2	-0.09	0	1.47185e-06	96	30.81	2.85299e-08	23.1844	23.2984	2.04476e-11	2.1414e-12	Endo_HGSOC	Random
rs10962780	9	16975096	2	-0.08	0	2.21929e-06	96	31.56	1.93806e-08	22.3952	23.9935	2.14404e-11	2.2541e-12	Endo_HGSOC	Random
rs10962788	9	16980043	2	-0.09	0	1.37982e-06	96	32.82	1.01032e-08	23.3086	25.1845	7.42598e-12	7.67909e-13	Endo_HGSOC	Random
rs10962790	9	16981782	2	-0.05	0	0.000152846	96	27.01	2.02691e-07	14.3368	19.7834	1.0488e-08	1.30732e-09	Endo_HGSOC	Random
rs10962791	9	16981899	2	-0.08	0	1.98673e-06	97	33.6	6.76775e-09	22.6078	25.9066	7.34659e-12	7.67909e-13	Endo_HGSOC	Random
rs10962792	9	16982414	2	-0.08	0	2.00647e-06	96	33.33	7.78554e-09	22.5888	25.6521	8.43198e-12	8.72926e-13	Endo_HGSOC	Random
rs10962793	9	16982735	2	-0.08	0	2.44322e-06	96	32.67	1.09356e-08	22.2106	25.0463	1.38431e-11	1.45765e-12	Endo_HGSOC	Random
rs11012	17	43513441	2	0.08	0	2.79491e-09	94	17.93	2.28944e-05	35.3218	11.5346	1.69385e-11	1.78953e-12	Endo_HGSOC	Random
rs11079811	17	46233490	2	0.07	0	4.64183e-08	87	7.98	0.0047184	29.8609	3.12244	1.86418e-08	2.31762e-09	Endo_HGSOC	Random
rs11079812	17	46238276	2	0.07	0	4.21216e-08	87	8.21	0.00416123	30.0492	3.31351	1.53855e-08	1.93135e-09	Endo_HGSOC	Random
rs11079818	17	46454177	2	0.09	0	2.13361e-14	91	11.36	0.000752033	58.4049	5.83287	2.69505e-15	2.60756e-16	Endo_HGSOC	Random
rs111273167	17	43740967	2	0.06	0	1.49628e-06	95	21.05	4.47348e-06	23.1528	14.342	1.90513e-09	2.2417e-10	Endo_HGSOC	Random
rs111301750	3	156656174	2	0.2	0	7.40343e-19	99	112.35	2.9975e-26	78.6531	102.283	1.06105e-40	6.8863e-42	Endo_HGSOC	Random
rs111321973	17	43953170	2	0.07	0	1.03334e-06	95	23.12	1.51885e-06	23.865	16.2263	5.13487e-10	5.83551e-11	Endo_HGSOC	Random
rs111327992	17	44126691	2	0.06	0	2.23535e-06	95	24.37	7.93334e-07	22.3813	17.3713	6.09197e-10	6.9954e-11	Endo_HGSOC	Random
rs111370985	17	43852742	2	0.06	0	1.28306e-06	95	22.28	2.36178e-06	23.4485	15.454	9.35778e-10	1.08619e-10	Endo_HGSOC	Random
rs111372048	17	44136577	2	0.06	0	1.5056e-06	95	23.89	1.0176e-06	23.1408	16.9323	5.18213e-10	5.98865e-11	Endo_HGSOC	Random
rs111415173	17	43795573	2	0.06	0	1.32505e-06	95	23.08	1.55177e-06	23.3865	16.189	6.66174e-10	7.56039e-11	Endo_HGSOC	Random
rs111433752	17	43857989	2	0.08	0	1.38593e-07	94	17.68	2.61217e-05	27.7424	11.3004	8.71758e-10	1.00506e-10	Endo_HGSOC	Random
rs111452705	8	129398044	2	-0.07	0	1.36085e-05	95	22.14	2.53629e-06	18.9232	15.3082	9.91446e-09	1.20925e-09	Endo_HGSOC	Random
rs111511018	17	43794828	2	0.09	0	1.29511e-09	90	10.99	0.000916028	36.8206	5.5228	1.64813e-10	1.81118e-11	Endo_HGSOC	Random
rs111519055	17	44159672	2	0.06	0	1.17966e-06	95	22.75	1.84308e-06	23.6101	15.8886	6.92513e-10	7.96213e-11	Endo_HGSOC	Random
rs111541901	17	43994358	2	0.06	0	1.54232e-06	95	24.09	9.17442e-07	23.0945	17.1115	4.84605e-10	5.54084e-11	Endo_HGSOC	Random
rs111555159	3	156482892	2	0.23	0	2.02521e-24	99	116.81	3.16083e-27	103.998	106.67	3.64534e-47	2.22707e-48	Endo_HGSOC	Random
rs111567891	9	16870939	2	-0.11	0	4.93906e-08	91	12.39	0.000432189	29.7406	6.72219	3.20901e-09	3.86133e-10	Endo_HGSOC	Random
rs111664122	17	43857990	2	0.08	0	1.38593e-07	94	17.68	2.61217e-05	27.7424	11.3004	8.71758e-10	1.00506e-10	Endo_HGSOC	Random
rs111676341	17	44183403	2	0.06	0	1.33304e-06	95	23.44	1.28923e-06	23.3749	16.5163	5.68028e-10	6.47253e-11	Endo_HGSOC	Random
rs111683632	8	82661120	2	0.09	0	4.59705e-06	95	21.68	3.22852e-06	20.9982	14.9078	4.25174e-09	5.13499e-10	Endo_HGSOC	Random
rs111733097	9	16861281	2	-0.1	0	2.22959e-07	92	12.57	0.000391083	26.8231	6.87096	1.30113e-08	1.60968e-09	Endo_HGSOC	Random
rs111735741	17	43856372	2	0.07	0	7.82146e-07	95	20.91	4.80411e-06	24.4013	14.2155	1.08092e-09	1.26862e-10	Endo_HGSOC	Random
rs111739681	17	43898459	2	0.06	0	1.31199e-06	95	21.95	2.79257e-06	23.4056	15.1567	1.11115e-09	1.30187e-10	Endo_HGSOC	Random
rs111751251	17	44042951	2	0.07	0	5.64567e-07	95	21.63	3.30981e-06	25.0296	14.8661	5.66761e-10	6.47253e-11	Endo_HGSOC	Random
rs111825734	17	44019107	2	0.07	0	2.6821e-06	95	22.4	2.21569e-06	22.0315	15.564	1.81061e-09	2.12861e-10	Endo_HGSOC	Random
rs111905143	17	44184808	2	0.06	0	9.85052e-07	95	23.48	1.2646e-06	23.9571	16.5499	4.16284e-10	4.74286e-11	Endo_HGSOC	Random
rs111913701	17	44159631	2	0.06	0	1.36019e-06	95	23.63	1.16678e-06	23.3362	16.6911	5.30336e-10	5.98865e-11	Endo_HGSOC	Random
rs111914291	8	129356124	2	-0.1	0	4.83342e-08	91	12.16	0.000488055	29.7825	6.53723	3.44958e-09	4.17343e-10	Endo_HGSOC	Random
rs111952885	3	156505101	2	0.22	0	5.44247e-24	99	119.11	9.90928e-28	102.04	108.931	3.13295e-47	1.91293e-48	Endo_HGSOC	Random
rs111961716	19	17398085	2	0.07	0	1.87888e-09	98	74.06	7.5598e-18	36.0954	64.8291	2.7128e-23	2.20844e-24	Endo_HGSOC	Random
rs111962225	17	43934016	2	0.06	0	2.51536e-06	95	23.64	1.16148e-06	22.1547	16.6953	9.60861e-10	1.11466e-10	Endo_HGSOC	Random
rs111970616	17	44169581	2	0.06	0	1.10843e-06	95	22.68	1.91497e-06	23.73	15.8217	6.74239e-10	7.75867e-11	Endo_HGSOC	Random
rs111985258	17	43795859	2	0.07	0	7.60759e-07	95	22.03	2.68302e-06	24.4547	15.2319	6.2985e-10	7.17888e-11	Endo_HGSOC	Random
rs111991906	9	17033175	2	-0.05	0	0.00287823	96	29.38	5.94349e-08	8.8831	21.9583	5.51384e-08	7.1288e-09	Endo_HGSOC	Random
rs111992780	1	22361229	2	0.1	0	2.21456e-12	80	5.15	0.0232276	49.2841	1.12212	2.83342e-12	3.01349e-13	Endo_HGSOC	Random
rs111995051	3	156348865	2	0.22	0	9.45669e-24	99	109	1.6216e-25	100.945	98.9994	7.81517e-45	4.87506e-46	Endo_HGSOC	Random
rs112003140	17	43980998	2	0.09	0	8.22333e-10	91	11.23	0.000806432	37.7064	5.72272	9.5319e-11	1.02488e-11	Endo_HGSOC	Random
rs112003311	17	44042939	2	0.07	0	3.83476e-07	95	21.02	4.55587e-06	25.7758	14.3098	5.14957e-10	5.83551e-11	Endo_HGSOC	Random
rs112034311	3	156454478	2	0.23	0	1.33064e-24	99	116.14	4.4236e-27	104.83	106.014	3.33755e-47	2.03835e-48	Endo_HGSOC	Random
rs112073200	17	44201791	2	0.06	0	1.29761e-06	95	23.12	1.52486e-06	23.4268	16.2213	6.42212e-10	7.36717e-11	Endo_HGSOC	Random
rs112109875	3	156563309	2	0.2	0	1.60353e-19	99	106.44	5.91678e-25	81.6757	96.4828	4.26166e-40	2.78279e-41	Endo_HGSOC	Random
rs112155389	17	43758078	2	0.06	0	1.61624e-06	95	21.4	3.7229e-06	23.0045	14.6581	1.75029e-09	2.07423e-10	Endo_HGSOC	Random
rs112166495	17	44005361	2	0.06	0	2.30495e-06	95	23.08	1.55344e-06	22.3225	16.1837	1.14306e-09	1.336e-10	Endo_HGSOC	Random
rs112197756	17	44154105	2	0.06	0	9.04475e-07	95	22.97	1.64695e-06	24.1214	16.0863	4.84157e-10	5.54084e-11	Endo_HGSOC	Random
rs112275277	17	43981958	2	0.06	0	1.31521e-06	95	23.79	1.07404e-06	23.4008	16.8358	4.77147e-10	5.39912e-11	Endo_HGSOC	Random
rs112290229	3	156646849	2	0.2	0	6.8803e-19	99	112.16	3.28854e-26	78.7978	102.101	1.08052e-40	7.01321e-42	Endo_HGSOC	Random
rs112290534	3	156587208	2	0.2	0	3.98159e-19	99	110.15	9.07341e-26	79.8785	100.127	1.69067e-40	1.09949e-41	Endo_HGSOC	Random
rs112310745	17	44082432	2	0.07	0	8.37091e-07	95	22.5	2.10615e-06	24.2706	15.6553	5.58191e-10	6.30706e-11	Endo_HGSOC	Random
rs112333322	17	44126673	2	0.06	0	1.10761e-06	95	23.02	1.60087e-06	23.7314	16.1362	5.74867e-10	6.64234e-11	Endo_HGSOC	Random
rs112364920	17	44161360	2	0.09	0	1.41049e-09	90	11.05	0.000885964	36.6543	5.5751	1.74574e-10	1.9084e-11	Endo_HGSOC	Random
rs112385572	17	44066172	2	0.06	0	1.28761e-06	95	23.56	1.21276e-06	23.4416	16.6226	5.2054e-10	5.98865e-11	Endo_HGSOC	Random
rs112402370	17	44092744	2	0.07	0	3.45906e-07	95	21.08	4.4125e-06	25.9748	14.3651	4.52927e-10	5.12641e-11	Endo_HGSOC	Random
rs112431991	17	43758885	2	0.07	0	3.13339e-07	95	20.81	5.06357e-06	26.1657	14.1264	4.63985e-10	5.261e-11	Endo_HGSOC	Random
rs112439933	17	44005226	2	0.06	0	1.7358e-06	95	22.54	2.0598e-06	22.8673	15.6917	1.11297e-09	1.30187e-10	Endo_HGSOC	Random
rs112454267	17	44005329	2	0.06	0	2.11011e-06	95	22.9	1.71066e-06	22.4921	16.0172	1.14127e-09	1.336e-10	Endo_HGSOC	Random
rs112480703	17	44189799	2	0.07	0	6.43038e-07	95	22.48	2.12185e-06	24.7787	15.642	4.34828e-10	4.99524e-11	Endo_HGSOC	Random
rs112488223	9	17027407	2	-0.06	0	0.00228703	96	28.92	7.55114e-08	9.30361	21.5288	5.53903e-08	7.1288e-09	Endo_HGSOC	Random
rs112538459	17	43527323	2	0.08	0	1.25687e-09	94	17.19	3.38693e-05	36.8791	10.8816	1.07399e-11	1.12801e-12	Endo_HGSOC	Random
rs112553294	15	91534294	2	-0.07	0	1.70214e-06	90	10.23	0.00138112	22.9049	4.94732	2.50943e-07	3.47749e-08	Endo_HGSOC	Random
rs112560196	17	44200078	2	0.06	0	1.33072e-06	95	23.17	1.48546e-06	23.3783	16.2671	6.43088e-10	7.36717e-11	Endo_HGSOC	Random
rs112570965	17	43801092	2	0.06	0	1.17939e-06	95	23.11	1.5311e-06	23.6106	16.2127	5.87878e-10	6.81659e-11	Endo_HGSOC	Random
rs112572874	17	44072984	2	0.06	0	1.28426e-06	95	23.43	1.29456e-06	23.4467	16.5077	5.50229e-10	6.30706e-11	Endo_HGSOC	Random
rs112578465	17	44125066	2	0.06	0	1.57155e-06	95	24.04	9.42977e-07	23.0584	17.0664	5.04856e-10	5.83551e-11	Endo_HGSOC	Random
rs112582668	19	17388923	2	0.05	0	0.000191764	98	66.24	3.98451e-16	13.9101	57.236	8.37741e-17	7.79403e-18	Endo_HGSOC	Random
rs112583797	17	43918418	2	0.06	0	1.8299e-06	95	22.76	1.83671e-06	22.7658	15.8926	1.05849e-09	1.23621e-10	Endo_HGSOC	Random
rs112596352	17	44170238	2	0.06	0	1.57232e-06	95	23.37	1.33833e-06	23.0575	16.45	6.89474e-10	7.96213e-11	Endo_HGSOC	Random
rs11263763	17	36103565	2	-0.02	0	0.0251995	96	31.7	1.80341e-08	5.01013	24.1583	1.28725e-07	1.74385e-08	Endo_HGSOC	Random
rs112643477	3	156512548	2	0.22	0	1.78979e-23	99	118.49	1.35594e-27	99.6816	108.319	1.38576e-46	8.5093e-48	Endo_HGSOC	Random
rs112647192	17	43994623	2	0.06	0	1.41469e-06	95	22.79	1.80815e-06	23.2606	15.9216	8.1252e-10	9.29979e-11	Endo_HGSOC	Random
rs112746008	17	44126650	2	0.06	0	1.19842e-06	95	23.17	1.48019e-06	23.5798	16.2736	5.79001e-10	6.64234e-11	Endo_HGSOC	Random
rs112803367	9	17023750	2	-0.05	0	0.00254817	96	30.52	3.30656e-08	9.10568	23.0227	2.87351e-08	3.61088e-09	Endo_HGSOC	Random
rs112916880	17	44036129	2	0.06	0	1.87977e-06	95	23.42	1.30357e-06	22.7142	16.494	8.01916e-10	9.29979e-11	Endo_HGSOC	Random
rs112938305	3	156702477	2	0.24	0	1.80686e-21	98	81.86	1.46078e-19	90.5464	72.4292	8.53519e-37	5.77218e-38	Endo_HGSOC	Random
rs112995313	17	43795768	2	0.06	0	8.2309e-07	95	22.17	2.49035e-06	24.303	15.3621	6.36715e-10	7.36717e-11	Endo_HGSOC	Random
rs113029914	17	43981831	2	0.06	0	1.40937e-06	95	24.23	8.54237e-07	23.2678	17.2377	4.16603e-10	4.74286e-11	Endo_HGSOC	Random
rs113056093	3	156633448	2	0.2	0	6.65435e-19	99	110.08	9.3932e-26	78.8638	100.061	2.90442e-40	1.89333e-41	Endo_HGSOC	Random
rs113093579	17	43934116	2	0.06	0	2.32689e-06	95	23.65	1.15459e-06	22.3043	16.7064	8.85999e-10	1.0314e-10	Endo_HGSOC	Random
rs113146341	17	44296097	2	0.09	0	1.79624e-08	92	13.53	0.000234882	31.7032	7.62491	7.54797e-10	8.60504e-11	Endo_HGSOC	Random
rs113152478	3	156497481	2	0.22	0	1.09581e-23	99	118.23	1.54538e-27	100.653	108.065	9.67397e-47	5.93215e-48	Endo_HGSOC	Random
rs113161176	17	43974354	2	0.09	0	1.30557e-09	91	12.01	0.000528599	36.805	6.37973	1.07824e-10	1.16539e-11	Endo_HGSOC	Random
rs113173628	17	43794899	2	0.07	0	5.56241e-07	95	21.47	3.58686e-06	25.0583	14.725	5.99866e-10	6.81659e-11	Endo_HGSOC	Random
rs113270423	3	156756056	2	0.17	0	3.44572e-10	98	72.44	1.71982e-17	39.4041	63.2348	1.14841e-23	9.28896e-25	Endo_HGSOC	Random
rs113272353	19	17384651	2	0.05	0	8.38791e-05	98	68.71	1.14124e-16	15.4688	59.6284	1.15175e-17	1.04963e-18	Endo_HGSOC	Random
rs113299211	19	17400765	2	0.07	0	1.93837e-09	98	72.79	1.44536e-17	36.0347	63.5848	5.21969e-23	4.27047e-24	Endo_HGSOC	Random
rs113313477	17	44005186	2	0.06	0	1.80791e-06	95	22.62	1.97493e-06	22.7891	15.7648	1.11586e-09	1.30187e-10	Endo_HGSOC	Random
rs113316734	17	44084157	2	0.07	0	5.4429e-07	95	21.84	2.95975e-06	25.1001	15.0606	4.95779e-10	5.68628e-11	Endo_HGSOC	Random
rs113322852	17	43569245	2	0.12	0	4.16932e-13	75	4.06	0.0439334	52.5617	0.437556	7.67967e-13	1	Endo_HGSOC	Random
rs113414067	17	43955093	2	0.06	0	1.32467e-06	95	22.47	2.13109e-06	23.3871	15.634	8.81398e-10	1.0314e-10	Endo_HGSOC	Random
rs113434679	17	44126765	2	0.06	0	7.66417e-06	95	21.66	3.2468e-06	20.0199	14.8987	7.00416e-09	8.62709e-10	Endo_HGSOC	Random
rs113437240	3	156615636	2	0.2	0	5.65806e-19	99	113.57	1.61895e-26	79.1842	103.481	4.46354e-41	2.88599e-42	Endo_HGSOC	Random
rs113520245	17	44033132	2	0.06	0	3.88849e-06	95	23.43	1.29779e-06	21.319	16.4989	1.61818e-09	1.91927e-10	Endo_HGSOC	Random
rs113540083	3	156620608	2	0.2	0	6.71413e-19	99	113.22	1.93166e-26	78.8461	103.138	6.27811e-41	4.06523e-42	Endo_HGSOC	Random
rs113572125	19	17383732	2	0.05	0	7.59816e-05	98	59.92	9.89024e-15	15.6557	51.1108	7.56237e-16	7.20912e-17	Endo_HGSOC	Random
rs113589236	17	43981795	2	0.06	0	1.60554e-06	95	24.48	7.4986e-07	23.0172	17.4667	4.21177e-10	4.74286e-11	Endo_HGSOC	Random
rs113593132	9	16861764	2	-0.14	0	1.49925e-08	82	5.69	0.0170358	32.0543	1.58654	1.33664e-08	1.65211e-09	Endo_HGSOC	Random
rs113661667	17	43791610	2	0.06	0	1.15328e-06	95	23.11	1.53183e-06	23.6536	16.2122	5.75363e-10	6.64234e-11	Endo_HGSOC	Random
rs113729889	8	129356163	2	-0.07	0	8.35457e-06	95	21.13	4.30037e-06	19.855	14.3946	9.82375e-09	1.20925e-09	Endo_HGSOC	Random
rs113780397	9	16907584	2	-0.1	0	1.85411e-19	98	98.88	2.6874e-23	81.3887	89.0594	2.02388e-38	1.34481e-39	Endo_HGSOC	Random
rs113788190	17	44161302	2	0.06	0	1.33772e-06	95	23.21	1.45574e-06	23.3682	16.3024	6.34951e-10	7.36717e-11	Endo_HGSOC	Random
rs113790915	17	43810782	2	0.06	0	9.69073e-07	95	22.33	2.29861e-06	23.9886	15.5015	6.95542e-10	7.96213e-11	Endo_HGSOC	Random
rs113796169	17	44005254	2	0.06	0	1.91802e-06	95	22.73	1.86773e-06	22.6755	15.8626	1.12481e-09	1.30187e-10	Endo_HGSOC	Random
rs113856644	17	43932277	2	0.06	0	2.99095e-06	95	23.25	1.41941e-06	21.8224	16.3438	1.35722e-09	1.60128e-10	Endo_HGSOC	Random
rs113871181	17	43852733	2	0.06	0	1.5589e-06	95	22.63	1.9618e-06	23.0739	15.7786	9.59645e-10	1.11466e-10	Endo_HGSOC	Random
rs113925422	17	44046934	2	0.07	0	3.86881e-07	95	20.69	5.39859e-06	25.7587	14.0165	6.02312e-10	6.81659e-11	Endo_HGSOC	Random
rs113991678	17	43795634	2	0.06	0	1.15351e-06	95	23.11	1.53298e-06	23.6532	16.2108	5.75893e-10	6.64234e-11	Endo_HGSOC	Random
rs114206836	3	156593922	2	0.24	0	2.89656e-23	98	93.98	3.18364e-22	98.7281	84.2796	3.76012e-41	2.42938e-42	Endo_HGSOC	Random
rs114415052	3	156633266	2	0.2	0	3.84608e-19	99	111.9	3.76005e-26	79.9469	101.845	6.91172e-41	4.47738e-42	Endo_HGSOC	Random
rs114547092	3	156672126	2	0.2	0	7.2205e-19	99	112.86	2.31179e-26	78.7025	102.788	8.03594e-41	5.20906e-42	Endo_HGSOC	Random
rs114983737	3	156359848	2	0.22	0	1.37744e-23	99	108.37	2.23179e-25	100.2	98.3738	1.55195e-44	9.70754e-46	Endo_HGSOC	Random
rs115266944	3	156565483	2	0.2	0	3.68371e-19	99	109.71	1.13402e-25	80.0321	99.6924	1.94563e-40	1.26608e-41	Endo_HGSOC	Random
rs115385698	3	156633339	2	0.2	0	7.24801e-19	99	113.01	2.14763e-26	78.695	102.93	7.51208e-41	4.86805e-42	Endo_HGSOC	Random
rs11540855	19	17403361	2	0.05	0	0.000166115	98	68.95	1.0074e-16	14.1801	59.8669	1.95158e-17	1.78815e-18	Endo_HGSOC	Random
rs115486130	3	156597144	2	0.2	0	5.29777e-19	99	114.03	1.28576e-26	79.3142	103.93	3.34096e-41	2.15746e-42	Endo_HGSOC	Random
rs116265545	3	156534254	2	0.22	0	1.72007e-21	99	111.79	3.97738e-26	90.6438	101.736	3.44769e-43	2.18388e-44	Endo_HGSOC	Random
rs116269788	3	156528650	2	0.22	0	4.68499e-22	99	112.73	2.47531e-26	93.2176	102.659	5.98899e-44	3.76657e-45	Endo_HGSOC	Random
rs11651052	17	36102381	2	-0.02	0	0.0216975	97	33.72	6.36614e-09	5.26988	26.0579	4.30974e-08	5.48603e-09	Endo_HGSOC	Random
rs11651755	17	36099840	2	-0.02	0	0.0436186	96	33.07	8.88382e-09	4.07127	25.4472	1.07789e-07	1.44966e-08	Endo_HGSOC	Random
rs11654010	17	45960865	2	0.06	0	2.61539e-07	80	5.08	0.0242091	26.5147	0.815156	3.27123e-07	4.54593e-08	Endo_HGSOC	Random
rs11655672	17	46456850	2	0.09	0	3.42415e-14	91	11.91	0.000558617	57.4744	6.29546	3.40966e-15	3.30827e-16	Endo_HGSOC	Random
rs11657639	17	46547464	2	0.06	0	2.35235e-08	88	9.05	0.00262946	31.1795	3.92164	6.38655e-09	7.7763e-10	Endo_HGSOC	Random
rs11657964	17	36100767	2	-0.03	0	0.0152497	97	38.29	6.11303e-10	5.88738	30.3674	3.5647e-09	4.28299e-10	Endo_HGSOC	Random
rs11658063	17	36103872	2	-0.03	0	0.0149794	97	38.99	4.25614e-10	5.91889	31.0397	2.49783e-09	2.98026e-10	Endo_HGSOC	Random
rs11666308	19	17437744	2	0.04	0	0.000200633	97	36.65	1.41675e-09	13.8251	28.8123	1.42095e-10	1.54784e-11	Endo_HGSOC	Random
rs11667618	19	17390478	2	-0.04	0	5.67271e-05	97	44.65	2.35944e-11	16.2089	36.419	9.25844e-13	9.68004e-14	Endo_HGSOC	Random
rs11667661	19	17390579	2	-0.04	0	5.27182e-05	97	44.34	2.76722e-11	16.3478	36.1209	1.00309e-12	1.05003e-13	Endo_HGSOC	Random
rs11668840	19	17399625	2	-0.05	0	1.33116e-06	98	67.19	2.46235e-16	23.3777	58.1474	4.57021e-19	4.03648e-20	Endo_HGSOC	Random
rs116690316	3	156593921	2	0.24	0	2.31896e-23	98	93.54	3.98623e-22	99.1686	83.8437	3.75142e-41	2.42373e-42	Endo_HGSOC	Random
rs11669059	19	17400453	2	-0.04	0	5.97024e-05	97	40.87	1.62534e-10	16.1121	32.8222	5.94641e-12	6.09681e-13	Endo_HGSOC	Random
rs11674184	2	11721535	2	-0.07	0	6.90993e-11	93	16.52	4.80271e-05	42.5443	10.2669	8.44242e-13	8.81477e-14	Endo_HGSOC	Random
rs11674605	2	11722575	2	-0.06	0	2.52528e-08	93	14.7	0.000125757	31.0418	8.66558	6.23272e-10	7.17888e-11	Endo_HGSOC	Random
rs11679605	2	11722468	2	-0.07	0	1.28874e-08	80	5.25	0.0219557	32.3482	1.02138	1.5332e-08	1.93135e-09	Endo_HGSOC	Random
rs11679686	2	11736037	2	-0.06	0	3.98328e-08	93	14.67	0.000128022	30.1576	8.63306	9.90123e-10	1.14388e-10	Endo_HGSOC	Random
rs11684917	2	11674034	2	0.1	0	8.29147e-09	91	12.5	0.00040797	33.2055	6.79943	5.36348e-10	6.1458e-11	Endo_HGSOC	Random
rs11686429	2	11735135	2	-0.06	0	3.34737e-06	94	18.31	1.88123e-05	21.6064	11.8522	1.46576e-08	1.83336e-09	Endo_HGSOC	Random
rs116956554	17	44699851	2	0.1	0	4.8366e-10	86	7.63	0.00573663	38.7421	2.88141	2.36984e-10	2.67855e-11	Endo_HGSOC	Random
rs117124984	17	44051588	2	0.07	0	1.49913e-07	94	19.18	1.19265e-05	27.5905	12.6427	4.77976e-10	5.39912e-11	Endo_HGSOC	Random
rs117169618	17	43539437	2	0.1	0	1.13911e-10	92	12.68	0.000369495	41.5668	6.96606	7.27876e-12	7.48473e-13	Endo_HGSOC	Random
rs117255122	9	16930305	2	-0.09	0	1.22526e-06	97	35.91	2.0706e-09	23.5371	28.0814	1.53889e-12	1.62133e-13	Endo_HGSOC	Random
rs117300236	17	44753350	2	-0.09	0	2.89813e-07	87	8.19	0.00422273	26.3164	3.13579	1.11473e-07	1.4884e-08	Endo_HGSOC	Random
rs117365970	17	43893259	2	0.07	0	1.29421e-07	94	19.06	1.26388e-05	27.8749	12.5507	4.33771e-10	4.86742e-11	Endo_HGSOC	Random
rs117368197	17	43715924	2	0.07	0	1.91234e-07	94	19.46	1.02916e-05	27.1198	12.9021	5.31783e-10	6.1458e-11	Endo_HGSOC	Random
rs117646503	17	43893260	2	0.07	0	1.24307e-07	94	18.64	1.57654e-05	27.9529	12.1734	5.04488e-10	5.68628e-11	Endo_HGSOC	Random
rs117697016	8	129518639	2	-0.1	0	6.50873e-05	95	24.88	6.10354e-07	15.9486	17.804	1.26317e-08	1.56834e-09	Endo_HGSOC	Random
rs11774451	8	129504836	2	-0.08	0	2.16154e-07	96	32.14	1.43342e-08	26.883	24.5671	1.67506e-12	1.76707e-13	Endo_HGSOC	Random
rs117793085	17	43521193	2	0.09	0	6.42947e-10	93	15.93	6.58135e-05	38.1865	9.77681	9.69743e-12	1.01807e-12	Endo_HGSOC	Random
rs11782652	8	82653644	2	0.09	0	3.25249e-06	95	24.13	8.99688e-07	21.6615	17.1487	9.80364e-10	1.14388e-10	Endo_HGSOC	Random
rs11785816	8	129531186	2	-0.05	0	7.25055e-05	95	21.27	3.98259e-06	15.7443	14.5292	7.35204e-08	9.76783e-09	Endo_HGSOC	Random
rs11788047	9	16858569	2	-0.09	0	1.32184e-10	98	80.86	2.42361e-19	41.276	71.4283	7.38955e-26	5.76639e-27	Endo_HGSOC	Random
rs11789875	9	16872323	2	-0.1	0	4.40559e-12	98	86.53	1.37832e-20	47.9351	76.959	1.64238e-28	1.23191e-29	Endo_HGSOC	Random
rs117902494	8	129356241	2	-0.07	0	8.69593e-06	95	21.26	4.01424e-06	19.7784	14.511	9.62779e-09	1.17823e-09	Endo_HGSOC	Random
rs117917159	9	16965616	2	-0.08	0	2.18238e-06	96	32.42	1.24481e-08	22.4274	24.7982	1.40634e-11	1.45765e-12	Endo_HGSOC	Random
rs11791869	9	16921722	2	0.05	0	1.64812e-05	94	18.65	1.56712e-05	18.558	12.1676	5.84687e-08	7.51263e-09	Endo_HGSOC	Random
rs11792249	9	16864076	2	-0.09	0	1.12753e-10	98	79.83	4.0837e-19	41.5868	70.4278	1.04413e-25	8.16702e-27	Endo_HGSOC	Random
rs118072440	9	16952486	2	-0.08	0	2.45808e-06	97	36.16	1.81335e-09	22.199	28.3268	2.66786e-12	2.83473e-13	Endo_HGSOC	Random
rs118087478	17	44051589	2	0.07	0	1.49913e-07	94	19.18	1.19265e-05	27.5905	12.6427	4.77976e-10	5.39912e-11	Endo_HGSOC	Random
rs11868509	17	46318175	2	0.07	0	3.26665e-08	87	8.24	0.00410781	30.5423	3.32323	1.19301e-08	1.48883e-09	Endo_HGSOC	Random
rs11926561	3	156357328	2	-0.11	0	3.08737e-10	98	53.11	3.15485e-13	39.6186	44.543	1.21698e-19	1.06189e-20	Endo_HGSOC	Random
rs11935409	4	56019139	2	0.06	0	1.49202e-08	86	7.25	0.00709219	32.0637	2.43572	8.658e-09	1.06192e-09	Endo_HGSOC	Random
rs11936364	4	56019253	2	0.06	0	1.5896e-08	86	7.2	0.00729856	31.9406	2.39321	9.41417e-09	1.148e-09	Endo_HGSOC	Random
rs11996548	8	129478333	2	-0.08	0	2.43901e-07	95	23.01	1.61154e-06	26.6496	16.1104	1.33583e-10	1.46872e-11	Endo_HGSOC	Random
rs11998905	9	16845998	2	-0.1	0	3.09581e-08	89	9.23	0.00237863	30.6465	4.14922	7.45301e-09	9.0869e-10	Endo_HGSOC	Random
rs12023270	1	38086578	2	0.05	0	4.93443e-05	94	18.15	2.04141e-05	16.4731	11.7239	2.10668e-07	2.8856e-08	Endo_HGSOC	Random
rs12027753	1	22358836	2	0.1	0	5.34553e-12	81	5.47	0.0193966	47.556	1.341	6.05901e-12	6.25514e-13	Endo_HGSOC	Random
rs12037376	1	22462111	2	0.1	0	3.14954e-13	83	6.09	0.0135793	53.1127	1.77219	2.97321e-13	3.05772e-14	Endo_HGSOC	Random
rs12038474	1	22403357	2	0.1	0	4.47909e-13	80	5.09	0.0240149	52.421	1.06724	6.00436e-13	6.23782e-14	Endo_HGSOC	Random
rs12039431	1	38082122	2	0.05	0	3.15343e-05	94	17.05	3.6468e-05	17.323	10.7561	2.23654e-07	3.04339e-08	Endo_HGSOC	Random
rs12046650	1	38082123	2	0.05	0	2.21203e-05	93	16.42	5.07734e-05	17.9974	10.2047	2.10131e-07	2.8856e-08	Endo_HGSOC	Random
rs12150117	17	46443258	2	0.09	0	1.17023e-12	83	6.09	0.0135941	50.5356	1.69036	1.13345e-12	1.18866e-13	Endo_HGSOC	Random
rs12150390	17	43896228	2	0.06	0	1.11897e-06	95	21.73	3.13376e-06	23.7118	14.9563	1.05332e-09	1.23621e-10	Endo_HGSOC	Random
rs12327712	19	17424947	2	0.04	0	9.94179e-05	97	34.53	4.19503e-09	15.1477	26.8197	1.99233e-10	2.23201e-11	Endo_HGSOC	Random
rs12331471	4	56001509	2	-0.06	0	3.01805e-08	90	10.6	0.00112798	30.6959	5.22482	4.22029e-09	5.13499e-10	Endo_HGSOC	Random
rs12331507	4	56011889	2	-0.07	0	4.24957e-10	88	8.78	0.00303872	38.9947	3.70779	1.37511e-10	1.50777e-11	Endo_HGSOC	Random
rs12331538	4	55998086	2	-0.06	0	1.23714e-07	91	11.18	0.000826564	27.9621	5.70329	1.32011e-08	1.65211e-09	Endo_HGSOC	Random
rs12331597	4	55997914	2	-0.07	0	2.75653e-09	90	10.11	0.0014751	35.3487	4.78789	5.0187e-10	5.68628e-11	Endo_HGSOC	Random
rs12344726	9	16905328	2	0.06	0	8.36435e-08	98	67.52	2.0814e-16	28.7198	58.4653	2.66921e-20	2.29789e-21	Endo_HGSOC	Random
rs12345776	9	16881877	2	0.07	0	1.19749e-10	98	65.48	5.86387e-16	41.4691	56.488	1.20142e-22	9.89281e-24	Endo_HGSOC	Random
rs12350739	9	16885017	2	0.07	0	1.13772e-10	98	63.07	1.99346e-15	41.5692	54.1561	3.67948e-22	3.0566e-23	Endo_HGSOC	Random
rs12376099	9	16889023	2	-0.11	0	1.07747e-12	98	91.9	9.11555e-22	50.6977	82.2192	2.94938e-30	2.15963e-31	Endo_HGSOC	Random
rs12376998	9	16909002	2	-0.12	0	7.75856e-18	99	128.02	1.11101e-29	74.0135	117.663	4.90357e-43	3.11059e-44	Endo_HGSOC	Random
rs12377036	9	16933700	2	-0.08	0	9.51439e-07	97	36.64	1.42192e-09	24.024	28.7692	8.51942e-13	8.89637e-14	Endo_HGSOC	Random
rs12377389	9	16913557	2	-0.11	0	7.50777e-18	99	127.37	1.54338e-29	74.0783	117.021	6.5444e-43	4.15643e-44	Endo_HGSOC	Random
rs12377421	9	16913768	2	-0.11	0	9.27056e-18	99	129.28	5.89065e-30	73.662	118.903	3.14189e-43	1.98941e-44	Endo_HGSOC	Random
rs12377884	9	16939718	2	-0.09	0	1.23621e-06	97	35.69	2.31239e-09	23.52	27.8804	1.7175e-12	1.81255e-13	Endo_HGSOC	Random
rs12378078	9	16945241	2	-0.08	0	2.38907e-06	97	35.24	2.91798e-09	22.2536	27.4563	4.02331e-12	4.15003e-13	Endo_HGSOC	Random
rs12379183	9	16865699	2	-0.08	0	8.82137e-11	98	71.73	2.4681e-17	42.0667	62.552	4.25593e-24	3.41732e-25	Endo_HGSOC	Random
rs12379687	9	16854367	2	-0.1	0	6.34567e-11	98	81.74	1.55588e-19	42.7109	72.2854	2.3425e-26	1.81386e-27	Endo_HGSOC	Random
rs12404660	1	22458794	2	0.09	0	5.31912e-12	82	5.67	0.0172648	47.5657	1.43656	5.74612e-12	5.94248e-13	Endo_HGSOC	Random
rs12405695	1	22365689	2	0.1	0	2.49582e-12	78	4.66	0.030916	49.0495	0.863595	3.63198e-12	3.74533e-13	Endo_HGSOC	Random
rs12407439	1	22347396	2	0.09	0	2.61071e-08	82	5.86	0.0155007	30.9773	1.64279	2.24044e-08	2.85505e-09	Endo_HGSOC	Random
rs12410251	1	22482629	2	0.07	0	2.42637e-07	82	5.8	0.0160001	26.6596	1.52273	2.12244e-07	2.8856e-08	Endo_HGSOC	Random
rs12449324	17	46223379	2	0.07	0	4.61177e-08	87	7.81	0.00519568	29.8735	2.98033	1.99045e-08	2.50609e-09	Endo_HGSOC	Random
rs12449529	17	46201311	2	0.07	0	4.5427e-08	87	8.12	0.00438246	29.9027	3.2536	1.70792e-08	2.14338e-09	Endo_HGSOC	Random
rs12449653	17	46473686	2	0.09	0	1.53099e-14	91	11.15	0.000839021	59.0579	5.66383	2.11311e-15	2.03862e-16	Endo_HGSOC	Random
rs12450014	17	46415342	2	0.09	0	2.94463e-14	91	11.24	0.000800656	57.7711	5.73603	3.8909e-15	3.78121e-16	Endo_HGSOC	Random
rs12450081	17	46395243	2	0.09	0	3.36886e-14	91	11.26	0.000791326	57.5064	5.75406	4.4046e-15	4.28685e-16	Endo_HGSOC	Random
rs12450786	17	46483856	2	0.09	0	7.53079e-15	90	10.25	0.00136963	60.4543	4.91127	1.529e-15	1.4695e-16	Endo_HGSOC	Random
rs12450935	17	46468532	2	0.09	0	1.74048e-14	90	11.1	0.000865538	58.8056	5.61591	2.45732e-15	2.37494e-16	Endo_HGSOC	Random
rs12451412	17	46468455	2	0.09	0	1.53475e-14	91	11.3	0.000773041	59.0531	5.78973	1.98836e-15	1.91689e-16	Endo_HGSOC	Random
rs12452212	17	46391078	2	0.09	0	2.63208e-14	91	11.17	0.000829264	57.9918	5.68179	3.57854e-15	3.47416e-16	Endo_HGSOC	Random
rs12452234	17	46391198	2	0.09	0	2.30967e-14	91	11.12	0.000852604	58.2489	5.63705	3.21632e-15	3.1185e-16	Endo_HGSOC	Random
rs12453208	17	46358450	2	0.09	0	2.87969e-14	90	11.05	0.000887949	57.815	5.57531	4.12628e-15	4.01281e-16	Endo_HGSOC	Random
rs12468019	2	11725049	2	-0.06	0	4.60661e-08	93	15.03	0.000105765	29.8757	8.94912	9.73199e-10	1.14388e-10	Endo_HGSOC	Random
rs12470971	2	11725241	2	-0.07	0	2.80958e-11	88	8.8	0.00301211	44.3053	3.72085	9.39551e-12	9.67189e-13	Endo_HGSOC	Random
rs12473442	2	11735115	2	-0.06	0	2.27955e-08	94	17.29	3.20394e-05	31.2405	10.9537	1.777e-10	1.95892e-11	Endo_HGSOC	Random
rs12478958	2	11748037	2	0.06	0	4.67689e-08	80	5.12	0.0236249	29.8463	0.834654	5.98063e-08	7.71228e-09	Endo_HGSOC	Random
rs12486016	3	156375525	2	0.15	0	1.15095e-14	98	57.46	3.44411e-14	59.6194	48.7341	6.54344e-25	5.1839e-26	Endo_HGSOC	Random
rs12488104	3	156365424	2	0.12	0	8.55246e-12	98	71.18	3.25523e-17	46.6349	62.0299	5.59791e-25	4.42994e-26	Endo_HGSOC	Random
rs12497720	3	156363836	2	0.12	0	5.67435e-12	98	69.7	6.90492e-17	47.439	60.5919	7.69214e-25	6.10091e-26	Endo_HGSOC	Random
rs12498317	4	56007093	2	-0.06	0	4.2366e-08	90	10.76	0.00103687	30.038	5.33107	5.5775e-09	6.83011e-10	Endo_HGSOC	Random
rs1250244	2	216297796	2	-0.07	0	1.36271e-07	82	5.83	0.0157388	27.7751	1.54878	1.18968e-07	1.61102e-08	Endo_HGSOC	Random
rs12505096	4	56006102	2	-0.06	0	4.67481e-08	90	10.63	0.00111075	29.8472	5.2257	6.47857e-09	7.98076e-10	Endo_HGSOC	Random
rs12551733	9	16895578	2	-0.07	0	3.97293e-08	98	70.68	4.20943e-17	30.1626	61.534	2.7758e-21	2.34408e-22	Endo_HGSOC	Random
rs12594752	15	91531995	2	-0.07	0	1.77829e-06	90	10.88	0.0009725	22.8208	5.47562	2.00312e-07	2.73613e-08	Endo_HGSOC	Random
rs12601412	17	46208793	2	0.06	0	1.11957e-07	84	6.67	0.00982441	28.1554	2.11182	7.37547e-08	9.76783e-09	Endo_HGSOC	Random
rs12602010	17	46126116	2	0.07	0	5.15984e-08	88	8.5	0.00355281	29.6558	3.53651	1.67713e-08	2.08828e-09	Endo_HGSOC	Random
rs12602494	17	46037607	2	0.06	0	2.19419e-08	81	5.46	0.019471	31.3146	1.10452	2.48022e-08	3.16907e-09	Endo_HGSOC	Random
rs12602539	17	46617459	2	0.07	0	8.16131e-08	76	4.21	0.0401513	28.7674	0.696262	1.10828e-07	1.4884e-08	Endo_HGSOC	Random
rs12603976	17	46617163	2	0.07	0	6.44325e-08	77	4.5	0.0339434	29.2253	0.638929	9.04637e-08	1.20552e-08	Endo_HGSOC	Random
rs12615856	2	11746177	2	0.06	0	9.53255e-08	80	5.21	0.0224576	28.4667	0.885116	1.17295e-07	1.56905e-08	Endo_HGSOC	Random
rs12684159	9	17017674	2	-0.05	0	0.00955375	96	29.6	5.31109e-08	6.71626	22.1671	1.48738e-07	1.99033e-08	Endo_HGSOC	Random
rs12937965	17	46376484	2	0.09	0	2.82097e-14	90	11.03	0.000898819	57.8555	5.55889	4.07658e-15	3.96389e-16	Endo_HGSOC	Random
rs12938032	17	46347928	2	0.09	0	7.68403e-13	82	5.78	0.0161853	51.3613	1.47059	8.35503e-13	8.72218e-14	Endo_HGSOC	Random
rs12938390	17	46614722	2	0.07	0	5.49204e-08	78	4.55	0.032995	29.5348	0.630291	7.76689e-08	1.0295e-08	Endo_HGSOC	Random
rs12938640	17	46465576	2	0.09	0	1.53536e-14	91	11.33	0.000764044	59.0523	5.80775	1.97122e-15	1.90017e-16	Endo_HGSOC	Random
rs12939680	17	46458651	2	0.09	0	8.13072e-13	81	5.41	0.0200434	51.2503	1.1886	1.01822e-12	1.0661e-13	Endo_HGSOC	Random
rs12939811	17	46607958	2	0.07	0	1.07414e-07	77	4.38	0.0363693	28.2355	0.667275	1.4728e-07	1.99033e-08	Endo_HGSOC	Random
rs12940162	17	46417315	2	0.09	0	5.15397e-13	82	5.78	0.0162232	52.1454	1.45778	5.6669e-13	5.88226e-14	Endo_HGSOC	Random
rs12940365	17	46474610	2	0.1	0	2.0994e-14	87	8.08	0.00446813	58.4367	3.22266	9.8505e-15	9.68244e-16	Endo_HGSOC	Random
rs12940931	17	46336764	2	0.09	0	6.76649e-13	81	5.54	0.0185666	51.6109	1.29168	8.06279e-13	8.41266e-14	Endo_HGSOC	Random
rs12941331	17	46769069	2	0.07	0	2.84635e-07	83	6.1	0.0134982	26.3512	1.78372	2.17411e-07	2.96343e-08	Endo_HGSOC	Random
rs12941754	17	46337036	2	0.09	0	8.40286e-13	80	5.25	0.0219717	51.1857	1.08132	1.11026e-12	1.16398e-13	Endo_HGSOC	Random
rs12941877	17	46426334	2	0.09	0	8.28945e-13	81	5.35	0.0206983	51.2124	1.14821	1.05918e-12	1.10964e-13	Endo_HGSOC	Random
rs12941926	17	46483746	2	0.09	0	1.23782e-14	90	10.82	0.00100637	59.4762	5.37691	1.9781e-15	1.90689e-16	Endo_HGSOC	Random
rs12943082	17	46345985	2	0.09	0	4.43332e-13	82	5.64	0.0175824	52.4412	1.3672	5.11085e-13	5.29712e-14	Endo_HGSOC	Random
rs12944592	17	46430405	2	0.09	0	2.81505e-14	91	11.15	0.000839021	57.8596	5.66383	3.8591e-15	3.74993e-16	Endo_HGSOC	Random
rs12945780	17	46496941	2	0.09	0	7.10932e-13	81	5.3	0.021368	51.5139	1.11998	9.23061e-13	9.65051e-14	Endo_HGSOC	Random
rs12945803	17	46552229	2	0.09	0	4.30422e-12	78	4.67	0.0306915	47.9808	0.702018	6.74935e-12	6.93066e-13	Endo_HGSOC	Random
rs12946636	17	46472432	2	0.09	0	1.20263e-14	91	11.41	0.000731656	59.533	5.87533	1.4965e-15	1.4379e-16	Endo_HGSOC	Random
rs12946855	17	46608030	2	0.07	0	8.30592e-09	75	4.15	0.0416194	33.2021	0.679834	1.18313e-08	1.45061e-09	Endo_HGSOC	Random
rs12946900	17	43512206	2	0.08	0	1.93376e-09	94	17.96	2.25514e-05	36.0393	11.5622	1.16364e-11	1.21819e-12	Endo_HGSOC	Random
rs12946931	17	46614080	2	0.07	0	5.22519e-08	78	4.56	0.0327291	29.6314	0.639509	7.36161e-08	9.76783e-09	Endo_HGSOC	Random
rs12947056	17	46149964	2	0.07	0	4.29241e-08	87	8.21	0.00417091	30.0126	3.29628	1.58103e-08	1.9823e-09	Endo_HGSOC	Random
rs12947405	17	46614755	2	0.07	0	5.62746e-08	78	4.56	0.0326788	29.4876	0.641227	7.91099e-08	1.0295e-08	Endo_HGSOC	Random
rs12948017	17	46439246	2	0.09	0	2.36975e-14	91	11.15	0.000842281	58.1984	5.65779	3.26484e-15	3.16611e-16	Endo_HGSOC	Random
rs12948086	17	46481407	2	0.09	0	3.38861e-13	81	5.53	0.0186611	52.969	1.28484	4.08452e-13	4.2197e-14	Endo_HGSOC	Random
rs12948128	17	46354673	2	0.09	0	1.31929e-12	81	5.36	0.0206594	50.3003	1.15802	1.66815e-12	1.75968e-13	Endo_HGSOC	Random
rs12948653	17	46259254	2	0.07	0	4.21216e-08	87	8.21	0.00416123	30.0492	3.31351	1.53855e-08	1.93135e-09	Endo_HGSOC	Random
rs12950325	17	46346056	2	0.09	0	3.50601e-13	82	5.83	0.015765	52.9021	1.51024	3.77137e-13	3.89173e-14	Endo_HGSOC	Random
rs12952824	17	46478195	2	0.09	0	4.52499e-13	79	4.92	0.0265746	52.401	0.864459	6.71688e-13	6.98951e-14	Endo_HGSOC	Random
rs12953085	17	46170096	2	0.07	0	2.3703e-08	86	7.53	0.00605906	31.1648	2.79761	1.13598e-08	1.41337e-09	Endo_HGSOC	Random
rs12953245	17	46450127	2	0.09	0	2.70961e-14	90	11.06	0.000881825	57.9347	5.59095	3.85481e-15	3.74572e-16	Endo_HGSOC	Random
rs12974508	19	17401521	2	-0.05	0	1.40926e-06	98	67.08	2.60449e-16	23.268	58.0419	5.09157e-19	4.50149e-20	Endo_HGSOC	Random
rs12975707	19	17401680	2	-0.04	0	6.34832e-05	97	41.2	1.37145e-10	15.9958	33.1375	5.37914e-12	5.50252e-13	Endo_HGSOC	Random
rs12980812	19	17377558	2	0.05	0	6.14672e-05	98	57.76	2.96368e-14	16.0569	49.0253	1.76295e-15	1.69718e-16	Endo_HGSOC	Random
rs12982058	19	17409380	2	-0.05	0	8.50856e-07	98	65.22	6.70132e-16	24.2391	56.2366	7.73874e-19	6.86885e-20	Endo_HGSOC	Random
rs12982178	19	17371568	2	0.05	0	3.27921e-05	98	56.7	5.06561e-14	17.2487	48.0088	1.61429e-15	1.55245e-16	Endo_HGSOC	Random
rs12993278	2	11734880	2	-0.06	0	2.30477e-08	93	15.83	6.94115e-05	31.2192	9.65186	3.46429e-10	3.95536e-11	Endo_HGSOC	Random
rs13016186	2	11734905	2	-0.06	0	1.87868e-08	93	15.72	7.36146e-05	31.6161	9.55649	2.97534e-10	3.38479e-11	Endo_HGSOC	Random
rs13017593	2	11734909	2	-0.06	0	1.39772e-08	93	15.55	8.02246e-05	32.1905	9.41215	2.39493e-10	2.67855e-11	Endo_HGSOC	Random
rs13028479	2	11712075	2	0.06	0	3.93744e-08	87	8.26	0.00404888	30.18	3.27004	1.47206e-08	1.83336e-09	Endo_HGSOC	Random
rs13070271	3	156577669	2	-0.06	0	4.87056e-07	92	13.25	0.000273032	25.3144	7.4395	2.09367e-08	2.64021e-09	Endo_HGSOC	Random
rs13097957	3	156356157	2	-0.11	0	3.32964e-10	98	53.95	2.05682e-13	39.471	45.3523	8.73103e-20	7.5956e-21	Endo_HGSOC	Random
rs13143757	4	56017967	2	0.06	0	1.56677e-08	86	7.47	0.00628239	31.9687	2.59493	8.38121e-09	1.03469e-09	Endo_HGSOC	Random
rs1316643	17	46261239	2	0.07	0	4.05914e-08	88	8.45	0.00364401	30.121	3.48482	1.36052e-08	1.69566e-09	Endo_HGSOC	Random
rs1318778	2	177037831	2	-0.06	0	3.0531e-07	96	25.84	3.71652e-07	26.2158	18.704	4.49529e-11	4.86682e-12	Endo_HGSOC	Random
rs13254990	8	129076451	2	-0.04	0	0.000768665	95	23.06	1.56654e-06	11.3154	16.1622	3.03483e-07	4.19399e-08	Endo_HGSOC	Random
rs13255292	8	129076573	2	-0.04	0	0.000823981	95	23.5	1.24885e-06	11.1864	16.5579	2.65067e-07	3.66838e-08	Endo_HGSOC	Random
rs13286591	9	16937046	2	0.04	0	0.000371665	95	23.22	1.44845e-06	12.6695	16.301	1.4231e-07	1.93836e-08	Endo_HGSOC	Random
rs13297923	9	16953684	2	0.04	0	0.000691916	95	23.12	1.51867e-06	11.5108	16.2099	2.68265e-07	3.76781e-08	Endo_HGSOC	Random
rs13300853	9	16901228	2	-0.06	0	2.17687e-08	98	69.26	8.61918e-17	31.33	60.1629	3.07454e-21	2.59856e-22	Endo_HGSOC	Random
rs13302481	9	16954002	2	0.03	0	0.000932496	95	23.47	1.26729e-06	10.957	16.5278	3.02377e-07	4.19399e-08	Endo_HGSOC	Random
rs13328404	8	129552456	2	-0.09	0	1.69602e-09	98	52.03	5.47668e-13	36.295	43.4744	1.1032e-18	9.82494e-20	Endo_HGSOC	Random
rs13328411	8	129551089	2	-0.1	0	1.23052e-09	98	53.12	3.13951e-13	36.9204	44.5246	4.75762e-19	4.20359e-20	Endo_HGSOC	Random
rs13343778	19	17407695	2	0.07	0	4.82244e-09	98	74.52	6.00176e-18	34.2598	65.2714	5.45575e-23	4.46512e-24	Endo_HGSOC	Random
rs13345139	19	17435033	2	0.04	0	0.00261792	97	48.5	3.30713e-12	9.0563	40.1158	5.2751e-12	5.50252e-13	Endo_HGSOC	Random
rs13383410	2	11656908	2	0.09	0	2.70318e-09	90	10.67	0.00108662	35.3868	5.25287	3.89343e-10	4.38788e-11	Endo_HGSOC	Random
rs13394619	2	11727507	2	-0.06	0	3.74306e-08	93	15.25	9.40351e-05	30.2782	9.14068	7.20991e-10	8.38518e-11	Endo_HGSOC	Random
rs13395155	2	11654588	2	0.09	0	2.08889e-09	90	10.46	0.00122073	35.889	5.07797	3.30066e-10	3.75528e-11	Endo_HGSOC	Random
rs1339547	9	16846260	2	-0.07	0	5.26681e-10	98	67.55	2.05789e-16	38.5758	58.4864	1.88191e-22	1.55506e-23	Endo_HGSOC	Random
rs1339548	9	16846323	2	-0.07	0	3.42138e-10	98	67.42	2.19831e-16	39.4179	58.3622	1.31289e-22	1.08182e-23	Endo_HGSOC	Random
rs1339550	9	16854839	2	0.1	0	2.46014e-07	91	12.32	0.000448771	26.6329	6.65988	1.59396e-08	1.9823e-09	Endo_HGSOC	Random
rs1339552	9	16848790	2	-0.07	0	3.19329e-11	98	64.97	7.60707e-16	44.0547	55.9911	4.21491e-23	3.44278e-24	Endo_HGSOC	Random
rs13407457	2	11655487	2	0.09	0	2.48184e-09	90	10.69	0.00107519	35.5532	5.26776	3.55304e-10	4.05934e-11	Endo_HGSOC	Random
rs13407702	2	11655684	2	0.09	0	2.96484e-09	91	11.25	0.000796083	35.2068	5.72141	3.36575e-10	3.75528e-11	Endo_HGSOC	Random
rs13418262	2	11656507	2	0.09	0	1.6521e-09	91	11.21	0.000813836	36.3461	5.69096	1.9236e-10	2.11854e-11	Endo_HGSOC	Random
rs13424905	2	11658000	2	0.09	0	3.32601e-09	91	12.11	0.000502611	34.983	6.45114	2.6075e-10	2.89601e-11	Endo_HGSOC	Random
rs13430148	2	11654532	2	0.09	0	2.79497e-09	89	10	0.00156955	35.3217	4.70691	5.29978e-10	5.98865e-11	Endo_HGSOC	Random
rs13432124	2	11660000	2	0.09	0	2.36435e-09	91	12.26	0.000462654	35.6476	6.56426	1.76121e-10	1.95892e-11	Endo_HGSOC	Random
rs13432756	2	11660615	2	0.09	0	5.83318e-09	92	13.35	0.000257946	33.8895	7.49115	2.67874e-10	2.97231e-11	Endo_HGSOC	Random
rs1350542	4	56014393	2	0.06	0	9.15269e-09	85	6.67	0.00981124	33.0134	1.96349	6.80077e-09	8.19062e-10	Endo_HGSOC	Random
rs1350543	4	56014389	2	0.06	0	6.58007e-09	84	6.25	0.0123945	33.6551	1.6408	5.78758e-09	7.00963e-10	Endo_HGSOC	Random
rs1350545	4	56004454	2	-0.06	0	1.33523e-06	91	11.91	0.000558394	23.3718	6.31199	9.91272e-08	1.30461e-08	Endo_HGSOC	Random
rs1378358	17	44787312	2	0.09	0	7.42508e-10	89	9.67	0.00187187	37.9056	4.47739	1.61556e-10	1.76442e-11	Endo_HGSOC	Random
rs1380057	4	55989675	2	0.06	0	3.18958e-08	78	4.65	0.0310392	30.5886	0.926114	3.92053e-08	5.07185e-09	Endo_HGSOC	Random
rs1380068	4	56003707	2	-0.06	0	1.33823e-06	91	11.85	0.000576012	23.3675	6.26366	1.01809e-07	1.33944e-08	Endo_HGSOC	Random
rs138117140	9	16978907	2	-0.09	0	1.29128e-06	96	32	1.53902e-08	23.4362	24.4196	1.02374e-11	1.07163e-12	Endo_HGSOC	Random
rs138486832	3	156663150	2	0.2	0	8.75992e-19	99	113.29	1.86688e-26	78.3207	103.204	7.90042e-41	5.12083e-42	Endo_HGSOC	Random
rs139399066	3	156684953	2	0.21	0	1.65736e-19	99	109.24	1.43699e-25	81.6104	99.2389	1.10788e-40	7.19158e-42	Endo_HGSOC	Random
rs139457677	3	156327008	2	0.25	0	1.05299e-07	87	7.94	0.00483393	28.274	3.18229	4.03822e-08	5.2063e-09	Endo_HGSOC	Random
rs1396862	17	43902997	2	0.06	0	1.01146e-06	95	22.47	2.13314e-06	23.9062	15.628	6.80225e-10	7.75867e-11	Endo_HGSOC	Random
rs1396870	17	46495412	2	0.09	0	1.53786e-12	80	5.18	0.0228511	49.9995	1.0476	2.05189e-12	2.17137e-13	Endo_HGSOC	Random
rs139701999	8	129356618	2	-0.07	0	8.70571e-06	95	21.22	4.10257e-06	19.7763	14.4738	9.82161e-09	1.20925e-09	Endo_HGSOC	Random
rs1397193	3	156359280	2	-0.07	0	2.19977e-05	97	41.13	1.42228e-10	18.008	33.0758	2.01429e-12	2.13096e-13	Endo_HGSOC	Random
rs1400482	8	129541931	2	-0.1	0	1.11107e-09	98	53.15	3.0906e-13	37.1195	44.5578	4.23397e-19	3.73685e-20	Endo_HGSOC	Random
rs1400483	8	129547537	2	-0.1	0	1.23257e-09	98	51.76	6.2729e-13	36.9171	43.2225	9.16082e-19	8.14406e-20	Endo_HGSOC	Random
rs1400484	8	129547636	2	-0.1	0	1.39146e-09	98	51.72	6.39708e-13	36.6808	43.1845	1.05136e-18	9.3589e-20	Endo_HGSOC	Random
rs1400485	8	129530492	2	-0.09	0	8.3347e-08	97	42.31	7.80255e-11	28.7267	34.1745	5.27631e-15	5.14654e-16	Endo_HGSOC	Random
rs140713557	17	43953179	2	0.07	0	1.1196e-06	95	23.21	1.45407e-06	23.7107	16.3025	5.3414e-10	6.1458e-11	Endo_HGSOC	Random
rs140816514	9	16926301	2	-0.08	0	2.47165e-06	97	37.27	1.03011e-09	22.1884	29.3828	1.57599e-12	1.66101e-13	Endo_HGSOC	Random
rs141012013	9	16938587	2	-0.13	0	7.11845e-10	95	22.01	2.70777e-06	37.9879	15.1917	7.01335e-13	7.30265e-14	Endo_HGSOC	Random
rs141242427	9	16937991	2	-0.09	0	9.13455e-07	97	35.28	2.8594e-09	24.1024	27.4938	1.55623e-12	1.63988e-13	Endo_HGSOC	Random
rs141407350	8	129361393	2	-0.11	0	5.47502e-09	87	7.94	0.00482544	34.0128	3.08748	2.32525e-09	2.75752e-10	Endo_HGSOC	Random
rs141451708	9	16978723	2	-0.08	0	2.38449e-06	96	33.17	8.44449e-09	22.2573	25.5018	1.07485e-11	1.12801e-12	Endo_HGSOC	Random
rs1416742	9	16856883	2	0.07	0	5.42408e-11	98	66.35	3.77474e-16	43.0179	57.3287	3.62467e-23	2.95727e-24	Endo_HGSOC	Random
rs141943637	17	43520272	2	0.08	0	2.51069e-09	94	17.93	2.29432e-05	35.5306	11.5334	1.5256e-11	1.61508e-12	Endo_HGSOC	Random
rs142126034	3	156687737	2	0.2	0	1.49322e-18	99	113.41	1.7572e-26	77.2672	103.321	1.26247e-40	8.19969e-42	Endo_HGSOC	Random
rs142167	17	44795234	2	0.05	0	1.54674e-05	94	17.57	2.77493e-05	18.679	11.2063	8.95004e-08	1.1742e-08	Endo_HGSOC	Random
rs142488006	17	43538991	2	0.09	0	7.66271e-10	93	16.47	4.95281e-05	37.8442	10.2489	9.08392e-12	9.42709e-13	Endo_HGSOC	Random
rs142792793	17	44047037	2	0.07	0	3.18305e-07	95	20.41	6.23433e-06	26.1353	13.7612	5.66526e-10	6.47253e-11	Endo_HGSOC	Random
rs143345034	17	43696920	2	0.08	0	8.62012e-08	93	15.52	8.18493e-05	28.6615	9.39608	1.43372e-09	1.68633e-10	Endo_HGSOC	Random
rs143701708	3	156296959	2	0.25	0	1.26742e-07	80	5.17	0.0229981	27.9153	1.26882	1.27701e-07	1.69838e-08	Endo_HGSOC	Random
rs144140308	3	156332029	2	0.25	0	9.30872e-08	88	8.42	0.00370888	28.5127	3.54535	2.97771e-08	3.80449e-09	Endo_HGSOC	Random
rs144416125	17	44296523	2	0.1	0	1.98258e-10	85	7.02	0.00804875	40.4837	2.32912	1.30065e-10	1.43144e-11	Endo_HGSOC	Random
rs144733372	17	43564222	2	0.1	0	3.78271e-11	91	12.4	0.000429431	43.7231	6.69801	2.81211e-12	2.99048e-13	Endo_HGSOC	Random
rs145215072	8	129356974	2	-0.1	0	4.71141e-07	93	15.99	6.36543e-05	25.3785	9.82199	6.07373e-09	7.38299e-10	Endo_HGSOC	Random
rs145824336	3	156671965	2	0.22	0	1.32981e-21	99	100.09	1.45851e-23	91.153	90.2604	8.35307e-41	5.41553e-42	Endo_HGSOC	Random
rs145848989	17	44301546	2	0.1	0	1.21738e-10	84	6.3	0.0120671	41.4369	1.80368	1.04828e-10	1.13583e-11	Endo_HGSOC	Random
rs1458829	4	56016071	2	0.06	0	1.32155e-08	86	7.36	0.00665618	32.2994	2.50633	7.41555e-09	9.0869e-10	Endo_HGSOC	Random
rs145932064	17	43538993	2	0.09	0	6.83654e-10	93	16.32	5.3448e-05	38.0667	10.1222	8.65542e-12	8.95593e-13	Endo_HGSOC	Random
rs146746174	17	43569909	2	0.11	0	4.47999e-11	90	10.57	0.00115138	43.3921	5.1663	7.18583e-12	7.48473e-13	Endo_HGSOC	Random
rs147243132	17	43552717	2	0.09	0	1.52794e-10	93	15.37	8.83315e-05	40.9928	9.28508	3.02257e-12	3.21792e-13	Endo_HGSOC	Random
rs147481708	3	156325114	2	0.25	0	9.79741e-08	87	7.77	0.00529944	28.4136	3.05839	4.0063e-08	5.2063e-09	Endo_HGSOC	Random
rs147642589	17	44300067	2	0.11	0	4.05204e-11	75	4.14	0.0418083	43.5885	0.431546	7.07563e-11	1	Endo_HGSOC	Random
rs147654405	8	129357550	2	-0.07	0	7.90234e-06	95	21.01	4.57011e-06	19.9614	14.2847	9.84159e-09	1.20925e-09	Endo_HGSOC	Random
rs147831210	9	16977903	2	-0.08	0	2.28226e-06	96	32.93	9.56038e-09	22.3415	25.277	1.15375e-11	1.21819e-12	Endo_HGSOC	Random
rs147866440	17	43569770	2	0.1	0	1.77656e-10	91	11.88	0.000566184	40.6981	6.27604	1.59624e-11	1.70007e-12	Endo_HGSOC	Random
rs148232961	3	156684228	2	0.2	0	7.8065e-19	99	112.02	3.5461e-26	78.5483	101.955	1.31733e-40	8.55763e-42	Endo_HGSOC	Random
rs148269941	17	43540472	2	0.1	0	4.83766e-11	91	11.87	0.000569269	43.2418	6.28945	4.40218e-12	4.48195e-13	Endo_HGSOC	Random
rs148511681	3	156617418	2	0.23	0	1.38988e-20	99	107.5	3.45755e-25	86.5106	97.5269	2.24544e-41	1.44754e-42	Endo_HGSOC	Random
rs148807263	17	43539723	2	0.1	0	1.29358e-10	91	12.2	0.000478369	41.3182	6.52399	1.03077e-11	1.07163e-12	Endo_HGSOC	Random
rs148992948	17	44304910	2	0.1	0	1.37743e-10	83	5.95	0.0146886	41.1954	1.56098	1.33821e-10	1.46872e-11	Endo_HGSOC	Random
rs148997274	3	156335257	2	0.25	0	8.20372e-08	88	8.69	0.00319646	28.7574	3.75238	2.36907e-08	3.00795e-09	Endo_HGSOC	Random
rs149040193	3	156458799	2	0.23	0	5.81878e-24	99	115.44	6.3113e-27	101.907	105.319	2.04189e-46	1.25569e-47	Endo_HGSOC	Random
rs149366495	17	43549608	2	0.09	0	3.35467e-10	93	16.21	5.67932e-05	39.4564	10.0191	4.52746e-12	4.59838e-13	Endo_HGSOC	Random
rs149410398	9	16929313	2	-0.09	0	1.46517e-06	97	36.06	1.91295e-09	23.1932	28.233	1.69534e-12	1.7888e-13	Endo_HGSOC	Random
rs149640474	8	129360522	2	-0.08	0	8.56248e-07	94	16.82	4.11402e-05	24.227	10.5594	7.48848e-09	9.0869e-10	Endo_HGSOC	Random
rs150330757	9	16926130	2	-0.09	0	1.30579e-06	97	36.1	1.87002e-09	23.4147	28.2755	1.48434e-12	1.563e-13	Endo_HGSOC	Random
rs150616812	8	129356212	2	-0.07	0	8.8568e-06	95	21.25	4.03961e-06	19.7434	14.5006	9.85165e-09	1.20925e-09	Endo_HGSOC	Random
rs150940641	8	129489458	2	-0.09	0	4.70658e-08	95	24.23	8.53455e-07	29.834	17.2261	1.5286e-11	1.61508e-12	Endo_HGSOC	Random
rs1516971	8	129542100	2	-0.1	0	1.41195e-09	98	52.43	4.46795e-13	36.6523	43.8627	7.58812e-19	6.73391e-20	Endo_HGSOC	Random
rs1516973	8	129545257	2	-0.1	0	4.56959e-09	97	45.57	1.47203e-11	34.3646	37.2851	6.50527e-17	6.03595e-18	Endo_HGSOC	Random
rs1516974	8	129548134	2	-0.09	0	1.64723e-09	98	52.41	4.51235e-13	36.3518	43.8391	8.92792e-19	7.93508e-20	Endo_HGSOC	Random
rs1516975	8	129548193	2	-0.1	0	1.25493e-09	98	51.83	6.04907e-13	36.8821	43.29	9.01303e-19	8.01144e-20	Endo_HGSOC	Random
rs1516976	8	129548258	2	-0.1	0	1.24327e-09	98	51.97	5.64797e-13	36.9003	43.4195	8.36891e-19	7.43368e-20	Endo_HGSOC	Random
rs1516977	8	129549261	2	-0.1	0	3.86681e-09	97	45.77	1.33133e-11	34.6897	37.474	5.02537e-17	4.65008e-18	Endo_HGSOC	Random
rs1516980	8	129518281	2	-0.05	0	6.71935e-05	95	22.17	2.49773e-06	15.8883	15.3367	4.54015e-08	5.93425e-09	Endo_HGSOC	Random
rs1516981	8	129518317	2	-0.05	0	6.62351e-05	95	21.91	2.8639e-06	15.9155	15.0983	5.05275e-08	6.58975e-09	Endo_HGSOC	Random
rs1516982	8	129533646	2	-0.08	0	1.27479e-07	97	34.84	3.58137e-09	27.9041	27.0954	2.80656e-13	2.88397e-14	Endo_HGSOC	Random
rs1529868	2	11718591	2	0.07	0	6.95182e-10	92	12.71	0.000363138	38.0341	6.96817	4.31229e-11	4.62329e-12	Endo_HGSOC	Random
rs1533057	17	46519105	2	0.09	0	1.55929e-12	78	4.76	0.0291387	49.9723	0.740069	2.42852e-12	2.57665e-13	Endo_HGSOC	Random
rs1537377	9	22169700	2	0.05	0	1.38162e-06	89	9.47	0.00209293	23.3061	4.2481	2.9192e-07	4.08301e-08	Endo_HGSOC	Random
rs1538591	9	16943514	2	-0.06	0	5.10842e-05	95	24.98	5.78475e-07	16.4074	17.9118	9.48385e-09	1.17823e-09	Endo_HGSOC	Random
rs1547511	4	56022668	2	0.06	0	7.34246e-09	83	6.03	0.0140709	33.4419	1.46026	7.06254e-09	8.62709e-10	Endo_HGSOC	Random
rs1547512	4	56022496	2	0.06	0	9.39651e-09	84	6.32	0.0119242	32.9623	1.69016	8.01319e-09	9.82312e-10	Endo_HGSOC	Random
rs1549334	2	177039197	2	-0.05	0	1.00111e-05	96	32.08	1.47575e-08	19.5093	24.5196	7.04418e-11	7.5301e-12	Endo_HGSOC	Random
rs1551641	4	55993915	2	-0.07	0	3.22837e-09	90	10.06	0.00151658	35.041	4.74831	5.98031e-10	6.81659e-11	Endo_HGSOC	Random
rs1551642	4	55994210	2	-0.07	0	3.17966e-09	90	10.1	0.00148017	35.0706	4.78509	5.78323e-10	6.64234e-11	Endo_HGSOC	Random
rs1551643	4	55994226	2	-0.07	0	3.17966e-09	90	10.1	0.00148017	35.0706	4.78509	5.78323e-10	6.64234e-11	Endo_HGSOC	Random
rs1551644	4	55994266	2	-0.07	0	7.21585e-09	92	13.03	0.00030583	33.4757	7.27763	3.67625e-10	4.16604e-11	Endo_HGSOC	Random
rs1551645	4	55994314	2	-0.07	0	3.02893e-09	90	10.74	0.00104893	35.1652	5.31729	4.21483e-10	4.74286e-11	Endo_HGSOC	Random
rs1553749	17	46441441	2	0.09	0	1.97954e-14	91	11.32	0.000766936	58.5523	5.80244	2.54109e-15	2.45689e-16	Endo_HGSOC	Random
rs1553751	17	46419797	2	0.09	0	3.49452e-14	91	11.59	0.000663503	57.4343	6.03061	3.97429e-15	3.86324e-16	Endo_HGSOC	Random
rs1553752	17	46420708	2	0.09	0	1.76792e-14	91	11.47	0.000706163	58.7748	5.93038	2.13078e-15	2.05587e-16	Endo_HGSOC	Random
rs1553753	17	46420806	2	0.09	0	2.85702e-14	90	11.03	0.000896265	57.8305	5.56209	4.12146e-15	4.00805e-16	Endo_HGSOC	Random
rs1561924	8	129569371	2	-0.09	0	3.6011e-09	98	51.43	7.43776e-13	34.8283	42.8972	3.07802e-18	2.76852e-19	Endo_HGSOC	Random
rs1561925	8	129569033	2	-0.09	0	3.92216e-09	98	51.36	7.68845e-13	34.662	42.8348	3.45246e-18	3.1088e-19	Endo_HGSOC	Random
rs1561927	8	129568078	2	0.05	0	2.68386e-05	94	19.71	9.02208e-06	17.6295	13.1105	5.80439e-08	7.51263e-09	Endo_HGSOC	Random
rs1562315	2	177045482	2	-0.05	0	1.29168e-05	96	29.55	5.45251e-08	19.0228	22.15	2.97508e-10	3.38479e-11	Endo_HGSOC	Random
rs1580216	4	56017283	2	0.06	0	9.45377e-08	91	11.45	0.000715757	28.4827	5.91344	9.12188e-09	1.11856e-09	Endo_HGSOC	Random
rs1580217	4	56017274	2	0.06	0	1.38955e-08	86	7.41	0.00649515	32.2019	2.54209	7.65061e-09	9.32594e-10	Endo_HGSOC	Random
rs1607120	8	129546233	2	-0.1	0	4.09545e-09	97	46.36	9.84153e-12	34.5778	38.0345	4.01149e-17	3.70314e-18	Endo_HGSOC	Random
rs16857565	2	11656310	2	0.09	0	2.04086e-09	90	10.95	0.000933558	35.9343	5.48304	2.62968e-10	2.97231e-11	Endo_HGSOC	Random
rs16857668	2	11723110	2	-0.07	0	3.54572e-11	89	9.21	0.00240721	43.8498	4.04465	1.004e-11	1.04451e-12	Endo_HGSOC	Random
rs16902799	8	129311824	2	-0.06	0	1.61555e-05	95	21.28	3.96346e-06	18.596	14.5363	1.7288e-08	2.14338e-09	Endo_HGSOC	Random
rs16902815	8	129315388	2	-0.06	0	2.18793e-05	95	20.7	5.37996e-06	18.0183	14.0053	3.03003e-08	3.90517e-09	Endo_HGSOC	Random
rs16902817	8	129315427	2	-0.06	0	2.12032e-05	95	20.72	5.32252e-06	18.078	14.0238	2.91241e-08	3.70641e-09	Endo_HGSOC	Random
rs16902818	8	129316863	2	-0.06	0	1.33545e-05	95	20.88	4.88328e-06	18.9592	14.1737	1.72832e-08	2.14338e-09	Endo_HGSOC	Random
rs16903059	8	129537512	2	-0.06	0	1.02352e-05	95	22.57	2.02564e-06	19.467	15.7181	6.1211e-09	7.38299e-10	Endo_HGSOC	Random
rs16903065	8	129540464	2	-0.1	0	1.97392e-09	97	49.55	1.92944e-12	35.9993	41.1075	4.19918e-18	3.78848e-19	Endo_HGSOC	Random
rs16903078	8	129546735	2	-0.1	0	1.84723e-09	98	52.49	4.33426e-13	36.1285	43.9237	9.57182e-19	8.513e-20	Endo_HGSOC	Random
rs16903080	8	129546865	2	-0.1	0	1.3819e-09	98	51.63	6.69591e-13	36.6942	43.0984	1.09045e-18	9.71024e-20	Endo_HGSOC	Random
rs16903081	8	129548309	2	-0.1	0	1.32855e-09	98	51.63	6.69591e-13	36.771	43.0984	1.04923e-18	9.33978e-20	Endo_HGSOC	Random
rs16903097	8	129556356	2	-0.09	0	1.62414e-09	98	52.46	4.38243e-13	36.3794	43.8958	8.55842e-19	7.60362e-20	Endo_HGSOC	Random
rs16903111	8	129586776	2	-0.05	0	0.00137756	96	28.69	8.49864e-08	10.2356	21.3484	3.78546e-08	4.81336e-09	Endo_HGSOC	Random
rs169201	17	44790203	2	0.06	0	5.60056e-07	95	20.15	7.17706e-06	25.0451	13.5153	1.11222e-09	1.30187e-10	Endo_HGSOC	Random
rs16940665	17	43907896	2	0.06	0	1.03143e-06	95	22.4	2.21279e-06	23.8686	15.5646	7.15805e-10	8.17092e-11	Endo_HGSOC	Random
rs16940668	17	43907966	2	0.06	0	1.8068e-06	95	22.38	2.23867e-06	22.7903	15.5415	1.24834e-09	1.44383e-10	Endo_HGSOC	Random
rs16940671	17	43908151	2	0.07	0	2.48809e-07	94	19.02	1.29425e-05	26.6111	12.5075	8.39001e-10	9.7938e-11	Endo_HGSOC	Random
rs16940672	17	43908152	2	0.07	0	3.72641e-07	94	19.42	1.04933e-05	25.8311	12.8693	1.03627e-09	1.20464e-10	Endo_HGSOC	Random
rs16940674	17	43910507	2	0.06	0	1.1541e-06	95	22.2	2.45171e-06	23.6523	15.385	8.74197e-10	1.00506e-10	Endo_HGSOC	Random
rs16940676	17	43911036	2	0.06	0	1.99557e-06	95	22.45	2.15164e-06	22.5993	15.6117	1.32679e-09	1.56038e-10	Endo_HGSOC	Random
rs16940677	17	43911898	2	0.06	0	1.95134e-06	95	22.4	2.21117e-06	22.6424	15.563	1.33057e-09	1.56038e-10	Endo_HGSOC	Random
rs16940681	17	43912159	2	0.06	0	1.88401e-06	95	22.48	2.1288e-06	22.7098	15.6295	1.24354e-09	1.44383e-10	Endo_HGSOC	Random
rs16955397	17	46394330	2	0.09	0	2.67096e-14	90	11.03	0.000896265	57.963	5.56209	3.85597e-15	3.74686e-16	Endo_HGSOC	Random
rs17081840	4	56024179	2	0.06	0	1.19191e-08	85	6.73	0.00949208	32.5	2.02517	8.54569e-09	1.03469e-09	Endo_HGSOC	Random
rs17230104	8	129462446	2	-0.1	0	2.46518e-07	90	10.34	0.00130384	26.629	5.02981	3.64474e-08	4.68912e-09	Endo_HGSOC	Random
rs17231374	8	129496605	2	-0.1	0	7.89387e-09	97	36.13	1.84551e-09	33.3011	28.3246	1.00186e-14	9.84979e-16	Endo_HGSOC	Random
rs17231703	8	129508906	2	-0.09	0	9.13472e-08	97	39.62	3.09206e-10	28.5492	31.6156	2.08833e-14	2.07227e-15	Endo_HGSOC	Random
rs17231857	8	129517137	2	-0.09	0	8.34951e-08	97	39.83	2.77612e-10	28.7233	31.8157	1.73025e-14	1.71283e-15	Endo_HGSOC	Random
rs17231948	8	129517554	2	-0.09	0	7.77376e-08	97	40.02	2.51553e-10	28.8616	31.9985	1.47216e-14	1.45436e-15	Endo_HGSOC	Random
rs17232172	8	129526064	2	-0.09	0	1.19569e-07	97	41.4	1.23854e-10	28.0281	33.3134	1.15575e-14	1.1383e-15	Endo_HGSOC	Random
rs17232730	8	129537746	2	-0.1	0	2.79092e-09	97	42.67	6.47107e-11	35.3245	34.5331	1.60027e-16	1.49928e-17	Endo_HGSOC	Random
rs17350157	3	156155736	2	0.08	0	0.000545454	97	42.09	8.69997e-11	11.9535	34.0003	2.6695e-11	2.8394e-12	Endo_HGSOC	Random
rs17380639	3	156492845	2	0.22	0	7.40833e-24	99	119.11	9.90789e-28	101.429	108.932	4.2523e-47	2.59939e-48	Endo_HGSOC	Random
rs17381024	3	156510400	2	0.23	0	3.47367e-24	99	119.04	1.02834e-27	102.929	108.86	2.08029e-47	1.26823e-48	Endo_HGSOC	Random
rs17381930	3	156584699	2	0.2	0	2.89316e-19	99	109.49	1.26951e-25	80.5095	99.4744	1.70878e-40	1.11132e-41	Endo_HGSOC	Random
rs17382208	3	156610013	2	0.2	0	5.21653e-19	99	110.11	9.28939e-26	79.3447	100.082	2.25888e-40	1.47089e-41	Endo_HGSOC	Random
rs17425752	17	43906726	2	0.06	0	1.78363e-06	95	22.58	2.01264e-06	22.8151	15.7276	1.12221e-09	1.30187e-10	Endo_HGSOC	Random
rs17426174	17	43830938	2	0.06	0	1.00565e-06	95	23.09	1.54208e-06	23.9173	16.2005	5.06669e-10	5.83551e-11	Endo_HGSOC	Random
rs17440227	3	156503128	2	0.23	0	4.79651e-24	99	116.49	3.71149e-27	102.29	106.358	1.00229e-46	6.14694e-48	Endo_HGSOC	Random
rs17440656	3	156558626	2	0.2	0	2.92007e-19	99	108.32	2.28441e-25	80.4912	98.3307	3.05734e-40	1.99346e-41	Endo_HGSOC	Random
rs17440944	3	156579376	2	0.2	0	3.17824e-19	99	108.39	2.21087e-25	80.3238	98.3954	3.21871e-40	2.09915e-41	Endo_HGSOC	Random
rs17442011	3	156640185	2	0.2	0	7.26329e-19	99	110.42	7.93108e-26	78.6908	100.389	2.68652e-40	1.75068e-41	Endo_HGSOC	Random
rs17442045	3	156647297	2	0.2	0	7.35357e-19	99	112.31	3.06065e-26	78.6664	102.241	1.07597e-40	6.98355e-42	Endo_HGSOC	Random
rs17529680	2	11727087	2	-0.06	0	2.24472e-08	81	5.52	0.0188105	31.2704	1.20375	2.41209e-08	3.08745e-09	Endo_HGSOC	Random
rs17575507	17	44134095	2	0.06	0	1.46434e-06	95	23.77	1.0874e-06	23.1943	16.8157	5.35008e-10	6.1458e-11	Endo_HGSOC	Random
rs17619103	17	46243167	2	0.07	0	4.23338e-08	87	8.05	0.00455314	30.0395	3.16985	1.66273e-08	2.08828e-09	Endo_HGSOC	Random
rs17621199	17	46342275	2	0.09	0	5.54952e-13	81	5.43	0.0197988	52.0002	1.2108	6.90346e-13	7.18655e-14	Endo_HGSOC	Random
rs17621297	17	46346487	2	0.09	0	1.067e-12	81	5.35	0.0206973	50.7168	1.15599	1.35396e-12	1.42372e-13	Endo_HGSOC	Random
rs17621707	17	46359278	2	0.09	0	1.01593e-12	82	5.56	0.0184028	50.8131	1.3031	1.19784e-12	1.25722e-13	Endo_HGSOC	Random
rs17623154	17	46416022	2	0.09	0	8.15627e-13	81	5.38	0.0203599	51.2442	1.16516	1.03351e-12	1.08235e-13	Endo_HGSOC	Random
rs17623482	17	46432173	2	0.09	0	8.7346e-13	81	5.31	0.0211452	51.1097	1.12147	1.13048e-12	1.1855e-13	Endo_HGSOC	Random
rs17631303	17	43516402	2	0.08	0	2.71079e-09	94	17.8	2.45684e-05	35.3813	11.4169	1.74424e-11	1.83601e-12	Endo_HGSOC	Random
rs17631676	17	43549526	2	0.09	0	1.64625e-10	93	15.62	7.73008e-05	40.847	9.5098	2.90472e-12	3.09053e-13	Endo_HGSOC	Random
rs17689378	17	43881790	2	0.06	0	1.40694e-06	95	22.25	2.38806e-06	23.2712	15.4303	1.03572e-09	1.20464e-10	Endo_HGSOC	Random
rs17689471	17	43892973	2	0.06	0	9.62224e-07	95	22.01	2.70917e-06	24.0023	15.2111	7.99839e-10	9.29979e-11	Endo_HGSOC	Random
rs17689608	17	43896528	2	0.06	0	7.41929e-07	95	21.98	2.76117e-06	24.503	15.1778	6.31685e-10	7.17888e-11	Endo_HGSOC	Random
rs17689653	17	43898963	2	0.06	0	1.16016e-06	95	21.66	3.25215e-06	23.6422	14.8916	1.12722e-09	1.30187e-10	Endo_HGSOC	Random
rs17689824	17	43904397	2	0.06	0	1.04421e-06	95	22.17	2.49908e-06	23.8449	15.3515	8.06729e-10	9.29979e-11	Endo_HGSOC	Random
rs17689882	17	43906828	2	0.06	0	9.33676e-07	95	22.41	2.19957e-06	24.0603	15.5751	6.46371e-10	7.36717e-11	Endo_HGSOC	Random
rs17689918	17	43910088	2	0.06	0	1.04831e-06	95	22.26	2.38618e-06	23.8373	15.4332	7.77082e-10	9.0622e-11	Endo_HGSOC	Random
rs17694192	17	46341041	2	0.09	0	1.19086e-12	83	5.98	0.014459	50.5013	1.61989	1.19483e-12	1.25402e-13	Endo_HGSOC	Random
rs17694895	17	46361755	2	0.09	0	1.31313e-12	81	5.37	0.0204789	50.3095	1.16915	1.65117e-12	1.74149e-13	Endo_HGSOC	Random
rs17694933	9	22164309	2	0.05	0	2.46411e-07	76	4.33	0.0374274	26.6298	0.773448	3.15159e-07	4.42536e-08	Endo_HGSOC	Random
rs17696503	17	46431838	2	0.09	0	7.18896e-13	81	5.42	0.0198663	51.492	1.19994	8.96465e-13	9.36838e-14	Endo_HGSOC	Random
rs17696640	17	46444420	2	0.09	0	1.06096e-12	80	5.24	0.0221167	50.728	1.07308	1.40378e-12	1.47691e-13	Endo_HGSOC	Random
rs17711225	4	55999185	2	-0.06	0	1.02952e-06	92	12.56	0.000394422	23.8721	6.85901	5.83054e-08	7.51263e-09	Endo_HGSOC	Random
rs17711320	4	56000053	2	-0.06	0	4.64742e-08	90	10.5	0.00119256	29.8586	5.142	6.71982e-09	8.19062e-10	Endo_HGSOC	Random
rs17712245	4	56024063	2	0.06	0	1.31414e-08	86	7.27	0.00700088	32.3103	2.4468	7.60003e-09	9.32594e-10	Endo_HGSOC	Random
rs17744040	9	16842137	2	-0.09	0	1.22236e-07	96	28.93	7.48932e-08	27.9854	21.5896	4.30633e-12	4.48195e-13	Endo_HGSOC	Random
rs17762769	17	43893403	2	0.06	0	8.77556e-07	95	22.27	2.37062e-06	24.1796	15.4447	6.49968e-10	7.56039e-11	Endo_HGSOC	Random
rs17762882	17	43898887	2	0.06	0	1.39168e-06	95	22.07	2.63043e-06	23.2921	15.2603	1.1167e-09	1.30187e-10	Endo_HGSOC	Random
rs17762912	17	43899161	2	0.06	0	9.68066e-07	95	21.34	3.85154e-06	23.9906	14.5977	1.09663e-09	1.26862e-10	Endo_HGSOC	Random
rs17762954	17	43899786	2	0.06	0	1.19952e-06	95	21.61	3.33281e-06	23.578	14.8482	1.19018e-09	1.37102e-10	Endo_HGSOC	Random
rs17763050	17	43903336	2	0.06	0	1.91267e-06	95	22.42	2.18816e-06	22.6808	15.5804	1.29361e-09	1.52052e-10	Endo_HGSOC	Random
rs17763086	17	43905481	2	0.06	0	1.72778e-06	95	22.23	2.4148e-06	22.8762	15.4089	1.27808e-09	1.48168e-10	Endo_HGSOC	Random
rs17763199	17	43910183	2	0.06	0	2.02802e-06	95	22.43	2.184e-06	22.5683	15.5846	1.36631e-09	1.60128e-10	Endo_HGSOC	Random
rs17773240	4	55999781	2	-0.06	0	4.02359e-08	90	10.69	0.00107904	30.1381	5.29402	5.4027e-09	6.48478e-10	Endo_HGSOC	Random
rs17773813	4	56008969	2	-0.07	0	7.1733e-10	89	9.79	0.00174995	37.9729	4.52721	1.52288e-10	1.67442e-11	Endo_HGSOC	Random
rs17803979	8	129443888	2	-0.07	0	9.76963e-06	95	23.15	1.49607e-06	19.5559	16.2328	4.51135e-09	5.40826e-10	Endo_HGSOC	Random
rs17805310	8	129486391	2	-0.08	0	1.69979e-07	95	22.89	1.71329e-06	27.3476	16.0015	9.92494e-11	1.07893e-11	Endo_HGSOC	Random
rs17805799	8	129503700	2	-0.09	0	7.19067e-08	97	40.18	2.31717e-10	29.0127	32.1497	1.26468e-14	1.24699e-15	Endo_HGSOC	Random
rs17805924	8	129514190	2	-0.09	0	1.02171e-07	97	39.4	3.44847e-10	28.3324	31.4138	2.57767e-14	2.56477e-15	Endo_HGSOC	Random
rs17807628	8	129551311	2	-0.1	0	1.38702e-09	98	52.72	3.84563e-13	36.687	44.1418	6.48207e-19	5.74384e-20	Endo_HGSOC	Random
rs17807904	8	129555928	2	-0.1	0	5.06848e-09	97	46.97	7.19709e-12	34.163	38.6197	3.6826e-17	3.39649e-18	Endo_HGSOC	Random
rs17837951	1	22388872	2	0.1	0	3.69578e-13	80	5.18	0.0229041	52.7985	1.12336	4.82707e-13	4.99886e-14	Endo_HGSOC	Random
rs180984252	8	129356982	2	-0.12	0	3.37901e-09	87	8.13	0.00436499	34.9522	3.25197	1.3314e-09	1.56038e-10	Endo_HGSOC	Random
rs181552334	9	16907646	2	-0.15	0	1.96041e-26	98	67.25	2.38723e-16	113.19	58.0997	1.32783e-38	8.80597e-40	Endo_HGSOC	Random
rs183211	17	44788310	2	0.05	0	1.52096e-05	94	17.6	2.7253e-05	18.7111	11.2367	8.67122e-08	1.1437e-08	Endo_HGSOC	Random
rs1832549	9	16948534	2	0.03	0	0.00108025	95	23.6	1.18878e-06	10.6847	16.6401	3.27971e-07	4.66991e-08	Endo_HGSOC	Random
rs183360869	9	16938688	2	-0.11	0	1.45016e-08	96	27.77	1.36963e-07	32.119	20.504	9.28148e-13	9.70449e-14	Endo_HGSOC	Random
rs183430241	3	156617163	2	0.29	0	2.59717e-26	98	81.11	2.12999e-19	112.632	71.599	2.03757e-41	1.31299e-42	Endo_HGSOC	Random
rs184745911	17	43698899	2	0.11	0	8.06077e-11	77	4.52	0.0334192	42.243	0.675757	1.23301e-10	1.35971e-11	Endo_HGSOC	Random
rs186214309	8	129357003	2	-0.11	0	2.46558e-09	85	6.8	0.00911442	35.566	2.22933	1.6368e-09	1.91927e-10	Endo_HGSOC	Random
rs1865573	2	11723858	2	-0.07	0	2.97931e-11	89	9.35	0.00222403	44.1904	4.15963	7.98077e-12	8.29298e-13	Endo_HGSOC	Random
rs187202716	3	156608807	2	0.21	0	7.91374e-19	98	78.88	6.60085e-19	78.5214	69.5046	1.5231e-33	1.06955e-34	Endo_HGSOC	Random
rs1876827	17	43911832	2	0.06	0	9.91279e-07	95	22.4	2.21279e-06	23.945	15.5646	6.8871e-10	7.96213e-11	Endo_HGSOC	Random
rs1876828	17	43911525	2	0.06	0	1.88029e-06	95	21.79	3.03869e-06	22.7136	15.0101	1.69708e-09	2.02123e-10	Endo_HGSOC	Random
rs1876829	17	43911443	2	0.06	0	1.25732e-06	95	21.57	3.4127e-06	23.4874	14.8088	1.27092e-09	1.48168e-10	Endo_HGSOC	Random
rs1876830	17	43911352	2	0.06	0	1.92278e-06	95	22.49	2.11474e-06	22.6707	15.6412	1.2609e-09	1.48168e-10	Endo_HGSOC	Random
rs1876831	17	43907745	2	0.06	0	1.963e-06	95	22.52	2.07491e-06	22.6309	15.6745	1.26503e-09	1.48168e-10	Endo_HGSOC	Random
rs1878378	8	129529129	2	-0.09	0	1.38772e-07	97	42.25	8.03235e-11	27.7399	34.115	8.9281e-15	8.76505e-16	Endo_HGSOC	Random
rs1879581	17	43545893	2	0.09	0	9.76713e-11	93	15.03	0.000106063	41.8675	8.99106	2.25619e-12	2.39107e-13	Endo_HGSOC	Random
rs1879586	17	43567337	2	0.12	0	3.00487e-13	78	4.57	0.0324455	53.205	0.712473	4.8377e-13	5.01003e-14	Endo_HGSOC	Random
rs187982430	3	156563328	2	0.2	0	2.35457e-18	98	80.45	2.97529e-19	76.3678	71.0466	2.06899e-33	1.45523e-34	Endo_HGSOC	Random
rs188010955	3	156342455	2	0.34	0	2.65899e-09	93	15.17	9.83452e-05	35.4189	9.01131	5.75399e-11	6.13175e-12	Endo_HGSOC	Random
rs1890641	9	16943412	2	0.04	0	0.000310637	96	25.22	5.10682e-07	13.0051	18.1348	4.7399e-08	6.0917e-09	Endo_HGSOC	Random
rs1898003	2	11704836	2	0.06	0	1.40166e-07	75	4.02	0.0450229	27.7205	0.597511	1.98127e-07	2.73613e-08	Endo_HGSOC	Random
rs1903068	4	56008477	2	-0.07	0	6.65074e-10	89	9.89	0.0016579	38.1205	4.60871	1.3567e-10	1.46872e-11	Endo_HGSOC	Random
rs1912151	17	43902944	2	0.06	0	1.73268e-06	95	22.28	2.35404e-06	22.8708	15.4536	1.25301e-09	1.48168e-10	Endo_HGSOC	Random
rs1912153	17	46442739	2	0.09	0	2.21496e-14	91	11.15	0.000842281	58.3313	5.65779	3.05389e-15	2.95917e-16	Endo_HGSOC	Random
rs1912154	17	46443594	2	0.09	0	1.67226e-14	90	10.63	0.00111445	58.8842	5.22279	2.87806e-15	2.78682e-16	Endo_HGSOC	Random
rs1934282	9	16836724	2	0.08	0	9.66962e-09	95	21.27	3.99383e-06	32.9066	14.472	1.30196e-11	1.34974e-12	Endo_HGSOC	Random
rs1970389	9	16942337	2	0.04	0	0.000305789	95	21.96	2.78069e-06	13.0346	15.1505	2.11946e-07	2.8856e-08	Endo_HGSOC	Random
rs1973575	17	46441882	2	0.05	0	3.64389e-07	94	18.69	1.53669e-05	25.8743	12.1982	1.42292e-09	1.68633e-10	Endo_HGSOC	Random
rs1983204	3	156345469	2	-0.04	0	0.0034379	97	37.41	9.55397e-10	8.55915	29.5439	1.40117e-09	1.64326e-10	Endo_HGSOC	Random
rs199436	17	44789285	2	0.05	0	1.85549e-05	94	17.5	2.87681e-05	18.3322	11.1456	1.10037e-07	1.44966e-08	Endo_HGSOC	Random
rs199437	17	44786336	2	0.05	0	1.2154e-05	94	17.07	3.59678e-05	19.1389	10.7745	8.82367e-08	1.1742e-08	Endo_HGSOC	Random
rs199438	17	44791643	2	0.05	0	1.6663e-05	94	17.57	2.77493e-05	18.5371	11.2063	9.61763e-08	1.2707e-08	Endo_HGSOC	Random
rs199439	17	44793503	2	0.06	0	5.37743e-07	94	19.91	8.10309e-06	25.1235	13.3073	1.18742e-09	1.37102e-10	Endo_HGSOC	Random
rs199442	17	44820122	2	0.05	0	1.13122e-05	93	15.84	6.88683e-05	19.276	9.69185	1.42505e-07	1.93836e-08	Endo_HGSOC	Random
rs199443	17	44819565	2	0.06	0	4.86963e-07	94	19.09	1.24499e-05	25.3148	12.5674	1.56655e-09	1.82246e-10	Endo_HGSOC	Random
rs199444	17	44818276	2	0.05	0	1.6398e-05	93	16.09	6.03235e-05	18.5676	9.90969	1.82748e-07	2.46034e-08	Endo_HGSOC	Random
rs199445	17	44817408	2	0.06	0	5.91088e-07	94	18.67	1.55698e-05	24.9411	12.1873	2.29251e-09	2.68704e-10	Endo_HGSOC	Random
rs199447	17	44812188	2	0.06	0	5.71868e-07	94	19.07	1.26141e-05	25.0048	12.546	1.85194e-09	2.18442e-10	Endo_HGSOC	Random
rs199448	17	44809001	2	0.06	0	5.76541e-07	94	18.97	1.33065e-05	24.9891	12.4569	1.95257e-09	2.30048e-10	Endo_HGSOC	Random
rs199449	17	44808902	2	0.05	0	1.81471e-05	93	16.66	4.46281e-05	18.3745	10.4111	1.563e-07	2.09855e-08	Endo_HGSOC	Random
rs199451	17	44801784	2	0.07	0	3.98716e-07	95	20.44	6.16249e-06	25.7005	13.7771	6.99914e-10	7.96213e-11	Endo_HGSOC	Random
rs199452	17	44801340	2	0.05	0	1.02909e-05	94	17.55	2.79686e-05	19.4567	11.1939	6.07332e-08	7.91727e-09	Endo_HGSOC	Random
rs199453	17	44800946	2	0.05	0	1.27751e-05	94	17.06	3.62231e-05	19.0438	10.7609	9.32354e-08	1.23767e-08	Endo_HGSOC	Random
rs199454	17	44800110	2	-0.05	0	2.84652e-05	93	15.89	6.71482e-05	17.5177	9.73418	3.40338e-07	4.79738e-08	Endo_HGSOC	Random
rs199455	17	44799216	2	-0.07	0	5.49353e-08	85	6.69	0.00970625	29.5343	2.19013	3.52556e-08	4.5681e-09	Endo_HGSOC	Random
rs199456	17	44797919	2	0.06	0	4.50416e-07	95	20.04	7.58168e-06	25.4653	13.4216	9.4316e-10	1.08619e-10	Endo_HGSOC	Random
rs199457	17	44795469	2	0.07	0	3.81824e-07	94	19.72	8.97417e-06	25.7841	13.1327	9.29004e-10	1.08619e-10	Endo_HGSOC	Random
rs199499	17	44865498	2	0.06	0	1.13735e-05	93	15.22	9.56448e-05	19.2656	9.14928	1.88627e-07	2.59451e-08	Endo_HGSOC	Random
rs199502	17	44862347	2	0.07	0	1.68021e-07	88	8.63	0.00329906	27.37	3.67289	4.97889e-08	6.41934e-09	Endo_HGSOC	Random
rs199503	17	44862162	2	0.06	0	6.2985e-07	94	17.98	2.23758e-05	24.8187	11.5745	3.32389e-09	3.96268e-10	Endo_HGSOC	Random
rs199504	17	44861003	2	-0.06	0	4.25361e-07	94	17.97	2.24537e-05	25.5757	11.5695	2.27306e-09	2.68704e-10	Endo_HGSOC	Random
rs199505	17	44859410	2	-0.06	0	5.79499e-07	94	17.57	2.77033e-05	24.9793	11.2143	3.67671e-09	4.39543e-10	Endo_HGSOC	Random
rs199506	17	44859031	2	-0.06	0	5.15832e-07	94	17.59	2.74101e-05	25.2037	11.2324	3.25257e-09	3.86133e-10	Endo_HGSOC	Random
rs199507	17	44858855	2	-0.06	0	5.32825e-07	94	16.95	3.83809e-05	25.1412	10.6627	4.47702e-09	5.40826e-10	Endo_HGSOC	Random
rs199508	17	44858838	2	-0.05	0	1.18466e-05	92	14.12	0.000171681	19.1878	8.19344	3.18698e-07	4.42536e-08	Endo_HGSOC	Random
rs199509	17	44858728	2	-0.06	0	4.87462e-07	94	16.82	4.10594e-05	25.3128	10.5498	4.34605e-09	5.26985e-10	Endo_HGSOC	Random
rs199510	17	44857929	2	-0.06	0	5.82911e-07	94	16.85	4.04642e-05	24.968	10.5779	5.10067e-09	6.15696e-10	Endo_HGSOC	Random
rs199512	17	44857352	2	-0.06	0	5.40731e-07	94	16.85	4.03736e-05	25.1128	10.578	4.74044e-09	5.69612e-10	Endo_HGSOC	Random
rs199513	17	44856932	2	-0.06	0	6.91954e-07	94	16.92	3.90346e-05	24.6374	10.6344	5.85861e-09	7.19388e-10	Endo_HGSOC	Random
rs199514	17	44856881	2	-0.06	0	6.08819e-07	94	16.92	3.89767e-05	24.8841	10.6366	5.16591e-09	6.31874e-10	Endo_HGSOC	Random
rs199515	17	44856641	2	-0.06	0	6.00787e-07	94	16.88	3.97496e-05	24.9097	10.605	5.18171e-09	6.31874e-10	Endo_HGSOC	Random
rs199516	17	44856485	2	-0.06	0	5.64034e-07	94	17.3	3.19539e-05	25.0314	10.969	4.05356e-09	4.87555e-10	Endo_HGSOC	Random
rs199525	17	44847834	2	0.07	0	3.73699e-07	94	18.05	2.14999e-05	25.8256	11.6401	1.93334e-09	2.30048e-10	Endo_HGSOC	Random
rs199526	17	44847707	2	-0.06	0	1.19083e-05	93	15.92	6.6065e-05	19.1779	9.76193	1.44539e-07	1.93836e-08	Endo_HGSOC	Random
rs199528	17	44843136	2	0.07	0	2.44457e-07	94	17.56	2.78063e-05	26.6452	11.2059	1.59132e-09	1.87024e-10	Endo_HGSOC	Random
rs199529	17	44837217	2	0.06	0	4.5918e-07	93	14.97	0.000109167	25.4281	8.92856	9.30597e-09	1.148e-09	Endo_HGSOC	Random
rs199531	17	44830414	2	0.05	0	9.23148e-06	93	16.14	5.87933e-05	19.6642	9.95448	1.02453e-07	1.37521e-08	Endo_HGSOC	Random
rs199533	17	44828931	2	0.07	0	2.43971e-07	94	18.6	1.61093e-05	26.649	12.1308	9.95524e-10	1.14388e-10	Endo_HGSOC	Random
rs199534	17	44824213	2	0.06	0	3.85189e-07	94	18.68	1.54814e-05	25.7672	12.1971	1.50294e-09	1.77591e-10	Endo_HGSOC	Random
rs199535	17	44822662	2	0.06	0	4.69152e-07	94	18.54	1.66162e-05	25.3867	12.0768	1.9355e-09	2.30048e-10	Endo_HGSOC	Random
rs2011527	8	129555532	2	-0.09	0	2.01644e-09	98	51.88	5.89871e-13	35.9577	43.335	1.40141e-18	1.25093e-19	Endo_HGSOC	Random
rs2056458	17	46458003	2	0.09	0	2.35307e-14	91	11.35	0.000755004	58.2123	5.8267	2.97822e-15	2.88498e-16	Endo_HGSOC	Random
rs2065504	9	22141552	2	0.05	0	1.18158e-05	94	16.9	3.93826e-05	19.1928	10.6082	9.34083e-08	1.23767e-08	Endo_HGSOC	Random
rs2071559	4	55992366	2	-0.06	0	8.71383e-08	79	4.86	0.027471	28.6405	0.890514	1.07105e-07	1.41194e-08	Endo_HGSOC	Random
rs2072590	2	177042633	2	-0.05	0	1.40215e-05	96	32.19	1.40037e-08	18.8662	24.6152	9.2842e-11	9.98885e-12	Endo_HGSOC	Random
rs2084881	17	46357120	2	0.09	0	3.24611e-14	91	11.23	0.000803849	57.5794	5.7289	4.29992e-15	4.18375e-16	Endo_HGSOC	Random
rs2090847	17	43550107	2	0.09	0	1.68672e-10	93	15.56	7.99245e-05	40.7996	9.45221	3.06253e-12	3.26114e-13	Endo_HGSOC	Random
rs2099094	19	17454095	2	-0.05	0	4.18813e-05	95	23.05	1.58099e-06	16.7842	16.1554	1.90594e-08	2.37881e-09	Endo_HGSOC	Random
rs2107308	17	46164947	2	0.08	0	2.26271e-09	77	4.49	0.0341914	35.7332	0.628299	3.37743e-09	4.06669e-10	Endo_HGSOC	Random
rs2113559	2	177031099	2	-0.05	0	3.13517e-05	96	30.48	3.37048e-08	17.3341	23.0213	4.49417e-10	5.12641e-11	Endo_HGSOC	Random
rs2125493	4	56020939	2	0.06	0	8.34347e-08	88	9	0.00269272	28.7247	3.92278	2.20959e-08	2.78155e-09	Endo_HGSOC	Random
rs2138636	8	129555724	2	-0.12	0	1.04276e-09	97	41.78	1.02254e-10	37.2432	33.6973	9.28857e-17	8.6513e-18	Endo_HGSOC	Random
rs2139890	17	43541627	2	0.09	0	4.8073e-10	93	16.3	5.41256e-05	38.754	10.1014	6.18731e-12	6.41759e-13	Endo_HGSOC	Random
rs2153271	9	16864521	2	0.07	0	5.31431e-11	98	67.1	2.58031e-16	43.0579	58.0558	2.46724e-23	2.0071e-24	Endo_HGSOC	Random
rs2165806	8	129569551	2	-0.09	0	3.33445e-09	98	51.42	7.45375e-13	34.978	42.8969	2.85548e-18	2.56647e-19	Endo_HGSOC	Random
rs2175158	17	46481070	2	0.09	0	1.50323e-14	90	10.85	0.000986278	59.0939	5.40995	2.35765e-15	2.27749e-16	Endo_HGSOC	Random
rs2219469	4	56014425	2	0.06	0	1.60692e-08	86	7.27	0.00700081	31.9195	2.45466	9.22381e-09	1.148e-09	Endo_HGSOC	Random
rs2229302	17	46620402	2	0.07	0	1.02175e-07	75	4.13	0.0421853	28.3323	0.66758	1.40204e-07	1.88776e-08	Endo_HGSOC	Random
rs2235529	1	22450487	2	0.1	0	4.73114e-12	74	3.91	0.0481366	47.7953	0.550637	7.99727e-12	8.29298e-13	Endo_HGSOC	Random
rs2239702	4	55992139	2	-0.06	0	5.21551e-06	91	12.25	0.000464238	20.7565	6.60489	3.21935e-07	4.54593e-08	Endo_HGSOC	Random
rs2242652	5	1280028	2	0.07	0	2.64439e-07	94	19.88	8.23371e-06	26.4934	13.2892	6.0006e-10	6.81659e-11	Endo_HGSOC	Random
rs2249131	2	177032095	2	-0.05	0	3.31348e-05	96	31.11	2.43458e-08	17.229	23.61	3.52093e-10	3.95536e-11	Endo_HGSOC	Random
rs2252894	2	177023922	2	-0.06	0	1.98214e-06	95	23.96	9.81493e-07	22.6123	16.9817	6.59996e-10	7.56039e-11	Endo_HGSOC	Random
rs2252895	2	177023920	2	-0.06	0	2.2464e-06	95	24.22	8.57358e-07	22.3719	17.2218	6.60094e-10	7.56039e-11	Endo_HGSOC	Random
rs2268177	1	22415410	2	0.1	0	9.24919e-13	80	5.09	0.0241038	50.9973	1.06272	1.23218e-12	1.29382e-13	Endo_HGSOC	Random
rs2268179	1	22414785	2	0.1	0	4.90185e-13	80	5.22	0.0223431	52.2439	1.1454	6.311e-13	6.56116e-14	Endo_HGSOC	Random
rs2288544	19	17337025	2	0.03	0	0.0404951	98	51.11	8.7145e-13	4.19702	42.6297	1.71941e-11	1.78953e-12	Endo_HGSOC	Random
rs2292336	3	156348422	2	0.16	0	1.59132e-16	98	78.96	6.32329e-19	68.0533	69.607	2.7396e-31	1.97892e-32	Endo_HGSOC	Random
rs2316763	17	43895530	2	0.06	0	1.48128e-06	95	22.34	2.28808e-06	23.1721	15.5021	1.05006e-09	1.23621e-10	Endo_HGSOC	Random
rs2316764	17	43895602	2	0.06	0	1.31519e-06	95	22.1	2.58146e-06	23.4009	15.2931	1.03964e-09	1.20464e-10	Endo_HGSOC	Random
rs2316765	17	43912454	2	0.06	0	1.70502e-06	95	22.28	2.35883e-06	22.9017	15.4518	1.23469e-09	1.44383e-10	Endo_HGSOC	Random
rs2325749	17	46024973	2	0.06	0	8.01963e-09	82	5.8	0.0160425	33.2703	1.38064	8.01903e-09	9.82312e-10	Endo_HGSOC	Random
rs2326012	17	46618581	2	0.07	0	7.22093e-08	75	4.03	0.04475	29.0045	0.617314	1.02289e-07	1.37521e-08	Endo_HGSOC	Random
rs2358039	2	11729606	2	-0.08	0	6.48615e-11	86	7.28	0.00697597	42.6681	2.53369	3.89972e-11	4.17223e-12	Endo_HGSOC	Random
rs2358040	2	11731774	2	-0.06	0	8.91304e-08	93	16.15	5.86215e-05	28.5968	9.93093	1.13071e-09	1.30187e-10	Endo_HGSOC	Random
rs2363956	19	17394124	2	-0.05	0	1.90801e-06	98	68.37	1.35385e-16	22.6855	59.2903	3.6449e-19	3.21247e-20	Endo_HGSOC	Random
rs2392944	8	129552856	2	-0.13	0	7.35941e-12	97	39.66	3.02724e-10	46.9293	31.6307	2.02445e-18	1.81348e-19	Endo_HGSOC	Random
rs2412637	4	56023445	2	0.06	0	1.77863e-08	85	7.11	0.0076764	31.7224	2.33156	1.08458e-08	1.34175e-09	Endo_HGSOC	Random
rs2525107	17	46041404	2	-0.07	0	5.16653e-08	76	4.23	0.039774	29.6533	0.704721	7.0438e-08	9.26784e-09	Endo_HGSOC	Random
rs2532233	17	44273218	2	0.07	0	7.64271e-07	95	21.71	3.16594e-06	24.4459	14.942	7.32363e-10	8.38518e-11	Endo_HGSOC	Random
rs2551802	2	177022158	2	-0.05	0	1.70146e-05	96	32.77	1.03543e-08	18.4973	25.1671	8.46581e-11	9.24789e-12	Endo_HGSOC	Random
rs263640	9	17019121	2	-0.04	0	0.0120339	96	29.6	5.31854e-08	6.30586	22.1692	1.82963e-07	2.46034e-08	Endo_HGSOC	Random
rs2665390	3	156397749	2	-0.13	0	1.70913e-12	98	62.74	2.35347e-15	49.7923	53.8443	6.96341e-24	5.61154e-25	Endo_HGSOC	Random
rs2668668	17	44284641	2	0.06	0	2.48571e-06	95	22.77	1.8256e-06	22.1775	15.9057	1.41529e-09	1.64326e-10	Endo_HGSOC	Random
rs28364021	17	43912282	2	0.06	0	1.87687e-06	95	22.37	2.24932e-06	22.7171	15.5339	1.30024e-09	1.52052e-10	Endo_HGSOC	Random
rs28364023	17	43894159	2	0.06	0	1.40521e-06	95	22.33	2.29221e-06	23.2735	15.5009	9.98273e-10	1.17387e-10	Endo_HGSOC	Random
rs28364025	17	43894102	2	0.06	0	8.85116e-07	95	21.87	2.92298e-06	24.1631	15.0782	7.88605e-10	9.0622e-11	Endo_HGSOC	Random
rs28373675	8	129452336	2	-0.07	0	8.92614e-06	95	23.93	9.97239e-07	19.7285	16.9485	2.87971e-09	3.39226e-10	Endo_HGSOC	Random
rs28399026	8	129544408	2	-0.1	0	1.4774e-09	98	52.85	3.59762e-13	36.5639	44.2675	6.47356e-19	5.73622e-20	Endo_HGSOC	Random
rs28411232	4	56000009	2	-0.06	0	4.25464e-08	90	10.43	0.00124209	30.0298	5.0611	6.41984e-09	7.7763e-10	Endo_HGSOC	Random
rs28455755	8	129571140	2	-0.09	0	8.44297e-09	98	51.71	6.43404e-13	33.1703	43.1674	6.17822e-18	5.59534e-19	Endo_HGSOC	Random
rs28473003	19	17406167	2	0.07	0	2.86863e-09	98	72.19	1.95789e-17	35.2711	63.0049	1.02387e-22	8.42038e-24	Endo_HGSOC	Random
rs28498684	9	16900695	2	0.07	0	2.08457e-11	98	67.28	2.35612e-16	44.8896	58.2375	8.99033e-24	7.25864e-25	Endo_HGSOC	Random
rs28517654	4	55993468	2	-0.06	0	1.86263e-07	90	10.7	0.00106883	27.1707	5.31121	2.40272e-08	3.00795e-09	Endo_HGSOC	Random
rs2857532	2	177033283	2	-0.05	0	3.57219e-05	96	31.19	2.34508e-08	17.0861	23.6778	3.65669e-10	4.16604e-11	Endo_HGSOC	Random
rs2857538	2	177024261	2	-0.05	0	4.64675e-05	96	29.67	5.12923e-08	16.587	22.2612	9.61714e-10	1.11466e-10	Endo_HGSOC	Random
rs2857540	2	177026698	2	-0.05	0	2.69232e-05	96	30.17	3.96647e-08	17.6236	22.7261	4.50693e-10	5.12641e-11	Endo_HGSOC	Random
rs28584303	4	55997622	2	-0.06	0	1.41949e-07	90	11.05	0.000885027	27.6961	5.59825	1.59272e-08	1.9823e-09	Endo_HGSOC	Random
rs28680424	4	56009245	2	-0.06	0	3.11884e-08	90	11.07	0.000875705	30.6321	5.59801	3.60928e-09	4.28299e-10	Endo_HGSOC	Random
rs28689909	2	11735061	2	-0.08	0	4.68381e-11	89	9.49	0.00206525	43.305	4.28693	1.16928e-11	1.21819e-12	Endo_HGSOC	Random
rs28695311	4	55992105	2	-0.06	0	7.49402e-08	77	4.52	0.0334554	28.9326	0.877805	9.29643e-08	1.23767e-08	Endo_HGSOC	Random
rs28838369	4	56007249	2	-0.06	0	3.90218e-08	90	10.85	0.000990177	30.1975	5.40177	4.96488e-09	5.99934e-10	Endo_HGSOC	Random
rs2884374	2	11731846	2	-0.06	0	7.56129e-08	93	15.79	7.07578e-05	28.9153	9.61197	1.13095e-09	1.30187e-10	Endo_HGSOC	Random
rs28856618	8	129357853	2	-0.06	0	1.29041e-05	95	21.22	4.08627e-06	19.0246	14.4864	1.4273e-08	1.78626e-09	Endo_HGSOC	Random
rs2899031	4	56022968	2	0.06	0	2.42478e-08	85	7.14	0.00754408	31.1207	2.36789	1.44368e-08	1.78626e-09	Endo_HGSOC	Random
rs3096	17	46029432	2	0.06	0	6.90945e-09	81	5.39	0.0202299	33.5601	1.05039	8.18478e-09	1.00816e-09	Endo_HGSOC	Random
rs34002327	17	46763580	2	0.07	0	2.81597e-07	83	6.05	0.0138675	26.372	1.74991	2.18858e-07	3.04339e-08	Endo_HGSOC	Random
rs34084277	19	17387176	2	0.05	0	9.92828e-05	98	68.41	1.32733e-16	15.1503	59.3394	1.56258e-17	1.42846e-18	Endo_HGSOC	Random
rs34130316	17	46191010	2	0.07	0	4.161e-08	86	7.5	0.00615774	30.0729	2.76959	2.00186e-08	2.50609e-09	Endo_HGSOC	Random
rs34190379	17	46063252	2	0.07	0	1.64636e-07	84	6.26	0.0123213	27.4093	1.83827	1.23658e-07	1.65412e-08	Endo_HGSOC	Random
rs34246566	17	46362970	2	0.09	0	9.94029e-13	83	6.17	0.0130237	50.8559	1.74788	9.37146e-13	9.79998e-14	Endo_HGSOC	Random
rs34378400	17	46589265	2	0.07	0	3.14043e-07	81	5.28	0.0215924	26.1614	1.14244	3.31479e-07	4.66991e-08	Endo_HGSOC	Random
rs344008	3	156406399	2	-0.13	0	1.80826e-12	98	61.87	3.66666e-15	49.6817	53.0005	1.12374e-23	9.08795e-25	Endo_HGSOC	Random
rs344045	3	156481051	2	-0.07	0	2.43718e-06	97	44.2	2.96342e-11	22.2153	35.9993	5.56828e-14	5.5965e-15	Endo_HGSOC	Random
rs344046	3	156479995	2	-0.07	0	3.01101e-06	97	44.51	2.52982e-11	21.8095	36.2961	5.88218e-14	5.91629e-15	Endo_HGSOC	Random
rs34449497	17	46183189	2	0.07	0	2.13219e-08	85	6.92	0.00851478	31.3703	2.3319	1.29578e-08	1.60968e-09	Endo_HGSOC	Random
rs34465449	17	43511435	2	0.08	0	2.20719e-09	94	18.18	2.01321e-05	35.7816	11.7533	1.20335e-11	1.24982e-12	Endo_HGSOC	Random
rs34466582	17	46433414	2	0.09	0	9.08728e-13	83	5.98	0.0144884	51.032	1.61729	9.15918e-13	9.57472e-14	Endo_HGSOC	Random
rs34490194	17	46648744	2	0.07	0	1.283e-07	82	5.66	0.0173885	27.8917	1.41321	1.20117e-07	1.61102e-08	Endo_HGSOC	Random
rs34490323	9	16953117	2	0.04	0	0.000636625	95	23.68	1.13513e-06	11.6657	16.7217	1.91279e-07	2.59451e-08	Endo_HGSOC	Random
rs34527992	17	46659561	2	0.07	0	3.25381e-07	82	5.73	0.0166375	26.0929	1.47048	2.90564e-07	4.08301e-08	Endo_HGSOC	Random
rs34532804	2	11746003	2	0.06	0	1.03774e-07	80	5.26	0.0218384	28.3023	0.917233	1.25431e-07	1.69838e-08	Endo_HGSOC	Random
rs34546260	19	17407597	2	-0.04	0	9.06301e-05	97	40.57	1.90019e-10	15.3225	32.533	1.02391e-11	1.07163e-12	Endo_HGSOC	Random
rs34606230	9	16903362	2	-0.11	0	2.43204e-16	99	124.87	5.42686e-29	67.217	114.571	6.92423e-41	4.48551e-42	Endo_HGSOC	Random
rs34771639	17	46528529	2	0.09	0	9.05453e-13	78	4.65	0.031067	51.0391	0.666363	1.47301e-12	1.55088e-13	Endo_HGSOC	Random
rs34822124	17	46648679	2	0.07	0	1.14459e-07	82	5.81	0.0159527	28.1126	1.52	1.01733e-07	1.33944e-08	Endo_HGSOC	Random
rs34963425	19	17358189	2	0.05	0	0.000135315	97	48.38	3.51763e-12	14.5663	40.0008	3.48882e-13	3.59616e-14	Endo_HGSOC	Random
rs35003027	17	46433607	2	0.09	0	9.21414e-13	81	5.53	0.0186788	51.0048	1.27979	1.1005e-12	1.15358e-13	Endo_HGSOC	Random
rs35029535	5	1284976	2	-0.05	0	4.95833e-05	94	17.2	3.36721e-05	16.464	10.8828	3.24332e-07	4.54593e-08	Endo_HGSOC	Random
rs35094336	8	82670771	2	0.1	0	3.57921e-06	94	19.38	1.06894e-05	21.4779	12.8399	9.49051e-09	1.17823e-09	Endo_HGSOC	Random
rs35280206	17	46035011	2	0.06	0	2.53902e-08	81	5.31	0.0212591	31.0313	0.994166	3.02721e-08	3.80449e-09	Endo_HGSOC	Random
rs35336840	17	45966108	2	0.06	0	2.81964e-07	80	5.13	0.023473	26.3695	0.847304	3.46453e-07	4.93098e-08	Endo_HGSOC	Random
rs35354512	17	43515927	2	0.08	0	5.6073e-09	94	17.82	2.43445e-05	33.9664	11.4328	3.53033e-11	3.76522e-12	Endo_HGSOC	Random
rs35371915	17	46231780	2	0.07	0	4.16497e-08	87	8.05	0.00454082	30.0711	3.17361	1.63325e-08	2.03459e-09	Endo_HGSOC	Random
rs35387091	17	46528238	2	0.09	0	1.0868e-12	78	4.68	0.0304479	50.6808	0.686533	1.74639e-12	1.8435e-13	Endo_HGSOC	Random
rs35489312	17	43517252	2	0.08	0	1.47661e-09	94	17.39	3.0397e-05	36.565	11.0617	1.14902e-11	1.18735e-12	Endo_HGSOC	Random
rs35509644	17	46418147	2	0.09	0	4.30772e-13	81	5.55	0.0185018	52.4976	1.29126	5.16126e-13	5.35013e-14	Endo_HGSOC	Random
rs35533148	17	46487600	2	0.09	0	5.32437e-13	79	4.96	0.0260015	52.0815	0.870257	7.86558e-13	8.20389e-14	Endo_HGSOC	Random
rs35604430	19	17382990	2	0.05	0	6.68808e-06	98	50.88	9.84184e-13	20.2804	42.3877	5.93224e-15	5.79463e-16	Endo_HGSOC	Random
rs35621842	17	46606222	2	0.07	0	9.41564e-08	77	4.46	0.0347824	28.4906	0.647526	1.30717e-07	1.74385e-08	Endo_HGSOC	Random
rs35624684	17	46658475	2	0.07	0	1.50001e-07	82	5.76	0.016434	27.5894	1.4867	1.34892e-07	1.79054e-08	Endo_HGSOC	Random
rs35653190	17	46077967	2	0.06	0	1.93956e-07	85	6.96	0.00834245	27.0924	2.35738	1.11609e-07	1.4884e-08	Endo_HGSOC	Random
rs35662223	17	46089813	2	0.06	0	2.29286e-07	83	5.9	0.015113	26.769	1.55656	1.97374e-07	2.66436e-08	Endo_HGSOC	Random
rs35680046	17	46531793	2	0.09	0	7.99569e-13	78	4.61	0.0316968	51.2832	0.662219	1.30538e-12	1.37187e-13	Endo_HGSOC	Random
rs35686037	19	17359535	2	0.05	0	5.27863e-05	98	53.28	2.89535e-13	16.3453	44.7074	1.33633e-14	1.31856e-15	Endo_HGSOC	Random
rs35759756	17	46432987	2	0.09	0	8.88173e-13	81	5.33	0.0209979	51.0769	1.13054	1.14407e-12	1.19996e-13	Endo_HGSOC	Random
rs35767434	17	46528375	2	0.09	0	1.04635e-12	78	4.68	0.0304976	50.7552	0.684969	1.68346e-12	1.77607e-13	Endo_HGSOC	Random
rs35825473	17	46645394	2	0.07	0	2.46988e-07	76	4.29	0.0382865	26.6253	0.671404	3.32676e-07	4.66991e-08	Endo_HGSOC	Random
rs35974423	17	46406620	2	0.09	0	9.4376e-12	77	4.41	0.0357666	46.4419	0.649831	1.50444e-11	1.5742e-12	Endo_HGSOC	Random
rs35999311	17	46219650	2	0.07	0	5.63792e-08	87	8.04	0.00456559	29.484	3.16832	2.20409e-08	2.78155e-09	Endo_HGSOC	Random
rs36057069	17	46542911	2	0.09	0	4.74117e-12	78	4.73	0.0296455	47.7912	0.729853	7.32222e-12	7.67909e-13	Endo_HGSOC	Random
rs36116821	9	16900765	2	0.07	0	2.64749e-11	98	67.02	2.69422e-16	44.4216	57.9824	1.29196e-23	1.04592e-24	Endo_HGSOC	Random
rs36146043	4	55995979	2	-0.07	0	5.60743e-08	92	14.12	0.000171793	29.4945	8.1814	1.73851e-09	2.02123e-10	Endo_HGSOC	Random
rs36222279	9	136315974	2	0.09	0	2.99047e-05	93	15.99	6.35221e-05	17.4239	9.80662	3.44048e-07	4.79738e-08	Endo_HGSOC	Random
rs3745163	19	17337555	2	0.03	0	0.0455431	98	50.84	1.0023e-12	3.99841	42.3658	2.1706e-11	2.31266e-12	Endo_HGSOC	Random
rs3745185	19	17384267	2	-0.05	0	5.49641e-06	98	53.13	3.11411e-13	20.656	44.5583	1.64976e-15	1.58697e-16	Endo_HGSOC	Random
rs3754496	1	22378880	2	0.1	0	3.24074e-13	81	5.36	0.0205998	53.0566	1.24157	3.99432e-13	4.12519e-14	Endo_HGSOC	Random
rs3762426	9	17019516	2	-0.05	0	0.00411913	96	31.53	1.96582e-08	8.23054	23.9668	2.77487e-08	3.51782e-09	Endo_HGSOC	Random
rs3768579	1	22353136	2	0.1	0	6.31911e-12	83	6.04	0.0139595	47.228	1.75542	5.80087e-12	5.94248e-13	Endo_HGSOC	Random
rs3803563	15	91531352	2	-0.07	0	2.03768e-06	90	10.12	0.00146613	22.5592	4.85021	3.1418e-07	4.42536e-08	Endo_HGSOC	Random
rs3814113	9	16915021	2	-0.1	0	7.48218e-20	99	103.69	2.37135e-24	83.1824	93.7636	7.82032e-40	5.12031e-41	Endo_HGSOC	Random
rs3820282	1	22468215	2	0.1	0	3.72449e-13	82	5.85	0.0155927	52.7833	1.60114	3.82457e-13	3.94742e-14	Endo_HGSOC	Random
rs3820687	1	22357229	2	0.07	0	3.06009e-08	76	4.26	0.0390174	30.669	0.70692	4.20597e-08	5.34432e-09	Endo_HGSOC	Random
rs3885074	17	43902738	2	0.06	0	1.76353e-06	95	22.25	2.39901e-06	22.8368	15.4205	1.29615e-09	1.52052e-10	Endo_HGSOC	Random
rs3885075	17	43902799	2	0.06	0	1.72725e-06	95	22.21	2.44481e-06	22.8768	15.3874	1.29167e-09	1.52052e-10	Endo_HGSOC	Random
rs3920498	1	22492887	2	0.08	0	4.84671e-10	83	5.91	0.0150835	38.738	1.60372	4.52502e-10	5.12641e-11	Endo_HGSOC	Random
rs3922389	8	129328503	2	-0.07	0	9.21596e-06	95	21.6	3.35708e-06	19.6674	14.8207	8.70749e-09	1.06192e-09	Endo_HGSOC	Random
rs3927680	9	16887366	2	0.07	0	8.17914e-11	98	67.13	2.54625e-16	42.2145	58.0844	3.71245e-23	3.02945e-24	Endo_HGSOC	Random
rs4072525	8	129355154	2	-0.07	0	8.52131e-06	95	21.4	3.71804e-06	19.8172	14.6465	8.81569e-09	1.08987e-09	Endo_HGSOC	Random
rs41280116	17	43902842	2	0.06	0	1.18247e-06	95	21.5	3.53434e-06	23.6055	14.7475	1.23497e-09	1.44383e-10	Endo_HGSOC	Random
rs41280118	17	43903089	2	0.06	0	1.56126e-06	95	22.1	2.58727e-06	23.071	15.2883	1.23106e-09	1.44383e-10	Endo_HGSOC	Random
rs4128439	17	46375211	2	0.09	0	1.33476e-12	82	5.61	0.017817	50.2774	1.34448	1.53627e-12	1.61853e-13	Endo_HGSOC	Random
rs4131712	17	46394172	2	0.09	0	2.44176e-14	91	11.12	0.000855487	58.1395	5.63382	3.40367e-15	3.3024e-16	Endo_HGSOC	Random
rs41408948	4	55992025	2	-0.06	0	2.71145e-06	91	12.33	0.000445185	22.0106	6.67063	1.64793e-07	2.21272e-08	Endo_HGSOC	Random
rs41457044	17	43911424	2	0.06	0	9.87134e-07	95	22.16	2.50592e-06	23.9531	15.3483	7.65077e-10	8.83067e-11	Endo_HGSOC	Random
rs415430	17	44859144	2	-0.06	0	4.74388e-07	94	17.01	3.71598e-05	25.3652	10.7178	3.88788e-09	4.62925e-10	Endo_HGSOC	Random
rs4239217	17	36098987	2	-0.02	0	0.0285009	97	39.16	3.89683e-10	4.79751	31.2032	4.05304e-09	4.87555e-10	Endo_HGSOC	Random
rs4246134	9	16912988	2	-0.1	0	3.96146e-19	99	103.64	2.42906e-24	79.8885	93.7197	4.15924e-39	2.74376e-40	Endo_HGSOC	Random
rs4261589	17	46501437	2	0.09	0	2.79815e-14	90	10.69	0.00107577	57.8715	5.27645	4.66087e-15	4.53939e-16	Endo_HGSOC	Random
rs4277389	17	43895653	2	0.06	0	1.31519e-06	95	22.1	2.58146e-06	23.4009	15.2931	1.03964e-09	1.20464e-10	Endo_HGSOC	Random
rs430685	17	44859148	2	-0.06	0	5.2973e-07	94	17.33	3.14897e-05	25.1524	10.9998	3.75423e-09	4.51082e-10	Endo_HGSOC	Random
rs4309444	17	43895797	2	0.06	0	9.18512e-07	95	21.37	3.79352e-06	24.0918	14.6249	1.02777e-09	1.20464e-10	Endo_HGSOC	Random
rs4312351	17	46377892	2	0.09	0	3.68391e-14	90	11.03	0.000898819	57.3305	5.55889	5.3076e-15	5.17743e-16	Endo_HGSOC	Random
rs4327090	17	43902541	2	0.06	0	5.49813e-06	95	21.46	3.6101e-06	20.6554	14.714	5.57667e-09	6.83011e-10	Endo_HGSOC	Random
rs4335809	17	43902216	2	0.06	0	9.11706e-07	95	22.28	2.35953e-06	24.1061	15.4521	6.72024e-10	7.75867e-11	Endo_HGSOC	Random
rs4341787	17	43902505	2	0.06	0	1.00398e-06	95	22.19	2.46784e-06	23.9205	15.3735	7.67933e-10	8.83067e-11	Endo_HGSOC	Random
rs4356965	4	56025616	2	0.06	0	4.80919e-07	85	6.87	0.00874233	25.3389	2.19107	2.95535e-07	4.08301e-08	Endo_HGSOC	Random
rs4366169	9	16911638	2	-0.1	0	3.57363e-19	99	101.78	6.2123e-24	80.0921	91.8948	9.36653e-39	6.20179e-40	Endo_HGSOC	Random
rs4430796	17	36098040	2	-0.02	0	0.0634688	97	33.55	6.94436e-09	3.44434	25.8909	1.18281e-07	1.56905e-08	Endo_HGSOC	Random
rs4445329	9	16911757	2	-0.1	0	4.60137e-19	99	102.38	4.57727e-24	79.5926	92.4857	8.94727e-39	5.92295e-40	Endo_HGSOC	Random
rs4449583	5	1284135	2	0.08	0	3.159e-10	90	11	0.000911981	39.5738	5.51255	4.13347e-11	4.39197e-12	Endo_HGSOC	Random
rs4451990	17	46400653	2	0.09	0	2.81264e-14	89	9.94	0.00161613	57.8613	4.65459	6.4039e-15	6.26122e-16	Endo_HGSOC	Random
rs4465052	9	16913043	2	-0.1	0	1.6548e-19	99	102.12	5.23124e-24	81.6135	92.2295	3.69799e-39	2.43819e-40	Endo_HGSOC	Random
rs4478536	8	129364211	2	-0.07	0	9.20351e-06	95	21.35	3.83095e-06	19.67	14.5918	9.76314e-09	1.20925e-09	Endo_HGSOC	Random
rs4482334	17	43912830	2	0.06	0	1.20284e-06	95	22.25	2.38944e-06	23.5727	15.4301	8.89564e-10	1.0314e-10	Endo_HGSOC	Random
rs4497063	9	16876346	2	-0.11	0	3.41405e-08	92	13.28	0.000267967	30.4567	7.47398	1.52862e-09	1.77591e-10	Endo_HGSOC	Random
rs4516787	4	56010165	2	-0.07	0	5.71048e-10	89	9.98	0.00158459	38.4179	4.67443	1.12963e-10	1.22686e-11	Endo_HGSOC	Random
rs4523962	17	43902522	2	0.06	0	1.52945e-06	95	21.99	2.74709e-06	23.1106	15.1845	1.27161e-09	1.48168e-10	Endo_HGSOC	Random
rs4525537	17	43912723	2	0.06	0	1.82469e-06	95	22.62	1.97283e-06	22.7713	15.7629	1.12703e-09	1.30187e-10	Endo_HGSOC	Random
rs4534896	17	46303558	2	0.08	0	1.30585e-08	78	4.56	0.0328007	32.3226	0.687937	1.83868e-08	2.31762e-09	Endo_HGSOC	Random
rs4556829	17	46365566	2	0.09	0	3.12663e-14	91	11.2	0.000816446	57.6531	5.70491	4.19368e-15	4.07915e-16	Endo_HGSOC	Random
rs4564621	17	43895501	2	0.06	0	8.90586e-07	95	22.25	2.39446e-06	24.1512	15.4255	6.65773e-10	7.56039e-11	Endo_HGSOC	Random
rs4566211	17	43895696	2	0.06	0	7.8698e-07	95	21.94	2.81412e-06	24.3895	15.1446	6.80274e-10	7.75867e-11	Endo_HGSOC	Random
rs4566212	17	43895751	2	0.06	0	7.43466e-07	95	22.05	2.65811e-06	24.499	15.2443	6.12052e-10	6.9954e-11	Endo_HGSOC	Random
rs4609972	19	17390917	2	-0.05	0	1.23238e-06	98	68.92	1.02673e-16	23.526	59.8216	1.83105e-19	1.60363e-20	Endo_HGSOC	Random
rs4631563	9	16913286	2	-0.1	0	1.2605e-19	99	101.42	7.44626e-24	82.1514	91.5453	3.97895e-39	2.6243e-40	Endo_HGSOC	Random
rs4640231	17	43912786	2	0.06	0	1.28329e-06	95	21.61	3.3491e-06	23.4481	14.8415	1.27517e-09	1.48168e-10	Endo_HGSOC	Random
rs4644350	9	16882916	2	0.07	0	3.75143e-10	98	66.24	3.99896e-16	39.2381	57.2174	2.55115e-22	2.11313e-23	Endo_HGSOC	Random
rs4668732	2	11716919	2	0.07	0	1.40742e-10	90	10.9	0.000963423	41.1533	5.43694	1.93693e-11	2.03433e-12	Endo_HGSOC	Random
rs4669752	2	11727988	2	-0.06	0	3.59122e-08	93	15.36	8.88364e-05	30.3585	9.2346	6.60277e-10	7.56039e-11	Endo_HGSOC	Random
rs4669753	2	11728080	2	-0.07	0	3.66858e-11	89	9.51	0.00203834	43.7831	4.29789	9.13936e-12	9.42709e-13	Endo_HGSOC	Random
rs4669754	2	11728089	2	-0.07	0	7.14932e-11	90	10.29	0.00133414	42.4777	4.93508	1.27975e-11	1.34974e-12	Endo_HGSOC	Random
rs4669755	2	11748585	2	-0.07	0	1.68651e-09	79	4.78	0.0288234	36.3059	0.719697	2.41466e-09	2.82985e-10	Endo_HGSOC	Random
rs4733612	8	129569999	2	0.05	0	2.98449e-05	95	20.74	5.24917e-06	17.4277	14.0463	4.00228e-08	5.2063e-09	Endo_HGSOC	Random
rs4793731	17	46033693	2	0.06	0	2.49618e-08	81	5.44	0.0197064	31.0643	1.08779	2.83921e-08	3.61088e-09	Endo_HGSOC	Random
rs4793732	17	46033854	2	0.07	0	1.64275e-07	80	5.12	0.0236093	27.4136	1.01442	1.87382e-07	2.52652e-08	Endo_HGSOC	Random
rs4793733	17	46033982	2	0.06	0	2.69966e-08	82	5.6	0.0179152	30.9122	1.21742	2.87168e-08	3.61088e-09	Endo_HGSOC	Random
rs4793737	17	46042257	2	0.06	0	1.25547e-08	83	6.17	0.012958	32.3991	1.64466	1.09019e-08	1.34175e-09	Endo_HGSOC	Random
rs4793846	17	46532906	2	0.09	0	2.14074e-12	76	4.32	0.0377029	49.3506	0.738375	3.32423e-12	3.54439e-13	Endo_HGSOC	Random
rs4793854	17	46572133	2	-0.07	0	2.62946e-08	74	3.86	0.0495173	30.9634	0.530866	3.96146e-08	5.07185e-09	Endo_HGSOC	Random
rs4793972	17	46775005	2	0.07	0	3.56696e-07	83	6.16	0.0130584	25.9155	1.82588	2.65467e-07	3.66838e-08	Endo_HGSOC	Random
rs4794286	17	45990597	2	0.06	0	2.60114e-07	76	4.29	0.038375	26.5253	0.732076	3.39389e-07	4.79738e-08	Endo_HGSOC	Random
rs4794332	17	46040567	2	0.06	0	1.5696e-08	83	5.99	0.0144221	31.9652	1.49864	1.46185e-08	1.83336e-09	Endo_HGSOC	Random
rs4808075	19	17390291	2	0.07	0	9.35821e-10	98	76.82	1.87159e-18	37.4543	67.5139	3.57183e-24	2.86435e-25	Endo_HGSOC	Random
rs4808076	19	17395401	2	0.07	0	2.06632e-09	98	76	2.83481e-18	35.9101	66.7127	1.15766e-23	9.36434e-25	Endo_HGSOC	Random
rs4808611	19	17354825	2	0.05	0	0.000129267	97	48.7	2.98589e-12	14.6524	40.3066	2.86424e-13	2.94409e-14	Endo_HGSOC	Random
rs4808613	19	17388065	2	0.05	0	9.71923e-05	98	69.02	9.74202e-17	15.1905	59.9315	1.13753e-17	1.03655e-18	Endo_HGSOC	Random
rs4808616	19	17403033	2	0.07	0	2.52747e-09	98	72.4	1.75367e-17	35.5177	63.2141	8.14653e-23	6.68792e-24	Endo_HGSOC	Random
rs4864956	4	56015841	2	0.06	0	1.47938e-08	86	7.36	0.00665618	32.0802	2.50633	8.28477e-09	1.00816e-09	Endo_HGSOC	Random
rs495828	9	136154867	2	0.08	0	1.27917e-11	74	3.97	0.0461969	45.8461	0.583469	2.10031e-11	2.19702e-12	Endo_HGSOC	Random
rs4961429	9	16956581	2	0.03	0	0.00156737	96	25.03	5.63336e-07	9.99768	17.9654	2.37217e-07	3.29674e-08	Endo_HGSOC	Random
rs4961498	9	16843013	2	-0.06	0	4.51293e-08	98	50.79	1.02936e-12	29.9155	42.3149	4.85961e-17	4.49511e-18	Endo_HGSOC	Random
rs4961499	9	16844949	2	0.1	0	5.28732e-08	96	30.36	3.59067e-08	29.6085	22.9189	9.73859e-13	1.01897e-13	Endo_HGSOC	Random
rs4961501	9	16851678	2	0.11	0	1.28248e-19	98	99.96	1.55779e-23	82.1173	90.1029	8.33402e-39	5.5152e-40	Endo_HGSOC	Random
rs4961503	9	16902524	2	-0.06	0	1.68646e-07	98	74.86	5.05377e-18	27.3628	65.5972	1.47292e-21	1.23735e-22	Endo_HGSOC	Random
rs4961510	9	16962418	2	0.09	0	9.06615e-07	96	31.04	2.52167e-08	24.1169	23.548	1.12709e-11	1.18735e-12	Endo_HGSOC	Random
rs4972504	2	177018726	2	-0.04	0	0.000136277	96	29.4	5.88126e-08	14.5529	22.0125	3.04673e-09	3.66637e-10	Endo_HGSOC	Random
rs4975538	5	1280830	2	0.06	0	8.36968e-08	93	16.17	5.78657e-05	28.7186	9.98147	1.03646e-09	1.20464e-10	Endo_HGSOC	Random
rs5000249	17	46497380	2	0.09	0	5.78996e-14	90	10.45	0.00122651	56.4414	5.0786	1.05655e-14	1.03943e-15	Endo_HGSOC	Random
rs532436	9	136149830	2	0.09	0	1.75598e-12	84	6.5	0.0107816	49.7393	2.02578	1.42947e-12	1.50436e-13	Endo_HGSOC	Random
rs538628	17	44787313	2	0.09	0	8.52809e-10	89	9.61	0.0019328	37.6354	4.43127	1.89504e-10	2.11854e-11	Endo_HGSOC	Random
rs55663797	17	43544379	2	0.09	0	3.40998e-10	93	16.65	4.49428e-05	39.4245	10.4108	3.77727e-12	3.84265e-13	Endo_HGSOC	Random
rs55668363	17	43892788	2	0.09	0	1.96664e-09	89	9.9	0.00165443	36.0065	4.64188	3.87633e-10	4.38788e-11	Endo_HGSOC	Random
rs55669501	17	44202564	2	0.06	0	1.14825e-06	95	22.88	1.72099e-06	23.662	16.0091	6.34789e-10	7.36717e-11	Endo_HGSOC	Random
rs55671319	17	43548424	2	0.09	0	2.20504e-10	93	15.81	7.02085e-05	40.276	9.66871	3.57467e-12	3.65046e-13	Endo_HGSOC	Random
rs55682156	17	46513175	2	0.09	0	1.64627e-12	79	4.88	0.0271786	49.8658	0.821901	2.45888e-12	2.60936e-13	Endo_HGSOC	Random
rs55686102	17	44202608	2	0.06	0	1.24087e-06	95	23.03	1.59532e-06	23.5128	16.1421	6.40005e-10	7.36717e-11	Endo_HGSOC	Random
rs55689948	9	16908169	2	-0.1	0	2.04601e-19	99	103.19	3.04126e-24	81.1941	93.2852	2.68898e-39	1.77037e-40	Endo_HGSOC	Random
rs55748213	3	156516362	2	0.08	0	1.20982e-07	98	50.04	1.50657e-12	28.0053	41.5961	1.82007e-16	1.70761e-17	Endo_HGSOC	Random
rs55763795	17	43908773	2	0.06	0	1.0177e-06	95	21.88	2.90424e-06	23.8943	15.0895	8.9809e-10	1.0314e-10	Endo_HGSOC	Random
rs55779147	17	43894510	2	0.06	0	1.40468e-06	95	22.31	2.32064e-06	23.2743	15.4794	1.0088e-09	1.17387e-10	Endo_HGSOC	Random
rs55790407	17	43512439	2	0.08	0	1.80732e-09	94	17.92	2.29788e-05	36.1711	11.5296	1.10695e-11	1.1573e-12	Endo_HGSOC	Random
rs55813831	9	16958580	2	-0.08	0	2.97881e-06	97	34.74	3.77194e-09	21.8302	26.9857	6.31164e-12	6.58425e-13	Endo_HGSOC	Random
rs55814049	9	17026505	2	-0.06	0	0.0022345	96	28.15	1.12443e-07	9.34619	20.8232	7.75017e-08	1.0295e-08	Endo_HGSOC	Random
rs55820158	8	129343915	2	-0.07	0	7.39648e-06	95	21.27	3.97946e-06	20.0879	14.5296	8.15617e-09	1.00816e-09	Endo_HGSOC	Random
rs55825513	17	44176215	2	0.06	0	1.59565e-06	95	23.08	1.55214e-06	23.0291	16.1894	7.97729e-10	9.29979e-11	Endo_HGSOC	Random
rs55859232	17	46612645	2	0.07	0	5.34991e-08	78	4.55	0.0328939	29.5857	0.631665	7.56417e-08	1.00279e-08	Endo_HGSOC	Random
rs55865707	17	43908826	2	0.06	0	1.04382e-06	95	22.14	2.53073e-06	23.8456	15.3295	8.15444e-10	9.29979e-11	Endo_HGSOC	Random
rs55895101	9	17031056	2	-0.05	0	0.00307815	96	29.31	6.17663e-08	8.76055	21.8889	6.07668e-08	7.91727e-09	Endo_HGSOC	Random
rs55913845	9	16883602	2	-0.12	0	4.47321e-08	92	13.92	0.000190725	29.9326	7.99597	1.53021e-09	1.77591e-10	Endo_HGSOC	Random
rs55915917	17	43892784	2	0.09	0	3.30415e-09	89	9.43	0.00213741	34.9958	4.26693	7.80131e-10	9.0622e-11	Endo_HGSOC	Random
rs55924783	19	17404072	2	0.07	0	1.86056e-09	98	72.21	1.93899e-17	36.1145	63.0237	6.64421e-23	5.44602e-24	Endo_HGSOC	Random
rs55936089	2	11737229	2	-0.07	0	1.98542e-08	74	3.9	0.0482151	31.5088	0.556061	2.96748e-08	3.80449e-09	Endo_HGSOC	Random
rs55938609	1	22470451	2	0.1	0	1.545e-12	82	5.85	0.0155612	49.9904	1.61138	1.55192e-12	1.63526e-13	Endo_HGSOC	Random
rs55943044	17	43872228	2	0.06	0	2.30038e-06	95	22.71	1.88605e-06	22.3263	15.8451	1.35365e-09	1.60128e-10	Endo_HGSOC	Random
rs55950395	8	129344100	2	-0.07	0	5.95363e-06	95	20.92	4.78651e-06	20.503	14.2077	7.78032e-09	9.57129e-10	Endo_HGSOC	Random
rs55955930	8	129365497	2	-0.07	0	8.63363e-06	95	21.38	3.77612e-06	19.7922	14.6196	9.05046e-09	1.11856e-09	Endo_HGSOC	Random
rs55978425	9	16964978	2	-0.08	0	2.11684e-06	96	32.35	1.28682e-08	22.486	24.7416	1.40489e-11	1.45765e-12	Endo_HGSOC	Random
rs55979424	17	43900081	2	0.09	0	2.62513e-09	91	11.33	0.000764704	35.4438	5.82703	2.83137e-10	3.21339e-11	Endo_HGSOC	Random
rs55995817	9	16958583	2	-0.08	0	3.04523e-06	97	34.67	3.90147e-09	21.7878	26.9238	6.65195e-12	6.93066e-13	Endo_HGSOC	Random
rs56005713	17	43536743	2	0.08	0	1.04017e-09	93	16.19	5.73899e-05	37.2481	10.0037	1.38788e-11	1.45765e-12	Endo_HGSOC	Random
rs56028644	19	17388790	2	0.05	0	9.40392e-05	98	69.25	8.68759e-17	15.2528	60.151	9.87466e-18	8.98517e-19	Endo_HGSOC	Random
rs56038617	17	46612578	2	0.07	0	5.87364e-08	78	4.71	0.0300617	29.4047	0.767501	7.73932e-08	1.0295e-08	Endo_HGSOC	Random
rs56046428	8	129483280	2	-0.08	0	8.28896e-07	95	22.94	1.66857e-06	24.2895	16.0575	4.51298e-10	5.12641e-11	Endo_HGSOC	Random
rs56065240	8	129329583	2	-0.07	0	8.7959e-06	95	21.76	3.09125e-06	19.7566	14.9645	7.73998e-09	9.57129e-10	Endo_HGSOC	Random
rs56069439	19	17393925	2	0.07	0	1.35038e-09	98	76.05	2.76391e-18	36.7392	66.7616	7.45448e-24	6.01029e-25	Endo_HGSOC	Random
rs56099546	17	43894609	2	0.06	0	7.55301e-07	95	21.79	3.04846e-06	24.4686	15.0056	7.01146e-10	8.17092e-11	Endo_HGSOC	Random
rs56127111	17	43913315	2	0.06	0	8.96685e-07	95	22.25	2.39559e-06	24.1381	15.4272	6.69621e-10	7.75867e-11	Endo_HGSOC	Random
rs56134369	9	16964849	2	-0.08	0	2.15839e-06	96	32.46	1.21839e-08	22.4486	24.8377	1.3639e-11	1.42076e-12	Endo_HGSOC	Random
rs56146024	17	46472449	2	0.09	0	5.21834e-13	80	5.26	0.0218313	52.121	1.08164	6.9325e-13	7.21722e-14	Endo_HGSOC	Random
rs56155231	9	16858738	2	-0.1	0	1.23161e-07	91	12.17	0.000485286	27.9708	6.53371	8.63559e-09	1.06192e-09	Endo_HGSOC	Random
rs56168933	17	43512318	2	0.08	0	2.58903e-09	94	18.16	2.02641e-05	35.4708	11.7409	1.41622e-11	1.49551e-12	Endo_HGSOC	Random
rs56192752	17	43555253	2	0.1	0	9.76405e-11	93	14.77	0.000121148	41.8681	8.76669	2.52526e-12	2.68092e-13	Endo_HGSOC	Random
rs56201474	8	129365134	2	-0.07	0	9.19873e-06	95	21.62	3.32708e-06	19.671	14.8357	8.6262e-09	1.06192e-09	Endo_HGSOC	Random
rs56239433	8	129365560	2	-0.07	0	9.69917e-06	95	21.27	3.97946e-06	19.5698	14.5296	1.05993e-08	1.30732e-09	Endo_HGSOC	Random
rs56251924	9	16962982	2	-0.08	0	7.95828e-06	97	35.06	3.20354e-09	19.9479	27.2585	1.41998e-11	1.49551e-12	Endo_HGSOC	Random
rs56316548	9	17031532	2	-0.05	0	0.0027116	96	29.6	5.31072e-08	8.99202	22.1673	4.69358e-08	6.0917e-09	Endo_HGSOC	Random
rs56318008	1	22470407	2	0.1	0	1.40983e-12	83	5.9	0.0151715	50.1701	1.64282	1.39545e-12	1.46801e-13	Endo_HGSOC	Random
rs56319427	1	22396998	2	0.1	0	1.87063e-12	78	4.57	0.0326154	49.6152	0.76145	2.87593e-12	3.05941e-13	Endo_HGSOC	Random
rs56319902	17	43871982	2	0.06	0	1.26238e-06	95	22.75	1.84397e-06	23.4797	15.8867	7.40348e-10	8.60504e-11	Endo_HGSOC	Random
rs56320906	8	129344371	2	-0.07	0	6.66346e-06	95	21.16	4.23025e-06	20.2875	14.4222	7.78429e-09	9.57129e-10	Endo_HGSOC	Random
rs56357543	17	43894547	2	0.06	0	1.37163e-06	95	22.2	2.45569e-06	23.32	15.3804	1.03625e-09	1.20464e-10	Endo_HGSOC	Random
rs56385452	17	46539411	2	0.08	0	8.98898e-12	75	4.1	0.0429017	46.5373	0.655667	1.42961e-11	1.49551e-12	Endo_HGSOC	Random
rs56391122	8	129329952	2	-0.07	0	1.00321e-05	95	21.32	3.89269e-06	19.5053	14.5634	1.07649e-08	1.34175e-09	Endo_HGSOC	Random
rs56655886	17	46526891	2	0.09	0	9.15419e-13	80	5.01	0.0252104	51.0176	0.914478	1.31418e-12	1.38126e-13	Endo_HGSOC	Random
rs56902856	19	17372231	2	0.04	0	6.13542e-05	97	41.82	1.00202e-10	16.0604	33.7287	3.86607e-12	3.9425e-13	Endo_HGSOC	Random
rs57439315	2	11733488	2	-0.07	0	5.89681e-11	89	9.32	0.00226739	42.8544	4.13111	1.58712e-11	1.65703e-12	Endo_HGSOC	Random
rs57593539	8	129567515	2	-0.09	0	3.04047e-09	98	52.31	4.74519e-13	35.1578	43.7458	1.70381e-18	1.52372e-19	Endo_HGSOC	Random
rs579459	9	136154168	2	0.08	0	1.74201e-11	75	4.09	0.0431889	45.2412	0.645832	2.76078e-11	2.91318e-12	Endo_HGSOC	Random
rs58179856	8	129477832	2	-0.08	0	1.80186e-07	95	23.58	1.20081e-06	27.2348	16.6275	7.6616e-11	8.34485e-12	Endo_HGSOC	Random
rs58309017	4	56023005	2	0.06	0	1.34156e-08	86	7.24	0.00714167	32.2702	2.43188	7.81454e-09	9.57129e-10	Endo_HGSOC	Random
rs58925582	19	17372199	2	0.05	0	6.30419e-05	98	58.11	2.47651e-14	16.009	49.3669	1.52106e-15	1.46178e-16	Endo_HGSOC	Random
rs59057888	9	16848526	2	-0.1	0	4.88225e-08	93	14.65	0.000129252	29.763	8.6508	1.19767e-09	1.40695e-10	Endo_HGSOC	Random
rs59129126	2	11728388	2	-0.07	0	8.37131e-08	87	7.94	0.0048223	28.7182	3.10082	3.36071e-08	4.33542e-09	Endo_HGSOC	Random
rs59806237	8	129346014	2	-0.07	0	6.90507e-06	95	21.01	4.56872e-06	20.2194	14.2887	8.61991e-09	1.06192e-09	Endo_HGSOC	Random
rs59997441	19	17381463	2	0.05	0	6.40169e-06	97	49.9	1.6208e-12	20.3642	41.4492	9.1164e-15	8.95223e-16	Endo_HGSOC	Random
rs600038	9	136151806	2	0.08	0	3.00938e-11	74	3.89	0.0486539	44.1708	0.546419	4.97877e-11	5.39308e-12	Endo_HGSOC	Random
rs60176654	9	16855925	2	-0.11	0	2.60633e-08	90	10.36	0.00128697	30.9805	5.06412	3.96407e-09	4.7508e-10	Endo_HGSOC	Random
rs60234091	9	16877233	2	-0.11	0	2.97856e-08	92	13.04	0.000304934	30.7214	7.26878	1.48333e-09	1.73054e-10	Endo_HGSOC	Random
rs60618682	9	16852683	2	-0.1	0	7.74902e-08	92	13.16	0.000286701	28.8678	7.36632	3.60204e-09	4.28299e-10	Endo_HGSOC	Random
rs60880076	9	16877259	2	-0.11	0	3.05465e-08	92	13	0.000311013	30.6725	7.23749	1.54467e-09	1.82246e-10	Endo_HGSOC	Random
rs60982974	8	129333320	2	-0.07	0	5.89845e-06	95	22.48	2.12801e-06	20.5209	15.6164	3.7827e-09	4.51082e-10	Endo_HGSOC	Random
rs61362255	2	11654874	2	0.09	0	2.40895e-09	90	10.84	0.000991836	35.6112	5.39032	3.2435e-10	3.65904e-11	Endo_HGSOC	Random
rs61422354	17	45969809	2	0.06	0	2.46162e-07	78	4.6	0.0319759	26.6318	0.899736	2.953e-07	4.08301e-08	Endo_HGSOC	Random
rs61494113	19	17401859	2	0.07	0	1.66027e-09	98	72.87	1.38221e-17	36.3365	63.6711	4.2964e-23	3.50986e-24	Endo_HGSOC	Random
rs61634114	19	17387254	2	0.05	0	0.000119535	98	68.98	9.93255e-17	14.8	59.8943	1.41002e-17	1.28765e-18	Endo_HGSOC	Random
rs61768001	1	22465820	2	0.1	0	4.6979e-13	83	6.1	0.0135314	52.3273	1.77906	4.39904e-13	4.54949e-14	Endo_HGSOC	Random
rs61776208	1	38089683	2	0.05	0	4.798e-05	94	17.66	2.64398e-05	16.5263	11.2882	2.55802e-07	3.57163e-08	Endo_HGSOC	Random
rs61776209	1	38090323	2	0.05	0	3.14793e-05	94	17	3.74457e-05	17.3263	10.7063	2.29001e-07	3.12556e-08	Endo_HGSOC	Random
rs61776210	1	38091488	2	0.05	0	5.33282e-05	94	17.83	2.41986e-05	16.326	11.4369	2.62588e-07	3.66838e-08	Endo_HGSOC	Random
rs61776211	1	38093277	2	0.05	0	5.02736e-05	94	17.94	2.27602e-05	16.4378	11.5407	2.35374e-07	3.20998e-08	Endo_HGSOC	Random
rs61776212	1	38094512	2	0.05	0	3.69741e-05	94	17.57	2.76248e-05	17.0207	11.215	2.06573e-07	2.80985e-08	Endo_HGSOC	Random
rs61778045	1	22358595	2	0.1	0	2.88291e-12	82	5.82	0.0158062	48.7667	1.59132	2.90294e-12	3.08861e-13	Endo_HGSOC	Random
rs61778046	1	22358789	2	0.1	0	2.19284e-12	83	6	0.0142671	49.3034	1.7136	2.08324e-12	2.20505e-13	Endo_HGSOC	Random
rs62054760	17	43908989	2	0.06	0	2.08614e-06	95	22.37	2.24637e-06	22.514	15.5345	1.44026e-09	1.68633e-10	Endo_HGSOC	Random
rs62054761	17	43909008	2	0.06	0	2.08614e-06	95	22.37	2.24637e-06	22.514	15.5345	1.44026e-09	1.68633e-10	Endo_HGSOC	Random
rs62054762	17	43909022	2	0.06	0	2.08614e-06	95	22.37	2.24637e-06	22.514	15.5345	1.44026e-09	1.68633e-10	Endo_HGSOC	Random
rs62054763	17	43910262	2	0.06	0	1.88401e-06	95	22.48	2.1288e-06	22.7098	15.6295	1.24354e-09	1.44383e-10	Endo_HGSOC	Random
rs62054802	17	43914598	2	0.06	0	1.20516e-06	95	22.45	2.15931e-06	23.569	15.6105	8.13617e-10	9.29979e-11	Endo_HGSOC	Random
rs62054803	17	43914728	2	0.06	0	1.1759e-06	95	22.12	2.56024e-06	23.6163	15.3125	9.23439e-10	1.05844e-10	Endo_HGSOC	Random
rs62054804	17	43914809	2	0.06	0	1.92338e-06	95	22.44	2.17019e-06	22.6701	15.5984	1.28881e-09	1.52052e-10	Endo_HGSOC	Random
rs62054805	17	43915054	2	0.06	0	1.30241e-06	95	22.45	2.15931e-06	23.4197	15.6105	8.77323e-10	1.00506e-10	Endo_HGSOC	Random
rs62054835	17	43934672	2	0.06	0	2.19771e-06	95	23.59	1.19117e-06	22.414	16.6515	8.61821e-10	1.00506e-10	Endo_HGSOC	Random
rs62055869	17	43830685	2	0.06	0	9.26988e-07	95	22.95	1.66542e-06	24.0741	16.0653	5.01148e-10	5.68628e-11	Endo_HGSOC	Random
rs62056785	17	43975263	2	0.06	0	9.9921e-07	95	22.25	2.39884e-06	23.9296	15.4276	7.438e-10	8.60504e-11	Endo_HGSOC	Random
rs62056786	17	43975285	2	0.06	0	1.23277e-06	95	23.97	9.78988e-07	23.5254	16.9987	4.12713e-10	4.74286e-11	Endo_HGSOC	Random
rs62056789	17	43975415	2	0.07	0	6.09947e-07	95	22.58	2.01482e-06	24.8806	15.7326	3.94583e-10	4.50316e-11	Endo_HGSOC	Random
rs62056790	17	43975417	2	0.07	0	5.98201e-07	95	22.55	2.05189e-06	24.918	15.7007	3.93476e-10	4.50316e-11	Endo_HGSOC	Random
rs62056851	17	43992806	2	0.06	0	1.83991e-06	95	24.48	7.49848e-07	22.7554	17.4657	4.80914e-10	5.54084e-11	Endo_HGSOC	Random
rs62057062	17	43856710	2	0.06	0	1.68621e-06	95	22.56	2.03982e-06	22.923	15.7094	1.07245e-09	1.23621e-10	Endo_HGSOC	Random
rs62057063	17	43856730	2	0.06	0	2.08298e-06	95	22.94	1.66944e-06	22.5169	16.0611	1.10233e-09	1.26862e-10	Endo_HGSOC	Random
rs62057064	17	43857033	2	0.06	0	1.18858e-06	95	22.8	1.79634e-06	23.5956	15.9331	6.82109e-10	7.75867e-11	Endo_HGSOC	Random
rs62057067	17	43858326	2	0.06	0	1.37537e-06	95	21.98	2.75047e-06	23.3148	15.1882	1.14489e-09	1.336e-10	Endo_HGSOC	Random
rs62057068	17	43858629	2	0.06	0	1.18729e-06	95	22.59	2.00251e-06	23.5977	15.7422	7.5034e-10	8.60504e-11	Endo_HGSOC	Random
rs62057069	17	43859065	2	0.06	0	1.14323e-06	95	22.8	1.79634e-06	23.6705	15.9331	6.56814e-10	7.56039e-11	Endo_HGSOC	Random
rs62057070	17	43859640	2	0.06	0	1.16501e-06	95	22.76	1.83101e-06	23.6342	15.8996	6.80387e-10	7.75867e-11	Endo_HGSOC	Random
rs62057071	17	43859691	2	0.06	0	1.20354e-06	95	22.53	2.06505e-06	23.5715	15.6891	7.80966e-10	9.0622e-11	Endo_HGSOC	Random
rs62057073	17	43861117	2	0.06	0	2.74003e-06	95	23.02	1.59918e-06	21.9905	16.1351	1.3853e-09	1.60128e-10	Endo_HGSOC	Random
rs62057101	17	43885291	2	0.06	0	1.3188e-06	95	22	2.73357e-06	23.3956	15.1949	1.09539e-09	1.26862e-10	Endo_HGSOC	Random
rs62057107	17	43896032	2	0.06	0	9.7657e-07	95	21.47	3.59048e-06	23.9738	14.7208	1.03935e-09	1.20464e-10	Endo_HGSOC	Random
rs62057108	17	43896616	2	0.06	0	1.18613e-06	95	21.85	2.95345e-06	23.5996	15.0589	1.05846e-09	1.23621e-10	Endo_HGSOC	Random
rs62057109	17	43896637	2	0.06	0	7.2441e-07	95	21.71	3.16566e-06	24.5491	14.9397	6.96013e-10	7.96213e-11	Endo_HGSOC	Random
rs62057110	17	43896734	2	0.06	0	1.37069e-06	95	22.15	2.51695e-06	23.3214	15.3374	1.05828e-09	1.23621e-10	Endo_HGSOC	Random
rs62057111	17	43897130	2	0.06	0	7.5302e-07	95	21.79	3.03586e-06	24.4744	15.012	6.96816e-10	7.96213e-11	Endo_HGSOC	Random
rs62057112	17	43897202	2	0.06	0	1.05683e-06	95	21.74	3.11402e-06	23.8217	14.9674	9.90868e-10	1.14388e-10	Endo_HGSOC	Random
rs62057113	17	43897449	2	0.06	0	1.07369e-06	95	21.66	3.25215e-06	23.7913	14.8916	1.04548e-09	1.20464e-10	Endo_HGSOC	Random
rs62057114	17	43899401	2	0.06	0	7.11318e-07	95	21.9	2.86805e-06	24.5842	15.1114	6.26992e-10	7.17888e-11	Endo_HGSOC	Random
rs62057115	17	43899417	2	0.06	0	7.38864e-07	95	21.83	2.9789e-06	24.511	15.0451	6.72737e-10	7.75867e-11	Endo_HGSOC	Random
rs62057116	17	43899655	2	0.07	0	7.19329e-07	95	20.78	5.15093e-06	24.5626	14.094	1.05943e-09	1.23621e-10	Endo_HGSOC	Random
rs62057117	17	43899657	2	0.07	0	4.12062e-07	95	20.69	5.39905e-06	25.637	14.0145	6.41096e-10	7.36717e-11	Endo_HGSOC	Random
rs62057118	17	43899727	2	0.06	0	6.41318e-07	95	21.49	3.55752e-06	24.7839	14.7368	6.84874e-10	7.96213e-11	Endo_HGSOC	Random
rs62057119	17	43899736	2	0.06	0	1.13442e-06	95	21.68	3.22107e-06	23.6854	14.9075	1.0941e-09	1.26862e-10	Endo_HGSOC	Random
rs62057121	17	43900760	2	0.09	0	1.4323e-09	90	10.4	0.00125761	36.6244	5.0687	2.28814e-10	2.54264e-11	Endo_HGSOC	Random
rs62057122	17	43901001	2	0.06	0	1.86083e-06	95	22.21	2.44666e-06	22.7336	15.3858	1.3896e-09	1.64326e-10	Endo_HGSOC	Random
rs62057123	17	43901238	2	0.06	0	8.41847e-07	95	22.36	2.26017e-06	24.2596	15.5266	5.98955e-10	6.81659e-11	Endo_HGSOC	Random
rs62057143	17	43901528	2	0.06	0	1.49781e-06	95	22.05	2.65372e-06	23.1508	15.2439	1.20927e-09	1.40695e-10	Endo_HGSOC	Random
rs62057144	17	43901558	2	0.06	0	1.69756e-06	95	22.27	2.36956e-06	22.9101	15.442	1.23554e-09	1.44383e-10	Endo_HGSOC	Random
rs62057146	17	43903106	2	0.06	0	1.56988e-06	95	22.09	2.60631e-06	23.0604	15.2774	1.24446e-09	1.44383e-10	Endo_HGSOC	Random
rs62057147	17	43903298	2	0.06	0	1.66153e-06	95	22.19	2.47519e-06	22.9514	15.3658	1.25754e-09	1.48168e-10	Endo_HGSOC	Random
rs62057148	17	43903485	2	0.06	0	1.09291e-06	95	22.42	2.18923e-06	23.7571	15.5824	7.50458e-10	8.60504e-11	Endo_HGSOC	Random
rs62057149	17	43903546	2	0.06	0	7.6839e-07	95	21.68	3.22587e-06	24.4355	14.9068	7.49428e-10	8.60504e-11	Endo_HGSOC	Random
rs62057150	17	43903548	2	0.06	0	1.17931e-06	95	21.68	3.22107e-06	23.6107	14.9075	1.13614e-09	1.336e-10	Endo_HGSOC	Random
rs62057151	17	43903842	2	0.06	0	9.09161e-07	95	21.99	2.74301e-06	24.1115	15.1891	7.65382e-10	8.83067e-11	Endo_HGSOC	Random
rs62057153	17	43904528	2	0.06	0	1.96765e-06	95	22.17	2.49328e-06	22.6264	15.3528	1.49161e-09	1.73054e-10	Endo_HGSOC	Random
rs62057154	17	43904610	2	0.06	0	1.90687e-06	95	22.37	2.24502e-06	22.6867	15.5354	1.31946e-09	1.56038e-10	Endo_HGSOC	Random
rs62057155	17	43904673	2	0.06	0	1.46868e-06	95	21.88	2.89886e-06	23.1886	15.0914	1.28137e-09	1.48168e-10	Endo_HGSOC	Random
rs62057156	17	43904948	2	0.06	0	1.05084e-06	95	22.45	2.16177e-06	23.8327	15.6045	7.14365e-10	8.17092e-11	Endo_HGSOC	Random
rs62057157	17	43905313	2	0.06	0	1.00817e-06	95	22.31	2.3147e-06	23.9125	15.4857	7.28574e-10	8.38518e-11	Endo_HGSOC	Random
rs62057158	17	43907143	2	0.06	0	1.83889e-06	95	22.34	2.28151e-06	22.7564	15.5083	1.29132e-09	1.52052e-10	Endo_HGSOC	Random
rs62059005	17	44004472	2	0.06	0	1.75447e-06	95	23.9	1.01541e-06	22.8467	16.9317	6.01322e-10	6.81659e-11	Endo_HGSOC	Random
rs62060952	17	44273398	2	0.1	0	7.03119e-10	85	6.74	0.0094379	38.012	2.14453	4.96852e-10	5.68628e-11	Endo_HGSOC	Random
rs62062277	17	44093753	2	0.06	0	1.1758e-06	95	23.28	1.40145e-06	23.6164	16.3688	5.41721e-10	6.1458e-11	Endo_HGSOC	Random
rs62062278	17	44093860	2	0.06	0	1.2056e-06	95	23.43	1.29359e-06	23.5683	16.5096	5.16978e-10	5.83551e-11	Endo_HGSOC	Random
rs62062279	17	44093964	2	0.08	0	2.55819e-08	93	16.11	5.987e-05	31.0167	9.90939	3.3694e-10	3.75528e-11	Endo_HGSOC	Random
rs62062280	17	44093993	2	0.07	0	1.84631e-07	94	19.7	9.07147e-06	27.1877	13.1156	4.6137e-10	5.261e-11	Endo_HGSOC	Random
rs62063271	17	44036047	2	0.06	0	2.1017e-06	95	23.15	1.49903e-06	22.4998	16.2499	1.01083e-09	1.17387e-10	Endo_HGSOC	Random
rs62064554	17	46477536	2	0.09	0	1.13224e-14	90	10.21	0.00139992	59.6517	4.88412	2.32015e-15	2.24084e-16	Endo_HGSOC	Random
rs62064654	17	43513896	2	0.08	0	1.97896e-09	94	17.65	2.65001e-05	35.9943	11.2908	1.3648e-11	1.42076e-12	Endo_HGSOC	Random
rs62064917	17	46155700	2	0.07	0	3.75722e-08	87	7.87	0.00501231	30.2709	3.04756	1.57341e-08	1.9823e-09	Endo_HGSOC	Random
rs62064918	17	46155786	2	0.07	0	1.80754e-08	85	7.11	0.00767108	31.691	2.46176	1.03167e-08	1.27377e-09	Endo_HGSOC	Random
rs62065378	17	43522361	2	0.09	0	7.05113e-10	93	16.16	5.81023e-05	38.0064	9.98343	9.56865e-12	9.92304e-13	Endo_HGSOC	Random
rs62065438	17	43558092	2	0.1	0	5.06119e-11	92	13.25	0.000273024	43.1534	7.44656	2.56999e-12	2.72915e-13	Endo_HGSOC	Random
rs62065444	17	43565599	2	0.12	0	2.07854e-13	81	5.38	0.0203885	53.9291	1.21551	2.60891e-13	2.67811e-14	Endo_HGSOC	Random
rs62066689	17	46609092	2	0.07	0	7.20617e-08	78	4.57	0.0324539	29.0085	0.667026	9.95431e-08	1.30461e-08	Endo_HGSOC	Random
rs62066693	17	46617530	2	0.07	0	7.53124e-08	75	4.07	0.0436682	28.923	0.636608	1.05566e-07	1.41194e-08	Endo_HGSOC	Random
rs62067799	17	46347995	2	0.09	0	4.32032e-13	83	6.06	0.0138406	52.4919	1.67326	4.27091e-13	4.41509e-14	Endo_HGSOC	Random
rs62118315	2	11742854	2	-0.07	0	2.15852e-09	80	5.1	0.0238955	35.8251	0.91521	2.78911e-09	3.30553e-10	Endo_HGSOC	Random
rs62126227	19	17383602	2	-0.04	0	2.56728e-05	97	43.04	5.3632e-11	17.714	34.8835	9.40082e-13	9.83114e-14	Endo_HGSOC	Random
rs62126253	19	17409949	2	-0.04	0	0.000214116	96	32.61	1.12554e-08	13.703	25.0145	1.02741e-09	1.20464e-10	Endo_HGSOC	Random
rs62273860	3	156534569	2	0.21	0	2.0265e-21	99	112	3.56826e-26	90.3195	101.946	3.65098e-43	2.31319e-44	Endo_HGSOC	Random
rs62273861	3	156535267	2	0.21	0	1.1795e-21	99	111.28	5.13689e-26	91.3904	101.238	3.04481e-43	1.92769e-44	Endo_HGSOC	Random
rs62273862	3	156535405	2	0.21	0	1.32542e-21	99	110.94	6.09727e-26	91.1595	100.904	4.03901e-43	2.56011e-44	Endo_HGSOC	Random
rs62273892	3	156536284	2	0.27	0	4.22776e-27	98	87.19	9.86784e-21	116.232	77.6065	1.66091e-43	1.04892e-44	Endo_HGSOC	Random
rs62273893	3	156536285	2	0.27	0	1.09651e-26	98	87.67	7.715e-21	114.342	78.0859	3.36527e-43	2.13145e-44	Endo_HGSOC	Random
rs62273895	3	156538949	2	0.22	0	1.71516e-22	99	107.62	3.24846e-25	95.2066	97.6521	2.71274e-43	1.71664e-44	Endo_HGSOC	Random
rs62273896	3	156539021	2	0.21	0	1.79858e-21	99	111	5.92217e-26	90.5555	100.961	5.31218e-43	3.37091e-44	Endo_HGSOC	Random
rs62273897	3	156539084	2	0.21	0	8.1431e-22	99	112.38	2.94289e-26	92.1235	102.323	1.22542e-43	7.72936e-45	Endo_HGSOC	Random
rs62273898	3	156540561	2	0.22	0	2.37234e-21	99	111.87	3.81087e-26	90.0077	101.821	4.54411e-43	2.88166e-44	Endo_HGSOC	Random
rs62273899	3	156541010	2	0.21	0	1.66163e-21	99	111.89	3.77204e-26	90.7122	101.839	3.1642e-43	2.0036e-44	Endo_HGSOC	Random
rs62273900	3	156542060	2	0.21	0	4.57677e-21	99	112.49	2.7893e-26	88.7077	102.425	6.43687e-43	4.08785e-44	Endo_HGSOC	Random
rs62273901	3	156542798	2	0.21	0	2.60903e-20	99	117.38	2.37169e-27	85.2653	107.227	3.25938e-43	2.06411e-44	Endo_HGSOC	Random
rs62273902	3	156544488	2	0.21	0	9.36624e-21	99	111.97	3.6245e-26	87.2912	101.915	1.68837e-42	1.07655e-43	Endo_HGSOC	Random
rs62273904	3	156544576	2	0.21	0	3.22652e-21	99	111.31	5.07117e-26	89.3993	101.263	8.14655e-43	5.17867e-44	Endo_HGSOC	Random
rs62273905	3	156548278	2	0.21	0	3.19021e-21	99	112.81	2.37261e-26	89.4217	102.741	3.84291e-43	2.43531e-44	Endo_HGSOC	Random
rs62273906	3	156549648	2	0.21	0	1.57655e-20	99	111.14	5.51965e-26	86.2614	101.097	4.25805e-42	2.72562e-43	Endo_HGSOC	Random
rs62273907	3	156550415	2	0.21	0	5.31068e-21	99	112.02	3.54585e-26	88.4135	101.958	9.4215e-43	5.99276e-44	Endo_HGSOC	Random
rs62273908	3	156550843	2	0.21	0	9.36424e-21	99	113.16	1.9925e-26	87.2917	103.08	9.42347e-43	5.99402e-44	Endo_HGSOC	Random
rs62273909	3	156551568	2	0.21	0	9.57951e-21	99	113.21	1.94577e-26	87.2467	103.126	9.41747e-43	5.99019e-44	Endo_HGSOC	Random
rs62273910	3	156553225	2	0.21	0	1.95573e-20	99	109.12	1.52392e-25	85.8352	99.121	1.41757e-41	9.12045e-43	Endo_HGSOC	Random
rs62273912	3	156553347	2	0.21	0	2.0774e-20	99	108.82	1.78044e-25	85.7159	98.8196	1.74995e-41	1.12691e-42	Endo_HGSOC	Random
rs62273913	3	156553371	2	0.21	0	1.92977e-20	99	109.32	1.3796e-25	85.8616	99.3146	1.26974e-41	8.16554e-43	Endo_HGSOC	Random
rs62273914	3	156553851	2	0.21	0	1.07621e-20	99	113.61	1.58739e-26	87.0165	103.522	8.66477e-43	5.50951e-44	Endo_HGSOC	Random
rs62273915	3	156555145	2	0.21	0	1.73701e-20	99	109.61	1.19545e-25	86.0697	99.5938	9.9486e-42	6.39115e-43	Endo_HGSOC	Random
rs62273916	3	156556395	2	0.21	0	1.31757e-20	99	113.79	1.45111e-26	86.6163	103.698	9.6969e-43	6.16868e-44	Endo_HGSOC	Random
rs62273917	3	156556398	2	0.21	0	2.24438e-20	99	109.79	1.0882e-25	85.563	99.7767	1.16996e-41	7.52119e-43	Endo_HGSOC	Random
rs62273918	3	156556892	2	0.21	0	1.37894e-20	99	113.84	1.40978e-26	86.5263	103.754	9.86225e-43	6.27431e-44	Endo_HGSOC	Random
rs62273919	3	156557220	2	0.21	0	5.32995e-21	99	111.89	3.77027e-26	88.4063	101.84	1.00311e-42	6.38221e-44	Endo_HGSOC	Random
rs62273920	3	156557261	2	0.21	0	2.69549e-20	99	110.26	8.5836e-26	85.2008	100.238	1.11353e-41	7.15695e-43	Endo_HGSOC	Random
rs62273921	3	156558445	2	0.2	0	3.33025e-19	99	107.99	2.69679e-25	80.2314	98.0078	4.09276e-40	2.67202e-41	Endo_HGSOC	Random
rs62273922	3	156559678	2	0.2	0	1.1299e-19	99	102.91	3.51337e-24	82.3676	93.0218	1.70494e-39	1.1202e-40	Endo_HGSOC	Random
rs62273955	3	156561637	2	0.2	0	2.192e-19	99	109.92	1.01891e-25	81.0579	99.9015	1.04851e-40	6.8045e-42	Endo_HGSOC	Random
rs62273956	3	156564486	2	0.21	0	4.17881e-20	99	105.92	7.66867e-25	84.3339	95.9798	1.44864e-40	9.41455e-42	Endo_HGSOC	Random
rs62273958	3	156569428	2	0.2	0	2.80184e-19	99	109.11	1.53855e-25	80.5728	99.1001	1.99653e-40	1.29935e-41	Endo_HGSOC	Random
rs62273959	3	156570680	2	0.2	0	2.78546e-19	99	108.9	1.70424e-25	80.5844	98.901	2.19313e-40	1.42788e-41	Endo_HGSOC	Random
rs62274040	3	156434316	2	0.23	0	8.45992e-26	99	112.9	2.26586e-26	110.291	102.835	1.06535e-47	6.47849e-49	Endo_HGSOC	Random
rs62274041	3	156435640	2	0.23	0	6.33308e-25	99	114.77	8.82003e-27	106.301	104.666	3.13864e-47	1.91641e-48	Endo_HGSOC	Random
rs62274042	3	156435952	2	0.23	0	5.87353e-25	99	114.59	9.66962e-27	106.451	104.487	3.18605e-47	1.94548e-48	Endo_HGSOC	Random
rs62274046	3	156458227	2	0.26	0	1.28302e-26	99	103.43	2.69889e-24	114.031	93.5308	1.72607e-46	1.06079e-47	Endo_HGSOC	Random
rs62275160	3	156570870	2	0.2	0	2.39179e-19	99	111.79	3.96935e-26	80.8855	101.735	4.56367e-41	2.95101e-42	Endo_HGSOC	Random
rs62275161	3	156572076	2	0.21	0	3.78927e-20	99	108.26	2.35262e-25	84.5274	98.2783	4.16037e-41	2.68915e-42	Endo_HGSOC	Random
rs62275162	3	156572571	2	0.2	0	3.1149e-19	99	112.41	2.89917e-26	80.3635	102.346	4.36447e-41	2.82166e-42	Endo_HGSOC	Random
rs62275163	3	156574120	2	0.2	0	4.40324e-19	99	109.85	1.05725e-25	79.6796	99.8295	2.16728e-40	1.41098e-41	Endo_HGSOC	Random
rs62275164	3	156574356	2	0.2	0	5.04171e-19	99	109.44	1.30298e-25	79.4121	99.4226	3.03776e-40	1.98064e-41	Endo_HGSOC	Random
rs62275165	3	156574649	2	0.2	0	7.10402e-19	99	109.63	1.17968e-25	78.7346	99.6166	3.8697e-40	2.52576e-41	Endo_HGSOC	Random
rs62275166	3	156574802	2	0.2	0	4.33743e-19	99	108.78	1.81365e-25	79.7093	98.7803	3.61063e-40	2.35595e-41	Endo_HGSOC	Random
rs62275167	3	156575913	2	0.2	0	4.60894e-19	99	108.45	2.13917e-25	79.5894	98.4585	4.50428e-40	2.94194e-41	Endo_HGSOC	Random
rs62275168	3	156576291	2	0.2	0	2.81154e-19	99	112.26	3.1407e-26	80.566	102.191	4.26221e-41	2.75526e-42	Endo_HGSOC	Random
rs62275169	3	156576914	2	0.2	0	4.04668e-19	99	110.8	6.54956e-26	79.8464	100.761	1.25061e-40	8.12236e-42	Endo_HGSOC	Random
rs62275170	3	156577652	2	0.2	0	4.18232e-19	99	110.12	9.21063e-26	79.7813	100.098	1.80067e-40	1.17135e-41	Endo_HGSOC	Random
rs62275171	3	156580301	2	0.2	0	3.38983e-19	99	109.26	1.42579e-25	80.1964	99.2473	2.2394e-40	1.45815e-41	Endo_HGSOC	Random
rs62275173	3	156583559	2	0.18	0	1.86746e-13	98	91.28	1.24554e-21	54.1395	81.6162	7.11316e-31	5.16596e-32	Endo_HGSOC	Random
rs62275174	3	156586113	2	0.2	0	2.53218e-19	99	109.15	1.50676e-25	80.7728	99.1397	1.77095e-40	1.15193e-41	Endo_HGSOC	Random
rs62275175	3	156587814	2	0.2	0	3.2987e-19	99	112.98	2.17699e-26	80.2503	102.904	3.49451e-41	2.25705e-42	Endo_HGSOC	Random
rs62275177	3	156588576	2	0.2	0	3.23853e-19	99	113.03	2.12513e-26	80.2866	102.951	3.35171e-41	2.16443e-42	Endo_HGSOC	Random
rs62275178	3	156589848	2	0.21	0	4.24246e-20	99	110.69	6.9303e-26	84.304	100.655	1.41577e-41	9.10883e-43	Endo_HGSOC	Random
rs62275179	3	156590557	2	0.2	0	2.62951e-19	99	112.6	2.64176e-26	80.6983	102.528	3.37007e-41	2.17634e-42	Endo_HGSOC	Random
rs62275180	3	156590815	2	0.2	0	4.78412e-19	99	110.19	8.88494e-26	79.5157	100.168	1.9861e-40	1.29253e-41	Endo_HGSOC	Random
rs62275181	3	156590822	2	0.2	0	5.93214e-19	99	110.44	7.83863e-26	79.0908	100.412	2.17461e-40	1.41578e-41	Endo_HGSOC	Random
rs62275182	3	156592143	2	0.2	0	9.76452e-20	99	110.54	7.47923e-26	82.6561	100.506	3.48072e-41	2.24811e-42	Endo_HGSOC	Random
rs62275185	3	156592525	2	0.2	0	3.67408e-19	99	113.09	2.06398e-26	80.0373	103.008	3.69086e-41	2.38444e-42	Endo_HGSOC	Random
rs62275186	3	156593560	2	0.2	0	5.26551e-19	99	111.35	4.96217e-26	79.3263	101.3	1.2387e-40	8.04469e-42	Endo_HGSOC	Random
rs62275187	3	156593652	2	0.19	0	2.10582e-18	99	116.99	2.88945e-27	76.5883	106.838	3.04895e-41	1.96811e-42	Endo_HGSOC	Random
rs62275189	3	156594119	2	0.2	0	4.80656e-19	99	109.55	1.23063e-25	79.5064	99.5343	2.74002e-40	1.7857e-41	Endo_HGSOC	Random
rs62275190	3	156596195	2	0.2	0	3.17075e-19	99	112.87	2.30322e-26	80.3284	102.795	3.54895e-41	2.29237e-42	Endo_HGSOC	Random
rs62275238	3	156597264	2	0.2	0	4.30102e-19	99	110.29	8.48143e-26	79.726	100.258	1.70835e-40	1.11104e-41	Endo_HGSOC	Random
rs62275241	3	156600543	2	0.22	0	1.69486e-20	99	107.24	3.94194e-25	86.1183	97.2771	3.09678e-41	1.99912e-42	Endo_HGSOC	Random
rs62275243	3	156601698	2	0.2	0	3.69576e-19	99	113.11	2.04198e-26	80.0257	103.029	3.67234e-41	2.37242e-42	Endo_HGSOC	Random
rs62275244	3	156602685	2	0.2	0	3.68094e-19	99	113.01	2.14275e-26	80.0336	102.935	3.83368e-41	2.47711e-42	Endo_HGSOC	Random
rs62275245	3	156603646	2	0.2	0	4.40624e-19	99	110.88	6.29617e-26	79.6783	100.838	1.30883e-40	8.50215e-42	Endo_HGSOC	Random
rs62275246	3	156606555	2	0.2	0	5.27707e-19	99	109.87	1.04689e-25	79.3219	99.849	2.56708e-40	1.67251e-41	Endo_HGSOC	Random
rs62275247	3	156606661	2	0.2	0	4.8398e-19	99	110.68	6.96641e-26	79.4928	100.641	1.58492e-40	1.03042e-41	Endo_HGSOC	Random
rs62275248	3	156607603	2	0.2	0	4.96201e-19	99	109.89	1.03333e-25	79.4436	99.8745	2.38481e-40	1.55325e-41	Endo_HGSOC	Random
rs62275249	3	156608141	2	0.2	0	7.32277e-19	99	108.84	1.75594e-25	78.6747	98.8428	5.87443e-40	3.84136e-41	Endo_HGSOC	Random
rs62275250	3	156608931	2	0.2	0	3.68928e-19	99	112.88	2.28736e-26	80.0291	102.809	4.09384e-41	2.64596e-42	Endo_HGSOC	Random
rs62275251	3	156609403	2	0.2	0	3.9891e-19	99	110.62	7.17658e-26	79.8748	100.584	1.34717e-40	8.75232e-42	Endo_HGSOC	Random
rs62275252	3	156612097	2	0.2	0	5.74706e-19	99	109.96	9.98029e-26	79.1534	99.942	2.66601e-40	1.73725e-41	Endo_HGSOC	Random
rs62275253	3	156615968	2	0.2	0	1.73945e-19	99	111.16	5.46936e-26	81.5149	101.115	4.54239e-41	2.93719e-42	Endo_HGSOC	Random
rs62275255	3	156619180	2	0.2	0	7.12329e-19	99	110.25	8.64592e-26	78.7293	100.221	2.86642e-40	1.86845e-41	Endo_HGSOC	Random
rs62275256	3	156619187	2	0.2	0	5.89208e-19	99	110.63	7.13803e-26	79.1041	100.594	1.97113e-40	1.28274e-41	Endo_HGSOC	Random
rs62275257	3	156619515	2	0.2	0	7.60145e-19	99	113.52	1.66109e-26	78.6009	103.43	6.13089e-41	3.9695e-42	Endo_HGSOC	Random
rs62275258	3	156621549	2	0.2	0	9.03636e-19	99	109.54	1.23735e-25	78.2593	99.5237	5.14303e-40	3.3611e-41	Endo_HGSOC	Random
rs62275259	3	156623707	2	0.2	0	1.16559e-18	99	110.77	6.63078e-26	77.7565	100.739	3.59968e-40	2.34877e-41	Endo_HGSOC	Random
rs62275574	3	156338528	2	0.21	0	1.01874e-15	98	85.01	2.97316e-20	64.3939	75.4834	9.02339e-32	6.47761e-33	Endo_HGSOC	Random
rs62275575	3	156342575	2	0.22	0	5.55869e-24	99	111.09	5.66333e-26	101.998	101.047	1.65568e-45	1.0265e-46	Endo_HGSOC	Random
rs62275576	3	156343653	2	0.22	0	7.42421e-24	99	111.19	5.3654e-26	101.424	101.152	2.0931e-45	1.29889e-46	Endo_HGSOC	Random
rs62275577	3	156343714	2	0.22	0	1.82934e-24	99	112.09	3.41064e-26	104.2	102.036	3.3528e-46	2.0658e-47	Endo_HGSOC	Random
rs62275579	3	156345708	2	0.21	0	3.05709e-15	98	76.21	2.55682e-18	62.2293	66.9059	1.96154e-29	1.45244e-30	Endo_HGSOC	Random
rs62275580	3	156348871	2	0.27	0	2.2163e-28	98	89.5	3.05967e-21	122.081	79.8858	2.84023e-45	1.76463e-46	Endo_HGSOC	Random
rs62275581	3	156350123	2	0.22	0	9.00022e-24	99	110.72	6.80576e-26	101.043	100.689	3.19379e-45	1.98522e-46	Endo_HGSOC	Random
rs62275646	3	156358192	2	0.22	0	1.79806e-23	99	108.8	1.79116e-25	99.6724	98.8019	1.63137e-44	1.02063e-45	Endo_HGSOC	Random
rs62275647	3	156358808	2	0.22	0	8.77339e-24	99	105.69	8.61537e-25	101.094	95.7508	3.68868e-44	2.31533e-45	Endo_HGSOC	Random
rs62275648	3	156360063	2	0.22	0	1.95551e-23	99	108.01	2.67958e-25	99.5062	98.0188	2.62387e-44	1.6447e-45	Endo_HGSOC	Random
rs62275649	3	156361798	2	0.12	0	8.91315e-12	98	70.9	3.7568e-17	46.5539	61.7549	6.69168e-25	5.30218e-26	Endo_HGSOC	Random
rs62275650	3	156367100	2	0.22	0	6.60901e-24	99	107.74	3.07021e-25	101.655	97.7566	1.02055e-44	6.37292e-46	Endo_HGSOC	Random
rs62275651	3	156369615	2	0.22	0	3.59563e-24	99	107.76	3.0341e-25	102.861	97.7789	5.51856e-45	3.4377e-46	Endo_HGSOC	Random
rs62275652	3	156371789	2	0.12	0	1.4964e-11	98	72.33	1.81746e-17	45.5389	63.1472	5.53841e-25	4.38253e-26	Endo_HGSOC	Random
rs62275653	3	156372135	2	0.22	0	5.48221e-24	99	108.22	2.40735e-25	102.025	98.2296	6.69101e-45	4.17124e-46	Endo_HGSOC	Random
rs62275654	3	156374571	2	0.12	0	1.48153e-11	98	72	2.15544e-17	45.5584	62.8202	6.46135e-25	5.11841e-26	Endo_HGSOC	Random
rs62275760	3	156624576	2	0.2	0	7.7894e-19	99	109.92	1.02217e-25	78.5527	99.8955	3.68633e-40	2.40557e-41	Endo_HGSOC	Random
rs62275761	3	156626340	2	0.2	0	7.20896e-19	99	112.48	2.80148e-26	78.7056	102.413	9.68103e-41	6.28053e-42	Endo_HGSOC	Random
rs62275762	3	156626747	2	0.2	0	7.45808e-19	99	113.17	1.97798e-26	78.6385	103.091	7.132e-41	4.6207e-42	Endo_HGSOC	Random
rs62275763	3	156626831	2	0.2	0	7.45808e-19	99	113.17	1.97798e-26	78.6385	103.091	7.132e-41	4.6207e-42	Endo_HGSOC	Random
rs62275764	3	156626894	2	0.2	0	7.42748e-19	99	113.08	2.07544e-26	78.6466	102.997	7.44412e-41	4.82382e-42	Endo_HGSOC	Random
rs62275766	3	156627902	2	0.2	0	8.19366e-19	99	110.11	9.26046e-26	78.4527	100.087	3.52039e-40	2.29681e-41	Endo_HGSOC	Random
rs62275767	3	156628895	2	0.2	0	7.70991e-19	99	113.02	2.13675e-26	78.5729	102.94	7.9462e-41	5.15063e-42	Endo_HGSOC	Random
rs62275795	3	156630327	2	0.2	0	7.07371e-19	99	110.24	8.67848e-26	78.7431	100.214	2.8573e-40	1.86247e-41	Endo_HGSOC	Random
rs62275796	3	156630506	2	0.2	0	7.59615e-19	99	109.54	1.23532e-25	78.6023	99.5273	4.32395e-40	2.82364e-41	Endo_HGSOC	Random
rs62275797	3	156632017	2	0.2	0	6.01748e-19	99	112.66	2.5568e-26	79.0625	102.592	7.40297e-41	4.79704e-42	Endo_HGSOC	Random
rs62275798	3	156632131	2	0.2	0	6.24755e-19	99	112.72	2.48812e-26	78.9884	102.644	7.48396e-41	4.84975e-42	Endo_HGSOC	Random
rs62275799	3	156632586	2	0.2	0	6.70077e-19	99	112.08	3.4386e-26	78.8501	102.015	1.09931e-40	7.13566e-42	Endo_HGSOC	Random
rs62275800	3	156634305	2	0.2	0	6.24755e-19	99	112.72	2.48812e-26	78.9884	102.644	7.48396e-41	4.84975e-42	Endo_HGSOC	Random
rs62275801	3	156635901	2	0.2	0	8.53498e-19	99	109.37	1.34392e-25	78.3721	99.3632	5.26759e-40	3.44287e-41	Endo_HGSOC	Random
rs62275804	3	156636989	2	0.2	0	6.07662e-19	99	110.11	9.28033e-26	79.0432	100.084	2.62406e-40	1.7098e-41	Endo_HGSOC	Random
rs62275805	3	156637206	2	0.2	0	6.82456e-19	99	112.03	3.5219e-26	78.8139	101.968	1.14582e-40	7.43892e-42	Endo_HGSOC	Random
rs62275806	3	156637870	2	0.2	0	7.01964e-19	99	112.59	2.65996e-26	78.7582	102.514	8.96346e-41	5.81306e-42	Endo_HGSOC	Random
rs62275807	3	156641796	2	0.1	0	1.11127e-09	96	32.75	1.0491e-08	37.1192	25.148	7.25688e-15	7.10611e-16	Endo_HGSOC	Random
rs62275808	3	156645932	2	0.2	0	7.07204e-19	99	110.71	6.85259e-26	78.7435	100.674	2.26947e-40	1.47781e-41	Endo_HGSOC	Random
rs62275809	3	156647733	2	0.2	0	7.48901e-19	99	112.26	3.13482e-26	78.6303	102.195	1.12145e-40	7.28e-42	Endo_HGSOC	Random
rs62275810	3	156647851	2	0.2	0	4.9769e-19	99	111.65	4.2686e-26	79.4376	101.595	1.0107e-40	6.55808e-42	Endo_HGSOC	Random
rs62275811	3	156647984	2	0.2	0	1.93089e-19	99	107.58	3.32685e-25	81.3086	97.6039	2.92172e-40	1.90465e-41	Endo_HGSOC	Random
rs62275812	3	156649295	2	0.2	0	5.58193e-19	99	109.04	1.59254e-25	79.211	99.034	4.08118e-40	2.66443e-41	Endo_HGSOC	Random
rs62275813	3	156651244	2	0.2	0	6.66001e-19	99	112.24	3.16064e-26	78.8621	102.179	1.00626e-40	6.52918e-42	Endo_HGSOC	Random
rs62275815	3	156664254	2	0.2	0	8.51607e-19	99	113.2	1.9519e-26	78.3765	103.117	8.02656e-41	5.20294e-42	Endo_HGSOC	Random
rs62275817	3	156668238	2	0.2	0	4.30831e-19	99	111.96	3.65076e-26	79.7227	101.902	7.51537e-41	4.87019e-42	Endo_HGSOC	Random
rs62275818	3	156668942	2	0.2	0	6.76407e-19	99	112.76	2.43729e-26	78.8315	102.685	7.93163e-41	5.14114e-42	Endo_HGSOC	Random
rs62275819	3	156670039	2	0.2	0	8.34993e-19	99	112.75	2.44963e-26	78.4154	102.678	9.80444e-41	6.36094e-42	Endo_HGSOC	Random
rs62275822	3	156672670	2	0.2	0	7.38109e-19	99	112.91	2.25724e-26	78.659	102.835	8.02367e-41	5.20106e-42	Endo_HGSOC	Random
rs62275823	3	156673005	2	0.2	0	7.38109e-19	99	112.91	2.25724e-26	78.659	102.835	8.02367e-41	5.20106e-42	Endo_HGSOC	Random
rs62275829	3	156675229	2	0.2	0	8.16411e-19	99	112.88	2.28829e-26	78.4598	102.808	8.98443e-41	5.82672e-42	Endo_HGSOC	Random
rs62275830	3	156682411	2	0.2	0	7.03765e-19	99	111	5.91236e-26	78.7531	100.962	1.95452e-40	1.27189e-41	Endo_HGSOC	Random
rs62275836	3	156698287	2	0.11	0	5.8084e-09	98	54.23	1.78286e-13	33.8978	45.6304	1.24522e-18	1.11025e-19	Endo_HGSOC	Random
rs62275837	3	156698319	2	0.19	0	4.09903e-17	98	99.85	1.64474e-23	70.7286	90.0222	2.60044e-36	1.76813e-37	Endo_HGSOC	Random
rs62275839	3	156698922	2	0.19	0	5.07897e-17	99	103.46	2.66212e-24	70.3057	93.5545	5.48066e-37	3.6986e-38	Endo_HGSOC	Random
rs62275840	3	156698994	2	0.19	0	2.70102e-17	98	98.87	2.70181e-23	71.5516	89.0582	2.79073e-36	1.89817e-37	Endo_HGSOC	Random
rs62275841	3	156699706	2	0.19	0	4.6342e-17	99	101.78	6.20753e-24	70.4865	91.9079	1.14184e-36	7.7329e-38	Endo_HGSOC	Random
rs62275842	3	156700870	2	0.2	0	6.3138e-18	98	98.29	3.60841e-23	74.4203	88.4977	8.78535e-37	5.94219e-38	Endo_HGSOC	Random
rs62275843	3	156701598	2	0.19	0	3.9123e-17	99	101.85	6.00299e-24	70.8206	91.9728	9.35041e-37	6.32627e-38	Endo_HGSOC	Random
rs62275844	3	156701813	2	0.19	0	3.95333e-17	98	98.97	2.56394e-23	70.8	89.1575	3.86883e-36	2.63566e-37	Endo_HGSOC	Random
rs62276613	3	156380131	2	0.23	0	5.73505e-25	99	107.12	4.19779e-25	106.498	97.1498	1.22426e-45	7.58126e-47	Endo_HGSOC	Random
rs62276615	3	156382287	2	0.23	0	8.22047e-25	99	107.51	3.44903e-25	105.785	97.5314	1.44551e-45	8.9572e-47	Endo_HGSOC	Random
rs62276616	3	156382492	2	0.21	0	1.01577e-18	98	92.35	7.25733e-22	78.0283	82.6666	2.67445e-36	1.81871e-37	Endo_HGSOC	Random
rs62276618	3	156391845	2	0.23	0	2.02633e-24	99	111.74	4.07397e-26	103.997	101.686	4.42087e-46	2.7268e-47	Endo_HGSOC	Random
rs62276619	3	156397692	2	0.23	0	6.49735e-26	99	114.29	1.12859e-26	110.815	104.187	4.16558e-48	2.52426e-49	Endo_HGSOC	Random
rs62276620	3	156398895	2	0.23	0	5.05607e-26	99	113.43	1.7348e-26	111.312	103.351	4.93764e-48	2.99401e-49	Endo_HGSOC	Random
rs62276621	3	156399934	2	0.23	0	6.12339e-26	99	112.84	2.33691e-26	110.932	102.77	7.98339e-48	4.84953e-49	Endo_HGSOC	Random
rs62276622	3	156401564	2	0.23	0	8.28561e-26	99	112.33	3.02103e-26	110.333	102.27	1.38426e-47	8.42611e-49	Endo_HGSOC	Random
rs62276623	3	156402487	2	0.24	0	3.64824e-26	99	109.99	9.82577e-26	111.959	99.9768	1.93312e-47	1.17818e-48	Endo_HGSOC	Random
rs62276624	3	156406480	2	0.25	0	1.93087e-27	99	106.11	6.9777e-25	117.787	96.1651	7.04673e-48	4.27856e-49	Endo_HGSOC	Random
rs62276625	3	156412118	2	0.23	0	7.23871e-26	99	113.12	2.03591e-26	110.6	103.039	8.24037e-48	5.00623e-49	Endo_HGSOC	Random
rs62277073	3	156467000	2	0.22	0	3.60792e-24	99	117.28	2.4909e-27	102.854	107.134	5.12496e-47	3.13506e-48	Endo_HGSOC	Random
rs62277074	3	156467874	2	0.22	0	1.33183e-23	99	116.91	3.00743e-27	100.267	106.765	2.24998e-46	1.38418e-47	Endo_HGSOC	Random
rs62277075	3	156468112	2	0.22	0	4.86165e-24	99	117.23	2.55287e-27	102.263	107.086	7.05573e-47	4.32142e-48	Endo_HGSOC	Random
rs62277076	3	156471143	2	0.22	0	2.13259e-23	99	117.97	1.75898e-27	99.3345	107.809	2.12749e-46	1.30854e-47	Endo_HGSOC	Random
rs62277077	3	156474914	2	0.23	0	3.11446e-24	99	118.08	1.66581e-27	103.145	107.919	2.99006e-47	1.82536e-48	Endo_HGSOC	Random
rs62277078	3	156475679	2	0.22	0	6.60682e-24	99	117.63	2.09434e-27	101.655	107.472	7.88283e-47	4.83004e-48	Endo_HGSOC	Random
rs62277079	3	156477140	2	0.22	0	1.9865e-23	99	118.13	1.62488e-27	99.4751	107.965	1.83445e-46	1.12766e-47	Endo_HGSOC	Random
rs62277080	3	156478348	2	0.22	0	4.83387e-24	99	117.86	1.86498e-27	102.274	107.699	5.16266e-47	3.15822e-48	Endo_HGSOC	Random
rs62277081	3	156480842	2	0.22	0	4.08162e-24	99	118.21	1.56164e-27	102.61	108.045	3.67113e-47	2.24288e-48	Endo_HGSOC	Random
rs62277084	3	156483664	2	0.22	0	5.3455e-24	99	118.88	1.11097e-27	102.075	108.709	3.44047e-47	2.10144e-48	Endo_HGSOC	Random
rs62277085	3	156485699	2	0.22	0	9.74522e-24	99	117.76	1.95728e-27	100.886	107.604	1.08449e-46	6.65309e-48	Endo_HGSOC	Random
rs62277086	3	156488697	2	0.22	0	5.82302e-24	99	118.32	1.47367e-27	101.906	108.158	4.93327e-47	3.01737e-48	Endo_HGSOC	Random
rs62277087	3	156489800	2	0.22	0	8.32548e-24	99	118.56	1.30802e-27	101.197	108.39	6.26077e-47	3.83278e-48	Endo_HGSOC	Random
rs62277088	3	156490347	2	0.22	0	5.86318e-24	99	118.65	1.25239e-27	101.892	108.475	4.23779e-47	2.59049e-48	Endo_HGSOC	Random
rs62277089	3	156490684	2	0.22	0	6.53384e-24	99	119.04	1.026e-27	101.677	108.864	3.88438e-47	2.37367e-48	Endo_HGSOC	Random
rs62277090	3	156491757	2	0.22	0	6.88316e-24	99	118.96	1.06735e-27	101.574	108.787	4.25126e-47	2.59876e-48	Endo_HGSOC	Random
rs62277091	3	156491956	2	0.22	0	5.65486e-24	99	119.31	8.9712e-28	101.964	109.126	2.95268e-47	1.80246e-48	Endo_HGSOC	Random
rs62277092	3	156493341	2	0.22	0	7.39287e-24	99	117.28	2.49802e-27	101.433	107.129	1.04602e-46	6.41621e-48	Endo_HGSOC	Random
rs62277093	3	156494918	2	0.22	0	3.41726e-23	99	116.5	3.70236e-27	98.4008	106.36	7.01172e-46	4.3326e-47	Endo_HGSOC	Random
rs62277096	3	156496579	2	0.22	0	5.51248e-24	99	118.12	1.6322e-27	102.014	107.958	5.16362e-47	3.1588e-48	Endo_HGSOC	Random
rs62277097	3	156496986	2	0.22	0	9.10433e-24	99	116.94	2.96018e-27	101.02	106.799	1.51722e-46	9.31975e-48	Endo_HGSOC	Random
rs62277098	3	156502444	2	0.22	0	2.41907e-23	99	117.43	2.30685e-27	99.0849	107.283	3.13732e-46	1.93254e-47	Endo_HGSOC	Random
rs62277099	3	156504121	2	0.22	0	9.18497e-24	99	119.11	9.89786e-28	101.003	108.935	5.25516e-47	3.21502e-48	Endo_HGSOC	Random
rs62277140	3	156504690	2	0.27	0	2.97842e-28	98	96.91	7.2659e-23	121.494	87.1283	1.01484e-46	6.22421e-48	Endo_HGSOC	Random
rs62277141	3	156505652	2	0.22	0	1.45382e-23	99	119.33	8.8865e-28	100.093	109.143	7.46605e-47	4.57371e-48	Endo_HGSOC	Random
rs62277142	3	156506065	2	0.23	0	3.23617e-24	99	120.09	6.03882e-28	103.069	109.898	1.15349e-47	7.01656e-49	Endo_HGSOC	Random
rs62277143	3	156508517	2	0.23	0	3.53697e-24	99	119.35	8.77688e-28	102.893	109.169	1.8145e-47	1.10562e-48	Endo_HGSOC	Random
rs62277144	3	156509535	2	0.23	0	4.30845e-24	99	119.38	8.642e-28	102.502	109.199	2.17383e-47	1.32548e-48	Endo_HGSOC	Random
rs62277145	3	156509554	2	0.23	0	1.86794e-24	99	115.49	6.15653e-27	104.158	105.374	6.43878e-47	3.94218e-48	Endo_HGSOC	Random
rs62277146	3	156510759	2	0.23	0	4.66625e-24	99	119.13	9.82668e-28	102.344	108.948	2.66709e-47	1.62749e-48	Endo_HGSOC	Random
rs62277147	3	156511853	2	0.23	0	3.52837e-24	99	119.12	9.88139e-28	102.898	108.938	2.03221e-47	1.23881e-48	Endo_HGSOC	Random
rs62277148	3	156514330	2	0.22	0	2.22912e-23	99	117.91	1.81639e-27	99.2468	107.749	2.29129e-46	1.40969e-47	Endo_HGSOC	Random
rs62277150	3	156516099	2	0.22	0	2.2384e-23	99	114.08	1.25121e-26	99.2386	103.99	1.51036e-45	9.36066e-47	Endo_HGSOC	Random
rs62277152	3	156516435	2	0.19	0	1.71551e-18	98	91.56	1.08196e-21	76.9932	81.9131	6.5497e-36	4.47357e-37	Endo_HGSOC	Random
rs62277153	3	156517233	2	0.22	0	6.19452e-22	99	111	5.90845e-26	92.6648	100.963	1.84548e-43	1.16598e-44	Endo_HGSOC	Random
rs62277155	3	156521487	2	0.22	0	4.21904e-22	99	111.25	5.22126e-26	93.4249	101.206	1.11712e-43	7.04356e-45	Endo_HGSOC	Random
rs62277156	3	156521514	2	0.22	0	4.39833e-22	99	110.72	6.80695e-26	93.3426	100.69	1.50715e-43	9.51435e-45	Endo_HGSOC	Random
rs62277157	3	156522403	2	0.22	0	5.19962e-22	99	110.57	7.34737e-26	93.0113	100.542	1.91642e-43	1.211e-44	Endo_HGSOC	Random
rs62277158	3	156525531	2	0.22	0	5.64023e-22	99	110.78	6.61816e-26	92.8503	100.745	1.87654e-43	1.18569e-44	Endo_HGSOC	Random
rs62277159	3	156526082	2	0.21	0	6.86284e-21	99	106.27	6.44979e-25	87.9063	96.3141	2.04887e-41	1.3203e-42	Endo_HGSOC	Random
rs62277391	3	156420217	2	0.23	0	1.06646e-25	99	113.25	1.90247e-26	109.832	103.171	1.13294e-47	6.89111e-49	Endo_HGSOC	Random
rs62277392	3	156422144	2	0.23	0	3.70014e-25	99	113.04	2.11974e-26	107.366	102.958	4.32995e-47	2.64704e-48	Endo_HGSOC	Random
rs62277396	3	156432088	2	0.2	0	4.15804e-17	98	89.26	3.46719e-21	70.7004	79.6335	4.79414e-34	3.34627e-35	Endo_HGSOC	Random
rs62277398	3	156433645	2	0.23	0	5.3217e-25	99	113.39	1.76968e-26	106.646	103.31	5.20631e-47	3.18502e-48	Endo_HGSOC	Random
rs62278060	3	156527982	2	0.22	0	5.88033e-22	99	112.1	3.40334e-26	92.7678	102.039	1.0228e-43	6.44656e-45	Endo_HGSOC	Random
rs62278061	3	156528129	2	0.22	0	4.71002e-22	99	112.38	2.95556e-26	93.207	102.314	7.15655e-44	4.50412e-45	Endo_HGSOC	Random
rs62278062	3	156530294	2	0.22	0	6.45842e-22	99	111	5.91087e-26	92.5822	100.965	1.9222e-43	1.21466e-44	Endo_HGSOC	Random
rs62278064	3	156532511	2	0.21	0	1.87787e-21	99	111.97	3.61898e-26	90.4702	101.918	3.43355e-43	2.17488e-44	Endo_HGSOC	Random
rs62278065	3	156532643	2	0.21	0	1.06843e-20	99	113.94	1.34603e-26	87.0308	103.842	7.32936e-43	4.65715e-44	Endo_HGSOC	Random
rs62278066	3	156532653	2	0.22	0	1.18174e-21	99	111.04	5.80165e-26	91.3866	100.999	3.43775e-43	2.17755e-44	Endo_HGSOC	Random
rs62304733	4	56024199	2	0.06	0	1.111e-08	86	7.14	0.00752302	32.6366	2.37004	6.699e-09	8.19062e-10	Endo_HGSOC	Random
rs62541874	9	16840005	2	-0.1	0	1.22028e-05	96	28.77	8.14095e-08	19.1313	21.4028	4.10636e-10	4.62146e-11	Endo_HGSOC	Random
rs62541875	9	16841757	2	-0.09	0	1.52156e-07	96	27.28	1.76294e-07	27.5618	20.0503	1.1575e-11	1.21819e-12	Endo_HGSOC	Random
rs62541876	9	16844653	2	-0.1	0	3.55618e-08	96	31.88	1.64137e-08	30.3776	24.3378	3.2379e-13	3.33397e-14	Endo_HGSOC	Random
rs62541877	9	16852453	2	-0.1	0	4.81351e-11	98	83.36	6.83032e-20	43.2516	73.8723	8.06458e-27	6.20073e-28	Endo_HGSOC	Random
rs62541878	9	16861205	2	-0.09	0	1.43206e-10	98	81.68	1.60058e-19	41.1194	72.2293	5.34977e-26	4.16552e-27	Endo_HGSOC	Random
rs62541879	9	16861508	2	-0.13	0	2.26028e-14	98	64.15	1.15071e-15	58.2914	55.2122	4.95004e-26	3.85225e-27	Endo_HGSOC	Random
rs62541919	9	16863364	2	0.07	0	7.22508e-11	98	67.47	2.14211e-16	42.4571	58.4115	2.78997e-23	2.27175e-24	Endo_HGSOC	Random
rs62541920	9	16865291	2	-0.09	0	8.48086e-11	98	80.29	3.23155e-19	42.1437	70.8784	6.30142e-26	4.91195e-27	Endo_HGSOC	Random
rs62541922	9	16870182	2	-0.16	0	2.5787e-18	98	58.51	2.01946e-14	76.1883	49.7243	9.85924e-29	7.37203e-30	Endo_HGSOC	Random
rs62541923	9	16870501	2	-0.1	0	4.73384e-12	98	87.11	1.02886e-20	47.7942	77.5232	1.32847e-28	9.95152e-30	Endo_HGSOC	Random
rs62541926	9	16877423	2	-0.1	0	4.53864e-12	98	89.23	3.51424e-21	47.8768	79.6008	4.50071e-29	3.34928e-30	Endo_HGSOC	Random
rs62541927	9	16888222	2	-0.11	0	1.90873e-13	98	89.22	3.53553e-21	54.0966	79.6064	1.98925e-30	1.45326e-31	Endo_HGSOC	Random
rs62543561	9	16899285	2	-0.12	0	9.67169e-18	99	113.9	1.37317e-26	73.5784	103.793	6.32067e-40	4.13451e-41	Endo_HGSOC	Random
rs62543565	9	16901067	2	0.06	0	1.26016e-08	98	67.14	2.53501e-16	32.3918	58.1009	5.0778e-21	4.30974e-22	Endo_HGSOC	Random
rs62543578	9	16904635	2	-0.11	0	2.94453e-16	99	123.48	1.0937e-28	66.8401	113.208	1.65504e-40	1.07622e-41	Endo_HGSOC	Random
rs62543579	9	16905170	2	-0.11	0	1.56472e-16	99	123.47	1.09873e-28	68.0866	113.198	8.90989e-41	5.77816e-42	Endo_HGSOC	Random
rs62543581	9	16906006	2	-0.11	0	2.07967e-16	99	123.48	1.09317e-28	67.5256	113.204	1.17629e-40	7.63764e-42	Endo_HGSOC	Random
rs62543582	9	16906094	2	-0.11	0	1.62756e-16	99	122.06	2.24505e-28	68.0089	111.804	1.86119e-40	1.21089e-41	Endo_HGSOC	Random
rs62543583	9	16906152	2	-0.11	0	1.90499e-16	99	123.54	1.06211e-28	67.6986	113.261	1.04857e-40	6.80489e-42	Endo_HGSOC	Random
rs62543584	9	16906307	2	-0.11	0	1.90562e-16	99	122.06	2.23427e-28	67.6979	111.812	2.16664e-40	1.41056e-41	Endo_HGSOC	Random
rs62543585	9	16906889	2	-0.11	0	8.70383e-17	99	124.81	5.58928e-29	69.2432	114.517	2.58012e-41	1.66429e-42	Endo_HGSOC	Random
rs62543587	9	16910214	2	-0.11	0	1.1826e-17	99	127.6	1.376e-29	73.1815	117.245	9.16677e-43	5.83008e-44	Endo_HGSOC	Random
rs62543618	9	16914578	2	-0.13	0	4.7289e-20	99	118.53	1.33018e-27	84.0894	108.343	3.35879e-43	2.12733e-44	Endo_HGSOC	Random
rs62543619	9	16914716	2	-0.13	0	7.35538e-20	99	121.03	3.76286e-28	83.2162	110.817	1.50704e-43	9.51365e-45	Endo_HGSOC	Random
rs62641967	17	44047216	2	0.06	0	1.27783e-06	95	23.39	1.32008e-06	23.4563	16.4738	5.57003e-10	6.30706e-11	Endo_HGSOC	Random
rs635634	9	136155000	2	0.09	0	9.40291e-13	85	6.88	0.00869626	50.965	2.32113	6.64737e-13	6.91611e-14	Endo_HGSOC	Random
rs6432220	2	11710716	2	0.07	0	9.97745e-10	77	4.5	0.0339108	37.3293	0.81441	1.37268e-09	1.60128e-10	Endo_HGSOC	Random
rs6433571	2	177039578	2	-0.05	0	8.19773e-06	96	32.25	1.35869e-08	19.8912	24.67	5.38632e-11	5.82484e-12	Endo_HGSOC	Random
rs6441109	3	156782536	2	-0.04	0	0.000340736	95	23.42	1.30372e-06	12.832	16.4845	1.19412e-07	1.61102e-08	Endo_HGSOC	Random
rs6456259	6	19761718	2	0.04	0	0.00184652	96	30.57	3.21988e-08	9.69617	23.0931	2.05656e-08	2.57227e-09	Endo_HGSOC	Random
rs6470634	8	129492753	2	-0.08	0	5.92427e-07	96	25.03	5.63959e-07	24.9367	17.9677	1.24195e-10	1.35971e-11	Endo_HGSOC	Random
rs6470637	8	129556163	2	-0.09	0	1.87606e-09	98	52.04	5.43539e-13	36.0984	43.4896	1.20839e-18	1.07711e-19	Endo_HGSOC	Random
rs6475084	9	16841349	2	0.09	0	1.24273e-07	96	29.17	6.63271e-08	27.9534	21.8091	3.91827e-12	4.04493e-13	Endo_HGSOC	Random
rs6475092	9	16913473	2	-0.1	0	2.33633e-19	99	102.28	4.82122e-24	80.9319	92.3858	4.81061e-39	3.17556e-40	Endo_HGSOC	Random
rs6475093	9	16913514	2	-0.1	0	2.44897e-19	99	102.37	4.60851e-24	80.8388	92.4734	4.82364e-39	3.1842e-40	Endo_HGSOC	Random
rs6475094	9	16913616	2	-0.1	0	1.45869e-19	99	101.52	7.08746e-24	81.8628	91.6396	4.38563e-39	2.89381e-40	Endo_HGSOC	Random
rs6475610	9	22141894	2	0.05	0	9.42836e-06	94	16.71	4.34366e-05	19.6239	10.444	8.15926e-08	1.08509e-08	Endo_HGSOC	Random
rs649129	9	136154304	2	0.09	0	4.0956e-11	74	3.92	0.0477948	43.5676	0.569675	6.66962e-11	7.1531e-12	Endo_HGSOC	Random
rs6496745	15	91532630	2	-0.07	0	1.23382e-06	89	9.89	0.00166313	23.5237	4.66592	2.11462e-07	2.8856e-08	Endo_HGSOC	Random
rs6496746	15	91532869	2	-0.07	0	1.30677e-06	90	10.28	0.00134323	23.4132	4.98406	1.90321e-07	2.59451e-08	Endo_HGSOC	Random
rs6504135	17	46332665	2	0.09	0	6.74559e-13	80	5.17	0.0229962	51.617	1.02895	9.17468e-13	9.59117e-14	Endo_HGSOC	Random
rs6504145	17	46340591	2	0.09	0	6.73414e-13	82	5.67	0.0172143	51.6203	1.3887	7.64223e-13	7.96754e-14	Endo_HGSOC	Random
rs6504158	17	46372290	2	0.09	0	2.88484e-14	91	11.35	0.000755244	57.8115	5.82528	3.64551e-15	3.53996e-16	Endo_HGSOC	Random
rs6504172	17	46407434	2	0.09	0	3.12797e-14	91	11.47	0.000708981	57.6523	5.92413	3.75771e-15	3.65024e-16	Endo_HGSOC	Random
rs6504203	17	46454675	2	0.09	0	2.33519e-14	91	11.29	0.000779043	58.2273	5.77823	3.02874e-15	2.93451e-16	Endo_HGSOC	Random
rs6504257	17	46526022	2	0.09	0	1.07449e-12	78	4.64	0.0312025	50.7031	0.664716	1.74592e-12	1.84299e-13	Endo_HGSOC	Random
rs651007	9	136153875	2	0.08	0	1.85289e-11	75	4.12	0.0423777	45.1204	0.660847	2.91203e-11	3.06655e-12	Endo_HGSOC	Random
rs6554237	4	56025361	2	0.06	0	6.60451e-09	83	6.25	0.0124263	33.6479	1.65031	5.78086e-09	7.00963e-10	Endo_HGSOC	Random
rs66462982	9	16867042	2	-0.1	0	1.85979e-07	91	11.89	0.00056584	27.1736	6.29887	1.45545e-08	1.83336e-09	Endo_HGSOC	Random
rs6651252	8	129567181	2	-0.09	0	2.94312e-09	98	52.54	4.20936e-13	35.2211	43.9704	1.47443e-18	1.31675e-19	Endo_HGSOC	Random
rs6651253	8	129567292	2	-0.09	0	2.99387e-09	98	52.27	4.83673e-13	35.1878	43.708	1.71039e-18	1.52966e-19	Endo_HGSOC	Random
rs66529852	17	46521200	2	0.09	0	1.40906e-12	79	4.83	0.0280218	50.1711	0.784949	2.14812e-12	2.27481e-13	Endo_HGSOC	Random
rs66753001	19	17394839	2	0.05	0	0.000103772	98	67.54	2.06372e-16	15.0668	58.4944	2.49085e-17	2.288e-18	Endo_HGSOC	Random
rs67322332	9	16848192	2	-0.1	0	2.28587e-07	92	13.47	0.000242014	26.7749	7.64158	9.02869e-09	1.11856e-09	Endo_HGSOC	Random
rs67397200	19	17401404	2	0.07	0	1.59622e-09	98	73.58	9.6721e-18	36.4132	64.3564	2.93199e-23	2.38829e-24	Endo_HGSOC	Random
rs67412075	19	17385502	2	0.05	0	8.94688e-05	98	68.83	1.07304e-16	15.3469	59.7483	1.15293e-17	1.05072e-18	Endo_HGSOC	Random
rs6746291	2	11728381	2	-0.06	0	1.38666e-06	94	17.86	2.37449e-05	23.2991	11.4721	7.5461e-09	9.32594e-10	Endo_HGSOC	Random
rs6755766	2	177043205	2	-0.05	0	9.83679e-06	96	32.6	1.13456e-08	19.5429	24.999	5.43895e-11	5.82484e-12	Endo_HGSOC	Random
rs6755777	2	177043226	2	-0.05	0	7.52605e-06	96	32.63	1.11322e-08	20.0546	25.0332	4.13018e-11	4.39197e-12	Endo_HGSOC	Random
rs67824503	8	129535264	2	-0.05	0	1.91283e-05	95	22.77	1.82397e-06	18.2742	15.903	1.01903e-08	1.24109e-09	Endo_HGSOC	Random
rs6810308	3	156379707	2	-0.06	0	3.88905e-06	97	40.93	1.57403e-10	21.3188	32.8855	4.18757e-13	4.32772e-14	Endo_HGSOC	Random
rs68179022	19	17363444	2	0.04	0	0.00113478	97	40.11	2.3985e-10	10.5936	32.1068	1.37655e-10	1.50777e-11	Endo_HGSOC	Random
rs6837695	4	56015840	2	-0.06	0	1.22159e-08	85	6.98	0.00822536	32.4522	2.21273	7.96254e-09	9.82312e-10	Endo_HGSOC	Random
rs687289	9	136137106	2	0.06	0	5.51577e-08	85	7.03	0.00803098	29.5265	2.33369	3.29142e-08	4.22358e-09	Endo_HGSOC	Random
rs687621	9	136137065	2	0.06	0	5.02912e-08	85	6.84	0.00891862	29.7055	2.188	3.23631e-08	4.11464e-09	Endo_HGSOC	Random
rs6908034	6	19773930	2	0.04	0	0.00225096	96	31.9	1.62037e-08	9.33274	24.3419	1.31399e-08	1.65211e-09	Endo_HGSOC	Random
rs6981816	8	129438996	2	-0.07	0	3.21549e-06	91	12.13	0.000496691	21.6835	6.51442	2.10579e-07	2.8856e-08	Endo_HGSOC	Random
rs6982716	8	129557592	2	-0.09	0	2.13883e-09	98	52.38	4.57768e-13	35.8429	43.8138	1.1674e-18	1.04022e-19	Endo_HGSOC	Random
rs6982966	8	129557523	2	-0.1	0	8.39919e-10	98	50.63	1.11408e-12	37.6651	42.148	1.07921e-18	9.60929e-20	Endo_HGSOC	Random
rs6986347	8	129311177	2	-0.07	0	7.16655e-06	95	20.94	4.72927e-06	20.1483	14.237	9.17252e-09	1.11856e-09	Endo_HGSOC	Random
rs6995732	8	129538595	2	-0.05	0	6.80361e-06	94	18.89	1.38277e-05	20.2477	12.3908	2.21966e-08	2.78155e-09	Endo_HGSOC	Random
rs7004889	8	129341459	2	-0.07	0	3.1842e-06	95	22.09	2.59513e-06	21.7022	15.288	2.45825e-09	2.90408e-10	Endo_HGSOC	Random
rs7007074	8	129566898	2	-0.1	0	6.67158e-09	97	45.88	1.25461e-11	33.6283	37.5845	8.10176e-17	7.53487e-18	Endo_HGSOC	Random
rs7009917	8	129486159	2	-0.08	0	2.04832e-07	95	21.12	4.30687e-06	26.987	14.3959	2.67583e-10	2.97231e-11	Endo_HGSOC	Random
rs7010594	8	129542834	2	-0.1	0	1.5338e-09	98	53.01	3.32133e-13	36.4909	44.4236	6.20917e-19	5.49979e-20	Endo_HGSOC	Random
rs7010880	8	129542869	2	-0.1	0	7.61672e-10	98	51.72	6.39846e-13	37.8559	43.1868	5.82229e-19	5.154e-20	Endo_HGSOC	Random
rs7019530	9	16936082	2	0.06	0	7.29206e-06	95	22.89	1.71123e-06	20.1151	16.0023	3.82105e-09	4.62925e-10	Endo_HGSOC	Random
rs7024013	9	16872434	2	-0.13	0	2.81992e-09	84	6.49	0.0108614	35.3044	2.1225	1.97155e-09	2.30048e-10	Endo_HGSOC	Random
rs7025549	9	16881256	2	0.07	0	3.95635e-10	98	66.54	3.42324e-16	39.1343	57.5202	2.30894e-22	1.91101e-23	Endo_HGSOC	Random
rs7029285	9	16903948	2	0.06	0	6.75686e-08	98	67.58	2.02387e-16	29.1332	58.5203	2.11014e-20	1.81288e-21	Endo_HGSOC	Random
rs7030959	9	16917926	2	-0.05	0	0.000607626	95	23.42	1.29902e-06	11.7525	16.4907	2.058e-07	2.80985e-08	Endo_HGSOC	Random
rs7032175	9	16904080	2	0.06	0	8.02984e-08	98	67.53	2.07067e-16	28.7989	58.4747	2.55338e-20	2.19732e-21	Endo_HGSOC	Random
rs7032221	9	16914895	2	-0.1	0	1.01285e-19	99	102.66	3.98308e-24	82.5838	92.7565	1.74735e-39	1.14819e-40	Endo_HGSOC	Random
rs7032420	9	16904202	2	0.06	0	6.7105e-08	98	67.43	2.1816e-16	29.1466	58.3767	2.25263e-20	1.9364e-21	Endo_HGSOC	Random
rs7032581	9	16904355	2	0.06	0	7.58838e-08	98	67.36	2.26494e-16	28.9084	58.305	2.63158e-20	2.26522e-21	Endo_HGSOC	Random
rs7032644	9	16904141	2	0.06	0	7.21472e-08	98	67.36	2.26494e-16	29.0062	58.305	2.50555e-20	2.15581e-21	Endo_HGSOC	Random
rs7033061	9	16904496	2	0.06	0	8.7056e-08	98	67.06	2.63087e-16	28.6424	58.0185	3.47223e-20	2.99609e-21	Endo_HGSOC	Random
rs7033084	9	16904641	2	0.06	0	9.34283e-08	98	67.51	2.10128e-16	28.5056	58.4485	2.99724e-20	2.5829e-21	Endo_HGSOC	Random
rs7033194	9	16904705	2	0.06	0	9.88074e-08	98	67.39	2.2328e-16	28.3972	58.3322	3.35493e-20	2.894e-21	Endo_HGSOC	Random
rs7033354	9	16904846	2	0.06	0	8.2223e-08	98	66.91	2.83511e-16	28.753	57.8755	3.52911e-20	3.0456e-21	Endo_HGSOC	Random
rs7035522	9	16880050	2	-0.11	0	4.67725e-08	91	12.46	0.00041612	29.8461	6.77974	2.95508e-09	3.48127e-10	Endo_HGSOC	Random
rs7040151	9	16881373	2	0.07	0	8.65886e-11	98	66.12	4.24532e-16	42.103	57.1051	6.41549e-23	5.25713e-24	Endo_HGSOC	Random
rs7041895	9	22162794	2	0.05	0	5.57792e-07	86	7.58	0.00589882	25.0529	2.70661	2.63037e-07	3.66838e-08	Endo_HGSOC	Random
rs7044268	9	16859400	2	-0.1	0	8.94726e-08	91	12.24	0.000468985	28.5894	6.59077	6.13659e-09	7.38299e-10	Endo_HGSOC	Random
rs7045198	9	16917672	2	-0.06	0	3.4276e-06	96	25.77	3.85161e-07	21.561	18.6546	4.82271e-10	5.54084e-11	Endo_HGSOC	Random
rs7045767	9	16910898	2	-0.1	0	3.46713e-19	99	101.98	5.62034e-24	80.1519	92.0891	8.24762e-39	5.45777e-40	Endo_HGSOC	Random
rs7046326	9	16847520	2	-0.14	0	2.39846e-24	98	78.14	9.57616e-19	103.663	68.8112	7.33908e-39	4.85396e-40	Endo_HGSOC	Random
rs7047512	9	16856367	2	-0.1	0	8.49442e-08	91	11.95	0.000547563	28.6899	6.35523	6.56993e-09	7.98076e-10	Endo_HGSOC	Random
rs7047534	9	16886487	2	-0.11	0	4.83028e-08	91	12.11	0.000502713	29.7837	6.48255	3.54397e-09	4.28299e-10	Endo_HGSOC	Random
rs7048397	9	16914703	2	-0.11	0	7.89229e-21	98	96.77	7.77739e-23	87.6299	87.0065	2.48562e-39	1.6359e-40	Endo_HGSOC	Random
rs70600	17	44860021	2	0.06	0	5.14227e-07	94	18.51	1.69342e-05	25.2097	12.0461	2.1496e-09	2.55145e-10	Endo_HGSOC	Random
rs70602	17	44859715	2	-0.06	0	4.93628e-07	94	17.3	3.19273e-05	25.2886	10.9754	3.54818e-09	4.28299e-10	Endo_HGSOC	Random
rs711830	2	177037311	2	-0.05	0	1.08165e-05	96	32.37	1.27485e-08	19.3615	24.7862	6.63459e-11	7.1531e-12	Endo_HGSOC	Random
rs717852	2	177031623	2	-0.05	0	2.82845e-05	96	30.85	2.7891e-08	17.5298	23.3648	3.42341e-10	3.85403e-11	Endo_HGSOC	Random
rs7179428	15	91532565	2	-0.07	0	1.44418e-06	90	10.01	0.00156034	23.2209	4.76051	2.35023e-07	3.20998e-08	Endo_HGSOC	Random
rs7206951	17	46396831	2	0.09	0	8.81969e-13	81	5.32	0.0210255	51.0907	1.12478	1.13947e-12	1.19506e-13	Endo_HGSOC	Random
rs7207109	17	46607817	2	0.07	0	9.28759e-09	75	4.03	0.0447427	32.9849	0.613165	1.36584e-08	1.69566e-09	Endo_HGSOC	Random
rs7207826	17	46500673	2	0.09	0	3.06178e-14	90	10.52	0.00117863	57.6944	5.13712	5.46446e-15	5.33234e-16	Endo_HGSOC	Random
rs7207928	17	46432612	2	0.09	0	2.94687e-14	91	11.52	0.000686959	57.7696	5.9731	3.45641e-15	3.35418e-16	Endo_HGSOC	Random
rs7209043	17	46495951	2	0.09	0	2.61663e-14	90	10.71	0.00106348	58.0034	5.29399	4.3235e-15	4.20697e-16	Endo_HGSOC	Random
rs7209484	17	46143042	2	0.07	0	8.71451e-08	89	9.11	0.00254592	28.6404	4.03237	2.18144e-08	2.78155e-09	Endo_HGSOC	Random
rs7209522	17	46458303	2	0.09	0	2.05553e-14	91	11.35	0.000755004	58.4782	5.8267	2.60557e-15	2.51998e-16	Endo_HGSOC	Random
rs7209556	17	46466163	2	0.05	0	2.17538e-07	94	17.94	2.2744e-05	26.8706	11.5283	1.20667e-09	1.40695e-10	Endo_HGSOC	Random
rs7209855	17	46388803	2	0.09	0	3.05752e-14	91	11.29	0.000779043	57.6971	5.77823	3.9536e-15	3.84289e-16	Endo_HGSOC	Random
rs7210445	17	46401318	2	0.09	0	2.96179e-14	90	10.73	0.00105272	57.7597	5.30627	4.85694e-15	4.73271e-16	Endo_HGSOC	Random
rs7210708	17	46444610	2	0.09	0	1.93161e-14	90	10.68	0.00108066	58.6006	5.27207	3.2379e-15	3.13968e-16	Endo_HGSOC	Random
rs7211607	17	46336299	2	0.09	0	9.23317e-13	80	5.09	0.0240989	51.0007	0.966422	1.29117e-12	1.35672e-13	Endo_HGSOC	Random
rs7211614	17	46404341	2	0.05	0	2.57797e-07	94	18.38	1.80735e-05	26.5425	11.9177	1.16987e-09	1.37102e-10	Endo_HGSOC	Random
rs7211712	17	46505696	2	0.09	0	1.01131e-12	80	5.18	0.0227976	50.8221	1.03997	1.36135e-12	1.43161e-13	Endo_HGSOC	Random
rs7212930	17	46361825	2	0.09	0	2.77846e-14	91	11.32	0.000767132	57.8854	5.80112	3.55548e-15	3.45149e-16	Endo_HGSOC	Random
rs7213513	17	46392294	2	0.09	0	2.35175e-14	90	11.09	0.000868884	58.2134	5.6099	3.31925e-15	3.21951e-16	Endo_HGSOC	Random
rs7214269	17	46515483	2	0.09	0	1.82767e-12	78	4.74	0.029405	49.6607	0.738998	2.84261e-12	3.02342e-13	Endo_HGSOC	Random
rs7214589	17	46401400	2	0.09	0	3.60196e-14	90	10.72	0.00106068	57.3748	5.29467	5.92821e-15	5.79064e-16	Endo_HGSOC	Random
rs7215143	17	46380044	2	0.09	0	1.16331e-12	81	5.5	0.0190054	50.5472	1.26214	1.39791e-12	1.47064e-13	Endo_HGSOC	Random
rs7215582	17	46168535	2	0.07	0	1.72321e-08	86	7.62	0.00578136	31.7838	2.84295	8.11776e-09	9.82312e-10	Endo_HGSOC	Random
rs7216971	17	46447307	2	0.09	0	2.30112e-14	91	11.44	0.000720236	58.2562	5.89971	2.80823e-15	2.71841e-16	Endo_HGSOC	Random
rs7217025	17	46447390	2	0.09	0	2.10202e-14	91	11.26	0.000791326	58.4342	5.75406	2.76288e-15	2.67399e-16	Endo_HGSOC	Random
rs7217120	17	46484755	2	0.09	0	7.96238e-15	90	11.1	0.000862202	60.3446	5.62193	1.13044e-15	1.08264e-16	Endo_HGSOC	Random
rs7218217	17	46502888	2	0.09	0	8.92375e-13	80	5.1	0.0239741	51.0676	0.977373	1.24154e-12	1.3038e-13	Endo_HGSOC	Random
rs7218345	17	46502917	2	0.09	0	3.46547e-14	90	10.32	0.00131341	57.4508	4.97231	6.70982e-15	6.56408e-16	Endo_HGSOC	Random
rs7218848	17	46418589	2	0.09	0	7.18896e-13	81	5.42	0.0198663	51.492	1.19994	8.96465e-13	9.36838e-14	Endo_HGSOC	Random
rs7219816	17	46393794	2	0.09	0	2.83538e-14	90	10.97	0.000924443	57.8455	5.51436	4.18993e-15	4.07545e-16	Endo_HGSOC	Random
rs7219985	17	46378705	2	0.09	0	2.86175e-14	91	11.29	0.000779195	57.8273	5.77701	3.70548e-15	3.5989e-16	Endo_HGSOC	Random
rs7220387	17	46500100	2	0.09	0	1.30347e-12	79	4.91	0.0267135	50.324	0.845443	1.92932e-12	2.03973e-13	Endo_HGSOC	Random
rs7221416	17	46293875	2	0.07	0	2.24502e-08	86	7.44	0.00636333	31.2702	2.72783	1.11569e-08	1.3771e-09	Endo_HGSOC	Random
rs7221770	17	46399835	2	0.09	0	2.15821e-14	91	11.12	0.000852604	58.3823	5.63705	3.00769e-15	2.91387e-16	Endo_HGSOC	Random
rs7222242	17	46565486	2	0.07	0	2.7612e-07	79	4.94	0.0261954	26.4099	0.92429	3.26403e-07	4.54593e-08	Endo_HGSOC	Random
rs7222452	17	46409991	2	0.09	0	1.21042e-14	90	10.47	0.00121608	59.5203	5.08969	2.23525e-15	2.15789e-16	Endo_HGSOC	Random
rs7222593	17	46330434	2	0.09	0	7.7938e-13	81	5.36	0.0206594	51.3334	1.15802	9.91666e-13	1.03789e-13	Endo_HGSOC	Random
rs7224296	17	44800046	2	-0.05	0	5.94656e-05	94	20	7.76379e-06	16.1196	13.3781	1.08931e-07	1.44966e-08	Endo_HGSOC	Random
rs7224648	17	46194799	2	0.07	0	3.81601e-08	86	7.42	0.00645445	30.2408	2.7054	1.89955e-08	2.37881e-09	Endo_HGSOC	Random
rs7224686	17	46428568	2	0.09	0	7.8666e-13	81	5.39	0.0202597	51.3152	1.1751	9.92253e-13	1.03851e-13	Endo_HGSOC	Random
rs7225998	17	46353134	2	0.09	0	2.29041e-14	91	11.42	0.000726151	58.2654	5.88825	2.81145e-15	2.72156e-16	Endo_HGSOC	Random
rs7245873	19	17401315	2	-0.04	0	6.95869e-05	97	41.71	1.05813e-10	15.822	33.6205	4.60322e-12	4.71784e-13	Endo_HGSOC	Random
rs72478520	1	22489567	2	0.09	0	2.16085e-10	78	4.63	0.0313335	40.3155	0.792824	3.07332e-10	3.47386e-11	Endo_HGSOC	Random
rs725158	1	22378280	2	0.1	0	3.23314e-13	81	5.36	0.0206196	53.0612	1.24051	3.98719e-13	4.11772e-14	Endo_HGSOC	Random
rs7258494	19	17400900	2	-0.04	0	7.52289e-05	97	41.62	1.10759e-10	15.6746	33.5353	5.17549e-12	5.36322e-13	Endo_HGSOC	Random
rs7260450	19	17462094	2	-0.06	0	1.89429e-06	97	48.19	3.87286e-12	22.6994	39.821	6.38953e-15	6.247e-16	Endo_HGSOC	Random
rs72665313	1	22359839	2	0.1	0	3.18685e-10	84	6.59	0.0102376	39.5566	2.17387	2.24534e-10	2.47727e-11	Endo_HGSOC	Random
rs72665317	1	22367073	2	0.1	0	9.3625e-13	75	4.14	0.0418039	50.9734	0.593181	1.57965e-12	1.66493e-13	Endo_HGSOC	Random
rs72709458	5	1283755	2	0.09	0	1.25766e-08	94	17.21	3.34767e-05	32.3957	10.8201	1.06146e-10	1.16539e-11	Endo_HGSOC	Random
rs72713890	9	16906510	2	-0.11	0	1.56892e-16	99	124.94	5.25407e-29	68.0813	114.638	4.34402e-41	2.80838e-42	Endo_HGSOC	Random
rs72772088	2	11742458	2	-0.06	0	2.78046e-07	86	7.21	0.00725815	26.3965	2.46962	1.50047e-07	2.04371e-08	Endo_HGSOC	Random
rs73012590	19	17358188	2	0.05	0	0.00010934	97	49.04	2.50252e-12	14.9682	40.6411	2.06498e-13	2.11281e-14	Endo_HGSOC	Random
rs73012598	19	17364085	2	0.04	0	0.00125379	97	40.82	1.66852e-10	10.4093	32.7807	1.07534e-10	1.16539e-11	Endo_HGSOC	Random
rs73016427	19	17468090	2	0.11	0	4.93625e-07	95	24.05	9.38968e-07	25.2886	16.9788	1.71257e-10	1.9084e-11	Endo_HGSOC	Random
rs73187472	2	11655184	2	0.09	0	1.79716e-09	90	10.9	0.000959718	36.1821	5.43863	2.37321e-10	2.67855e-11	Endo_HGSOC	Random
rs73236106	4	55996712	2	-0.06	0	1.3753e-07	90	11.07	0.000875688	27.7573	5.61454	1.53151e-08	1.93135e-09	Endo_HGSOC	Random
rs73236109	4	56007425	2	-0.07	0	9.54118e-10	89	9.55	0.00200453	37.4165	4.33441	2.22234e-10	2.47727e-11	Endo_HGSOC	Random
rs73236111	4	56019068	2	-0.06	0	3.64068e-08	91	12.49	0.000409415	30.332	6.78455	2.30622e-09	2.75752e-10	Endo_HGSOC	Random
rs73363551	8	129346828	2	-0.07	0	6.50634e-06	95	21.32	3.89268e-06	20.3332	14.5654	7.07535e-09	8.62709e-10	Endo_HGSOC	Random
rs73363555	8	129347758	2	-0.07	0	6.14121e-06	95	21.59	3.38419e-06	20.4437	14.8088	5.91612e-09	7.19388e-10	Endo_HGSOC	Random
rs73374987	8	129557952	2	-0.09	0	1.71166e-09	98	53.04	3.26081e-13	36.2771	44.4539	6.80843e-19	6.03581e-20	Endo_HGSOC	Random
rs73374998	8	129561323	2	-0.09	0	1.77279e-09	98	52.38	4.56597e-13	36.2087	43.8216	9.67817e-19	8.60848e-20	Endo_HGSOC	Random
rs73375000	8	129561866	2	-0.09	0	2.05164e-09	98	53.02	3.3035e-13	35.924	44.4291	8.23003e-19	7.30916e-20	Endo_HGSOC	Random
rs73376904	8	129564944	2	-0.09	0	1.93338e-09	98	52.35	4.649e-13	36.0397	43.7842	1.07346e-18	9.55753e-20	Endo_HGSOC	Random
rs73380317	8	129342880	2	-0.07	0	3.87767e-06	95	23.3	1.38442e-06	21.3244	16.3738	1.7191e-09	2.02123e-10	Endo_HGSOC	Random
rs73380319	8	129343083	2	-0.07	0	5.71728e-06	95	23.65	1.15654e-06	20.5806	16.6897	2.13385e-09	2.55145e-10	Endo_HGSOC	Random
rs73502775	15	91536225	2	-0.07	0	1.18051e-06	89	9.97	0.00159437	23.6087	4.72597	1.96461e-07	2.66436e-08	Endo_HGSOC	Random
rs73509964	19	17380975	2	0.05	0	7.35467e-06	97	49.94	1.58363e-12	20.0987	41.4912	1.02004e-14	1.00307e-15	Endo_HGSOC	Random
rs73509996	19	17393449	2	0.05	0	0.000135605	98	67.56	2.03983e-16	14.5622	58.5159	3.1746e-17	2.92342e-18	Endo_HGSOC	Random
rs73710617	8	129312098	2	-0.06	0	1.39582e-05	95	21.6	3.36442e-06	18.8748	14.8205	1.30027e-08	1.60968e-09	Endo_HGSOC	Random
rs739644	17	43895008	2	0.06	0	9.7056e-07	95	21.56	3.43782e-06	23.9857	14.7948	9.95213e-10	1.14388e-10	Endo_HGSOC	Random
rs739645	17	43894990	2	0.06	0	6.13156e-07	95	21.27	3.9791e-06	24.8704	14.5423	7.23252e-10	8.38518e-11	Endo_HGSOC	Random
rs7405776	17	36093022	2	-0.03	0	0.0173993	97	35.19	2.99195e-09	5.65565	27.4477	1.75432e-08	2.19995e-09	Endo_HGSOC	Random
rs7412010	1	22436446	2	0.1	0	2.60352e-12	75	4.12	0.0424731	48.9666	0.605051	4.31337e-12	4.48195e-13	Endo_HGSOC	Random
rs74421294	8	82576374	2	0.16	0	3.00291e-07	88	8.99	0.00271459	26.2478	3.97316	7.55013e-08	1.00279e-08	Endo_HGSOC	Random
rs74524793	9	17040637	2	-0.07	0	0.000357329	96	25.63	4.1376e-07	12.7431	18.5279	4.43562e-08	5.78089e-09	Endo_HGSOC	Random
rs74544416	8	82657745	2	0.09	0	3.92251e-06	95	22.22	2.43493e-06	21.3023	15.3994	2.844e-09	3.39226e-10	Endo_HGSOC	Random
rs74586854	3	156573727	2	0.2	0	3.97891e-19	99	109.44	1.29782e-25	79.8798	99.4309	2.39359e-40	1.559e-41	Endo_HGSOC	Random
rs74656694	8	129486775	2	-0.08	0	1.19927e-07	95	22.82	1.7822e-06	28.0223	15.9356	7.30102e-11	7.927e-12	Endo_HGSOC	Random
rs746579	2	11744694	2	-0.07	0	3.25626e-09	79	4.89	0.0269653	35.0242	0.759942	4.52178e-09	5.40826e-10	Endo_HGSOC	Random
rs74688621	8	129362388	2	-0.07	0	8.51851e-06	95	20.87	4.90812e-06	19.8178	14.1659	1.12376e-08	1.3771e-09	Endo_HGSOC	Random
rs74689713	8	82510732	2	0.17	0	8.33321e-08	87	7.74	0.00541283	28.727	2.96667	3.58087e-08	4.5681e-09	Endo_HGSOC	Random
rs7469270	9	16942496	2	0.04	0	0.000254421	95	23.61	1.17813e-06	13.3793	16.6549	8.30003e-08	1.08509e-08	Endo_HGSOC	Random
rs74750999	3	156666676	2	0.2	0	8.42727e-19	99	113.23	1.91926e-26	78.3972	103.151	7.80914e-41	5.06141e-42	Endo_HGSOC	Random
rs74758321	8	82667320	2	0.09	0	3.42323e-06	95	20.71	5.33293e-06	21.5634	14.0358	4.96511e-09	5.99934e-10	Endo_HGSOC	Random
rs74866331	8	129548654	2	-0.1	0	4.83082e-09	97	44.86	2.11591e-11	34.2564	36.6078	9.65173e-17	8.99326e-18	Endo_HGSOC	Random
rs748850	19	17396942	2	-0.05	0	1.99855e-06	98	68.09	1.5646e-16	22.5964	59.0132	4.38027e-19	3.8672e-20	Endo_HGSOC	Random
rs74885297	9	17018081	2	-0.05	0	0.00540184	96	32.29	1.32613e-08	7.73975	24.6816	2.47752e-08	3.16907e-09	Endo_HGSOC	Random
rs74933046	8	129486780	2	-0.08	0	1.19199e-07	95	23.02	1.60344e-06	28.0341	16.1202	6.61272e-11	7.1531e-12	Endo_HGSOC	Random
rs74998289	17	43913558	2	0.07	0	3.17259e-07	95	20.32	6.54712e-06	26.1417	13.6802	5.88274e-10	6.81659e-11	Endo_HGSOC	Random
rs7501939	17	36101156	2	-0.03	0	0.015023	97	37.93	7.33255e-10	5.91376	30.0276	4.17648e-09	5.00358e-10	Endo_HGSOC	Random
rs7503584	17	46055036	2	0.07	0	1.57385e-07	83	5.96	0.0146567	27.4964	1.60825	1.32951e-07	1.79054e-08	Endo_HGSOC	Random
rs75041907	9	17038460	2	-0.07	0	0.000389196	95	24.64	6.91679e-07	12.5834	17.6158	7.63425e-08	1.00279e-08	Endo_HGSOC	Random
rs7508638	19	17365047	2	0.05	0	9.14174e-05	98	57.72	3.01969e-14	15.3062	48.9918	2.61473e-15	2.52894e-16	Endo_HGSOC	Random
rs75104593	17	43913557	2	0.07	0	5.14677e-07	94	19.96	7.9067e-06	25.208	13.3571	1.10952e-09	1.30187e-10	Endo_HGSOC	Random
rs75111984	8	129392974	2	-0.07	0	1.59537e-05	95	22.44	2.16659e-06	18.62	15.5799	1.00736e-08	1.24109e-09	Endo_HGSOC	Random
rs75131042	9	16984609	2	-0.06	0	0.000293628	96	30.25	3.79741e-08	13.1106	22.7758	4.29412e-09	5.13499e-10	Endo_HGSOC	Random
rs75183956	17	44182956	2	0.07	0	8.18546e-07	95	21.58	3.39654e-06	24.3137	14.8174	8.33727e-10	9.5436e-11	Endo_HGSOC	Random
rs75204368	3	156652170	2	0.2	0	8.55938e-19	99	109.3	1.3939e-25	78.3664	99.2928	5.47198e-40	3.57707e-41	Endo_HGSOC	Random
rs75220367	9	16950269	2	-0.08	0	1.84893e-06	97	35.19	2.98492e-09	22.746	27.4151	3.2057e-12	3.41605e-13	Endo_HGSOC	Random
rs75267970	8	129374502	2	-0.07	0	9.85888e-06	95	21.91	2.8616e-06	19.5386	15.0995	8.07144e-09	9.82312e-10	Endo_HGSOC	Random
rs75281043	8	129345410	2	-0.07	0	8.28243e-06	95	21.03	4.52295e-06	19.8715	14.3061	1.0188e-08	1.24109e-09	Endo_HGSOC	Random
rs75285430	8	129355882	2	-0.07	0	8.35553e-06	95	21.01	4.56007e-06	19.8547	14.2912	1.03524e-08	1.27377e-09	Endo_HGSOC	Random
rs75330746	17	44182955	2	0.07	0	8.04391e-07	95	21.54	3.45671e-06	24.3473	14.7869	8.32444e-10	9.5436e-11	Endo_HGSOC	Random
rs75363617	3	156413477	2	0.23	0	1.57297e-25	99	115.22	7.05633e-27	109.062	105.102	6.33511e-48	3.84496e-49	Endo_HGSOC	Random
rs75370373	8	129565545	2	-0.1	0	7.21598e-09	97	47.02	7.03698e-12	33.4757	38.6625	5.09e-17	4.71053e-18	Endo_HGSOC	Random
rs75389471	3	156591917	2	0.2	0	4.45777e-19	99	109.44	1.30298e-25	79.6553	99.4226	2.68949e-40	1.75263e-41	Endo_HGSOC	Random
rs75423126	3	156593709	2	0.23	0	1.98342e-22	98	97.76	4.73095e-23	94.9189	87.9779	3.97466e-41	2.5686e-42	Endo_HGSOC	Random
rs75452709	19	17455453	2	-0.06	0	3.64831e-06	94	18.55	1.65861e-05	21.4413	11.9886	1.48715e-08	1.83336e-09	Endo_HGSOC	Random
rs75530705	17	44154048	2	0.07	0	6.02651e-07	95	21.9	2.86914e-06	24.9038	15.1146	5.32726e-10	6.1458e-11	Endo_HGSOC	Random
rs75554225	3	156515822	2	0.23	0	7.18262e-24	99	116.89	3.03265e-27	101.49	106.753	1.22737e-46	7.53315e-48	Endo_HGSOC	Random
rs75574423	8	129408490	2	-0.07	0	1.18567e-05	95	22.54	2.05976e-06	19.1862	15.6706	7.22647e-09	8.854e-10	Endo_HGSOC	Random
rs75611610	8	129420845	2	-0.07	0	8.65937e-06	95	23.37	1.33571e-06	19.7865	16.4321	3.63044e-09	4.39543e-10	Endo_HGSOC	Random
rs75649567	8	129435204	2	-0.09	0	3.86983e-07	92	12.99	0.000312424	25.7582	7.2417	1.84862e-08	2.31762e-09	Endo_HGSOC	Random
rs75682589	3	156632799	2	0.2	0	6.24755e-19	99	112.72	2.48812e-26	78.9884	102.644	7.48396e-41	4.84975e-42	Endo_HGSOC	Random
rs75683041	3	156612263	2	0.2	0	5.21653e-19	99	110.11	9.28939e-26	79.3447	100.082	2.25888e-40	1.47089e-41	Endo_HGSOC	Random
rs7570566	2	11746971	2	0.07	0	8.02801e-10	75	4.04	0.0444258	37.7533	0.616894	1.22431e-09	1.44383e-10	Endo_HGSOC	Random
rs75706585	8	129507019	2	-0.09	0	7.78948e-08	97	39.92	2.63994e-10	28.8577	31.9086	1.54332e-14	1.52557e-15	Endo_HGSOC	Random
rs7571803	2	11744573	2	0.06	0	7.10513e-08	76	4.25	0.039266	29.0358	0.720779	9.5534e-08	1.2707e-08	Endo_HGSOC	Random
rs757210	17	36096515	2	-0.02	0	0.0282406	97	39.22	3.78846e-10	4.81332	31.2667	3.89384e-09	4.62925e-10	Endo_HGSOC	Random
rs757351	17	46081041	2	0.05	0	2.64479e-06	90	11.07	0.000879143	22.0584	5.57417	2.80536e-07	3.87001e-08	Endo_HGSOC	Random
rs75764795	9	16857335	2	-0.1	0	1.45058e-07	92	12.61	0.000383701	27.6542	6.9054	8.3984e-09	1.03469e-09	Endo_HGSOC	Random
rs7576826	2	11723021	2	-0.06	0	2.92188e-08	92	14.19	0.000165477	30.7587	8.21748	9.01567e-10	1.0314e-10	Endo_HGSOC	Random
rs75769950	8	129477481	2	-0.08	0	2.8143e-07	95	23.18	1.47209e-06	26.3731	16.2684	1.41806e-10	1.54784e-11	Endo_HGSOC	Random
rs7580473	2	11658972	2	0.1	0	2.7204e-09	92	12.51	0.00040373	35.3744	6.78486	1.8086e-10	2.01076e-11	Endo_HGSOC	Random
rs75824010	9	16942917	2	-0.09	0	1.4614e-06	97	33.85	5.96463e-09	23.1981	26.158	4.8081e-12	4.96612e-13	Endo_HGSOC	Random
rs75864264	3	156433321	2	0.23	0	1.08385e-25	99	113.53	1.65319e-26	109.8	103.445	1.00369e-47	6.10215e-49	Endo_HGSOC	Random
rs75885837	9	16974257	2	-0.08	0	1.51451e-06	96	31.59	1.90631e-08	23.1295	24.0252	1.45745e-11	1.53435e-12	Endo_HGSOC	Random
rs7597108	2	11659201	2	0.09	0	2.95959e-09	91	11.84	0.000579396	35.2103	6.22069	2.61164e-10	2.89601e-11	Endo_HGSOC	Random
rs76076434	8	129562824	2	-0.1	0	5.45015e-09	97	46.31	1.00717e-11	34.0217	37.9959	5.40779e-17	5.00783e-18	Endo_HGSOC	Random
rs7609996	3	156363813	2	0.12	0	9.64624e-12	98	71.07	3.45498e-17	46.399	61.9154	6.67258e-25	5.28694e-26	Endo_HGSOC	Random
rs76119208	15	91535329	2	-0.08	0	1.35585e-06	90	10.48	0.00120862	23.3423	5.1499	1.81376e-07	2.46034e-08	Endo_HGSOC	Random
rs76133415	3	156341313	2	0.22	0	3.2884e-23	99	112.19	3.24208e-26	98.4769	102.128	5.61397e-45	3.49737e-46	Endo_HGSOC	Random
rs76154201	17	44154033	2	0.07	0	5.73888e-07	95	21.95	2.8029e-06	24.998	15.1548	4.97773e-10	5.68628e-11	Endo_HGSOC	Random
rs76197756	8	129363718	2	-0.07	0	9.173e-06	95	21.34	3.84344e-06	19.6763	14.5871	9.75504e-09	1.20925e-09	Endo_HGSOC	Random
rs7635876	3	156700416	2	0.08	0	7.94558e-07	98	50.37	1.27553e-12	24.371	41.9047	9.67779e-16	9.2519e-17	Endo_HGSOC	Random
rs76384007	8	129501760	2	-0.09	0	5.89771e-08	97	40.17	2.32743e-10	29.3967	32.1441	1.04554e-14	1.02847e-15	Endo_HGSOC	Random
rs76388889	8	129517938	2	-0.09	0	8.3248e-08	97	40.02	2.51553e-10	28.729	31.9985	1.57369e-14	1.55597e-15	Endo_HGSOC	Random
rs7651446	3	156406997	2	0.23	0	5.27626e-26	99	112.13	3.34091e-26	111.227	102.074	9.75873e-48	5.93242e-49	Endo_HGSOC	Random
rs76563578	17	43933879	2	0.06	0	2.31076e-06	95	23.41	1.30923e-06	22.3176	16.4852	9.84072e-10	1.14388e-10	Endo_HGSOC	Random
rs76704021	3	156655611	2	0.2	0	7.86679e-19	99	109.75	1.11327e-25	78.5331	99.7301	4.04392e-40	2.63999e-41	Endo_HGSOC	Random
rs76739092	8	129363071	2	-0.07	0	9.24314e-06	95	21.41	3.71355e-06	19.6618	14.6459	9.53922e-09	1.17823e-09	Endo_HGSOC	Random
rs7675314	4	56023763	2	0.06	0	1.23596e-08	86	7.3	0.00690055	32.4295	2.46593	7.08661e-09	8.62709e-10	Endo_HGSOC	Random
rs7679993	4	56023617	2	0.06	0	1.78042e-08	85	6.94	0.00841741	31.7204	2.18669	1.16819e-08	1.45061e-09	Endo_HGSOC	Random
rs7680198	4	56023737	2	0.06	0	1.42025e-08	85	7.05	0.00794476	32.1594	2.27418	8.95077e-09	1.08987e-09	Endo_HGSOC	Random
rs76809723	9	16971912	2	-0.08	0	2.08327e-06	96	31.78	1.72782e-08	22.5167	24.2007	1.81673e-11	1.93263e-12	Endo_HGSOC	Random
rs76830096	17	43857129	2	0.06	0	1.14456e-06	95	22.87	1.7289e-06	23.6682	16.0002	6.35644e-10	7.36717e-11	Endo_HGSOC	Random
rs76837345	8	82668818	2	0.09	0	7.21421e-06	94	17.96	2.25473e-05	20.1356	11.5678	3.5634e-08	4.5681e-09	Endo_HGSOC	Random
rs76849702	3	156587976	2	0.2	0	3.2987e-19	99	112.98	2.17699e-26	80.2503	102.904	3.49451e-41	2.25705e-42	Endo_HGSOC	Random
rs7686613	4	56016721	2	0.06	0	1.39529e-08	86	7.42	0.00644743	32.1939	2.55229	7.64212e-09	9.32594e-10	Endo_HGSOC	Random
rs76945994	8	129364959	2	-0.07	0	9.19873e-06	95	21.62	3.32708e-06	19.671	14.8357	8.6262e-09	1.06192e-09	Endo_HGSOC	Random
rs7696256	4	56023747	2	0.06	0	1.33026e-08	85	7.09	0.00773417	32.2866	2.31498	8.22176e-09	1.00816e-09	Endo_HGSOC	Random
rs76975494	9	17025447	2	-0.05	0	0.00252744	96	29.45	5.75086e-08	9.12062	22.0211	4.73567e-08	6.0917e-09	Endo_HGSOC	Random
rs76979350	3	156697757	2	0.21	0	2.98734e-19	99	107.63	3.23295e-25	80.4462	97.6596	4.37567e-40	2.85757e-41	Endo_HGSOC	Random
rs7705526	5	1285974	2	0.06	0	5.71957e-07	88	8.66	0.00325104	25.0045	3.667	1.65608e-07	2.27215e-08	Endo_HGSOC	Random
rs77131486	3	156479083	2	0.28	0	1.072e-28	98	95.45	1.51403e-22	123.522	85.6964	7.53238e-47	4.6145e-48	Endo_HGSOC	Random
rs77154496	3	156642333	2	0.2	0	7.15066e-19	99	109.63	1.17976e-25	78.7217	99.6183	3.89146e-40	2.54003e-41	Endo_HGSOC	Random
rs77156523	8	129497735	2	-0.1	0	3.39721e-09	97	39.57	3.17125e-10	34.9417	31.5743	8.57665e-16	8.18782e-17	Endo_HGSOC	Random
rs77239361	8	129569372	2	-0.1	0	1.03759e-08	97	45.97	1.20084e-11	32.7695	37.669	1.19532e-16	1.11634e-17	Endo_HGSOC	Random
rs77241108	8	129499432	2	-0.09	0	1.53922e-07	97	40.67	1.80405e-10	27.5395	32.6229	2.09089e-14	2.07484e-15	Endo_HGSOC	Random
rs7725218	5	1282414	2	0.06	0	5.53782e-08	94	19.2	1.17972e-05	29.5188	12.6675	1.78417e-10	1.95892e-11	Endo_HGSOC	Random
rs7726159	5	1282319	2	0.07	0	2.16262e-08	94	17.94	2.28464e-05	31.3428	11.5443	1.25285e-10	1.35971e-11	Endo_HGSOC	Random
rs77281847	9	17040281	2	-0.05	0	0.00266807	96	28.49	9.43004e-08	9.02161	21.1317	7.81364e-08	1.0295e-08	Endo_HGSOC	Random
rs77294520	2	11660955	2	0.09	0	4.33946e-09	93	16.59	4.64807e-05	34.4652	10.3107	4.8336e-11	5.12319e-12	Endo_HGSOC	Random
rs77318879	8	129354708	2	-0.07	0	8.16088e-06	95	21.29	3.95351e-06	19.8998	14.5385	8.92959e-09	1.08987e-09	Endo_HGSOC	Random
rs77329569	3	156543960	2	0.21	0	6.12035e-21	99	112.65	2.57076e-26	88.1328	102.584	7.92738e-43	5.03878e-44	Endo_HGSOC	Random
rs7734992	5	1280128	2	0.06	0	3.70087e-07	91	11.18	0.000828554	25.8443	5.69375	3.87443e-08	4.94091e-09	Endo_HGSOC	Random
rs77456016	8	129366845	2	-0.09	0	6.18471e-08	91	12.16	0.000488293	29.3046	6.53852	4.38897e-09	5.26985e-10	Endo_HGSOC	Random
rs77506582	3	156614375	2	0.21	0	2.95522e-20	99	107.68	3.16594e-25	85.0189	97.7027	4.33923e-41	2.80526e-42	Endo_HGSOC	Random
rs77507622	9	16885464	2	-0.1	0	3.07547e-12	98	90.54	1.81042e-21	48.6399	80.8851	1.61349e-29	1.19333e-30	Endo_HGSOC	Random
rs77676418	8	129521413	2	-0.07	0	2.4155e-07	96	31.26	2.26086e-08	26.6683	23.7302	2.84443e-12	3.02538e-13	Endo_HGSOC	Random
rs77682323	3	156521753	2	0.22	0	5.41753e-22	99	110.28	8.52575e-26	92.9301	100.252	2.30743e-43	1.45919e-44	Endo_HGSOC	Random
rs77683961	8	129506822	2	-0.11	0	1.02028e-09	96	31.61	1.88777e-08	37.2857	24.0807	1.14133e-14	1.12392e-15	Endo_HGSOC	Random
rs7768921	6	152543241	2	-0.06	0	5.26244e-07	88	8.98	0.00272961	25.1652	3.86985	1.37731e-07	1.8385e-08	Endo_HGSOC	Random
rs7769632	6	19729381	2	0.05	0	0.00170434	96	25.26	5.01094e-07	9.84349	18.1617	2.32208e-07	3.20998e-08	Endo_HGSOC	Random
rs7776015	6	19758598	2	0.03	0	0.0520115	96	31.52	1.9737e-08	3.7754	23.9953	2.61545e-07	3.66838e-08	Endo_HGSOC	Random
rs77787376	9	16954214	2	-0.09	0	1.15312e-06	97	36.07	1.90777e-09	23.6539	28.241	1.33899e-12	1.40774e-13	Endo_HGSOC	Random
rs77992751	3	156377032	2	0.23	0	2.01875e-24	99	108.15	2.49351e-25	104.004	98.1604	2.5721e-45	1.59743e-46	Endo_HGSOC	Random
rs78026984	17	44025592	2	0.06	0	4.63724e-06	95	23.67	1.14178e-06	20.9816	16.7223	1.71415e-09	2.02123e-10	Endo_HGSOC	Random
rs78029804	15	91538920	2	-0.08	0	1.24362e-06	90	10.05	0.00152051	23.5085	4.80834	1.98247e-07	2.73613e-08	Endo_HGSOC	Random
rs78052676	3	156560419	2	0.2	0	4.21035e-19	99	110.06	9.49579e-26	79.7681	100.038	1.86752e-40	1.21503e-41	Endo_HGSOC	Random
rs78074121	17	43896690	2	0.06	0	7.2419e-07	95	21.69	3.20547e-06	24.5497	14.9179	7.03509e-10	8.17092e-11	Endo_HGSOC	Random
rs7814134	8	129497003	2	-0.09	0	1.08946e-07	96	29.12	6.79682e-08	28.2081	21.7492	3.55195e-12	3.65046e-13	Endo_HGSOC	Random
rs7814937	8	129541475	2	-0.1	0	8.97159e-10	98	52.42	4.4887e-13	37.5366	43.8562	4.88396e-19	4.31627e-20	Endo_HGSOC	Random
rs7817270	8	129590818	2	-0.07	0	6.01219e-05	96	30.19	3.90962e-08	16.0988	22.7493	9.61793e-10	1.11466e-10	Endo_HGSOC	Random
rs7819154	8	129558351	2	-0.05	0	1.1574e-05	95	20.1	7.35667e-06	19.2323	13.4701	2.14896e-08	2.70996e-09	Endo_HGSOC	Random
rs78214581	9	17039684	2	-0.05	0	0.00297016	96	28.34	1.01524e-07	8.82571	20.9988	9.23013e-08	1.23767e-08	Endo_HGSOC	Random
rs78218713	9	17018847	2	-0.05	0	0.00472184	96	32.18	1.40266e-08	7.98301	24.5795	2.30668e-08	2.9305e-09	Endo_HGSOC	Random
rs7824269	8	129552344	2	-0.05	0	1.40502e-05	94	19.8	8.59475e-06	18.8623	13.2056	2.96283e-08	3.80449e-09	Endo_HGSOC	Random
rs78245906	9	17017993	2	-0.05	0	0.005125	96	31.99	1.5523e-08	7.83479	24.3947	2.73019e-08	3.42717e-09	Endo_HGSOC	Random
rs78381082	17	44182983	2	0.1	0	1.38739e-07	92	14	0.000183293	27.7403	8.01118	4.59707e-09	5.55032e-10	Endo_HGSOC	Random
rs7839493	8	129546651	2	-0.09	0	2.727e-09	98	53.36	2.77458e-13	35.3697	44.7643	9.1871e-19	8.16765e-20	Endo_HGSOC	Random
rs7841141	8	129354852	2	-0.07	0	8.59381e-06	95	21.38	3.77372e-06	19.801	14.6194	9.01104e-09	1.11856e-09	Endo_HGSOC	Random
rs78420272	3	156548148	2	0.21	0	3.17766e-21	99	112.75	2.44277e-26	89.4295	102.685	3.93815e-43	2.49592e-44	Endo_HGSOC	Random
rs7843601	8	129496054	2	-0.1	0	1.00042e-08	97	37.26	1.03309e-09	32.8404	29.3874	7.40195e-15	7.24993e-16	Endo_HGSOC	Random
rs78487870	8	129362569	2	-0.07	0	8.45537e-06	95	20.95	4.71052e-06	19.832	14.2339	1.07798e-08	1.34175e-09	Endo_HGSOC	Random
rs78494449	8	129380788	2	-0.07	0	1.81551e-05	95	21.88	2.89923e-06	18.3737	15.0758	1.47253e-08	1.83336e-09	Endo_HGSOC	Random
rs78499938	3	156483183	2	0.22	0	3.20763e-23	99	118.73	1.19979e-27	98.5261	108.556	2.19402e-46	1.34962e-47	Endo_HGSOC	Random
rs78506181	17	43897480	2	0.06	0	1.19035e-06	95	21.84	2.96388e-06	23.5927	15.0536	1.06495e-09	1.23621e-10	Endo_HGSOC	Random
rs7851204	9	16909110	2	-0.08	0	3.4887e-12	98	76.58	2.11243e-18	48.3927	67.2841	1.66564e-26	1.28683e-27	Endo_HGSOC	Random
rs78519527	3	156666636	2	0.25	0	2.03815e-23	98	92.03	8.54356e-22	99.4242	82.36	6.93786e-41	4.49439e-42	Endo_HGSOC	Random
rs7853148	9	16921847	2	0.04	0	0.000102805	95	20.87	4.92488e-06	15.0845	14.159	1.23914e-07	1.65412e-08	Endo_HGSOC	Random
rs78561123	3	156464934	2	0.28	0	3.02772e-29	98	94.6	2.32458e-22	126.031	84.8712	3.24313e-47	1.98046e-48	Endo_HGSOC	Random
rs78587102	17	43897246	2	0.06	0	1.1423e-06	95	21.77	3.07612e-06	23.672	14.9887	1.05722e-09	1.23621e-10	Endo_HGSOC	Random
rs7860276	9	16874141	2	-0.11	0	4.03347e-08	92	12.62	0.000381829	30.1333	6.91634	2.38553e-09	2.82985e-10	Endo_HGSOC	Random
rs7861573	9	16862280	2	0.08	0	1.35873e-10	98	70.7	4.157e-17	41.2222	61.5494	1.07447e-23	8.6866e-25	Endo_HGSOC	Random
rs7862084	9	16869811	2	-0.1	0	8.22521e-08	92	12.76	0.000354406	28.7523	7.03199	4.52153e-09	5.40826e-10	Endo_HGSOC	Random
rs7862213	9	16869905	2	-0.1	0	1.13274e-07	91	12.2	0.000478533	28.1327	6.56126	7.84652e-09	9.57129e-10	Endo_HGSOC	Random
rs7864078	9	16975940	2	0.07	0	2.28877e-06	95	20.75	5.22904e-06	22.336	14.0533	3.33036e-09	3.96268e-10	Endo_HGSOC	Random
rs7864275	9	22161212	2	0.05	0	4.32902e-07	85	7.11	0.00767154	25.5418	2.34606	2.4645e-07	3.38588e-08	Endo_HGSOC	Random
rs7866677	9	16909051	2	-0.1	0	1.5291e-19	99	101.76	6.27783e-24	81.7696	91.8777	4.07862e-39	2.69035e-40	Endo_HGSOC	Random
rs7868157	9	16851977	2	0.14	0	3.13297e-24	98	80.25	3.29954e-19	103.134	70.8651	3.42075e-39	2.2546e-40	Endo_HGSOC	Random
rs7868583	9	16906359	2	0.06	0	4.51043e-08	98	66.08	4.32479e-16	29.9166	57.0715	2.94651e-20	2.5388e-21	Endo_HGSOC	Random
rs78700738	9	17021665	2	-0.05	0	0.00528805	96	30.09	4.12859e-08	7.7782	22.6207	6.89925e-08	9.0276e-09	Endo_HGSOC	Random
rs7872189	9	16940437	2	-0.08	0	1.64622e-06	95	24.99	5.75271e-07	22.9692	17.9228	3.42787e-10	3.85403e-11	Endo_HGSOC	Random
rs78724141	8	82659661	2	0.09	0	3.18618e-06	95	22.07	2.62938e-06	21.701	15.2651	2.48836e-09	2.98026e-10	Endo_HGSOC	Random
rs78740005	8	82659306	2	0.1	0	7.15791e-07	94	17.51	2.8588e-05	24.5721	11.1702	4.61835e-09	5.55032e-10	Endo_HGSOC	Random
rs78772581	8	129362263	2	-0.07	0	9.4503e-06	95	21.23	4.07371e-06	19.6194	14.4855	1.05695e-08	1.30732e-09	Endo_HGSOC	Random
rs78807532	9	16922173	2	-0.09	0	1.10628e-06	97	36.05	1.92537e-09	23.7337	28.2216	1.29889e-12	1.36495e-13	Endo_HGSOC	Random
rs78809344	3	156482793	2	0.23	0	2.80769e-24	99	119.67	7.47744e-28	103.351	109.481	1.23432e-47	7.51013e-49	Endo_HGSOC	Random
rs78821221	3	156649694	2	0.22	0	1.44343e-20	99	102.34	4.68576e-24	86.4359	92.4636	2.94085e-40	1.91718e-41	Endo_HGSOC	Random
rs78826360	3	155880570	2	0.1	0	0.000966078	96	30.96	2.6311e-08	10.8915	23.481	9.2317e-09	1.148e-09	Endo_HGSOC	Random
rs78830272	8	129563362	2	-0.1	0	5.21459e-09	97	45.89	1.2505e-11	34.1076	37.5917	6.34504e-17	5.88572e-18	Endo_HGSOC	Random
rs78872653	17	43905134	2	0.06	0	1.43363e-06	95	21.85	2.94352e-06	23.235	15.0638	1.26928e-09	1.48168e-10	Endo_HGSOC	Random
rs78917479	17	43899611	2	0.06	0	7.37336e-07	95	21.76	3.09386e-06	24.515	14.9789	6.94188e-10	7.96213e-11	Endo_HGSOC	Random
rs78917495	17	43858482	2	0.06	0	2.00635e-06	95	22.65	1.9419e-06	22.5889	15.7951	1.21575e-09	1.40695e-10	Endo_HGSOC	Random
rs78949154	3	156643045	2	0.2	0	7.17068e-19	99	112.2	3.22738e-26	78.7162	102.138	1.10517e-40	7.1739e-42	Endo_HGSOC	Random
rs78965856	9	17029869	2	-0.05	0	0.00297636	96	28.92	7.54264e-08	8.8219	21.5328	7.05539e-08	9.26784e-09	Endo_HGSOC	Random
rs78974792	9	16986962	2	-0.06	0	0.000440832	96	28.47	9.53082e-08	12.3507	21.1203	1.4566e-08	1.83336e-09	Endo_HGSOC	Random
rs79017994	8	129363976	2	-0.07	0	8.32938e-06	95	21.46	3.6193e-06	19.8607	14.6905	8.43391e-09	1.03469e-09	Endo_HGSOC	Random
rs79050195	1	22349386	2	0.1	0	1.20806e-10	82	5.8	0.0160711	41.4519	1.59742	1.15442e-10	1.2588e-11	Endo_HGSOC	Random
rs79143248	3	156676309	2	0.2	0	6.90761e-19	99	109.93	1.0148e-25	78.79	99.9109	3.24818e-40	2.11846e-41	Endo_HGSOC	Random
rs79164092	3	156543780	2	0.21	0	1.97707e-21	99	112.56	2.68787e-26	90.3683	102.499	2.70135e-43	1.7094e-44	Endo_HGSOC	Random
rs79350242	3	156592492	2	0.2	0	4.47036e-19	99	110.87	6.33264e-26	79.6497	100.826	1.33569e-40	8.67741e-42	Endo_HGSOC	Random
rs79362290	8	129332615	2	-0.07	0	5.69908e-06	95	22.13	2.5464e-06	20.5867	15.3018	4.28955e-09	5.13499e-10	Endo_HGSOC	Random
rs79367209	8	129365945	2	-0.07	0	9.2398e-06	95	21.68	3.22433e-06	19.6625	14.8903	8.42742e-09	1.03469e-09	Endo_HGSOC	Random
rs79408294	8	129326499	2	-0.1	0	3.16264e-08	92	13.46	0.000244283	30.6051	7.62852	1.31176e-09	1.52052e-10	Endo_HGSOC	Random
rs79439080	9	17040820	2	-0.05	0	0.00269503	96	28.59	8.9374e-08	9.00323	21.23	7.50339e-08	9.76783e-09	Endo_HGSOC	Random
rs79489427	3	156649693	2	0.22	0	1.00049e-20	99	104.43	1.62528e-24	87.1608	94.5215	7.30133e-41	4.73089e-42	Endo_HGSOC	Random
rs79501144	17	43900697	2	0.06	0	9.59814e-07	95	22.1	2.58546e-06	24.0071	15.2911	7.66293e-10	8.83067e-11	Endo_HGSOC	Random
rs79579964	8	129430211	2	-0.07	0	9.16001e-06	95	23.31	1.37976e-06	19.679	16.3751	3.94512e-09	4.7508e-10	Endo_HGSOC	Random
rs79593486	8	129537624	2	-0.11	0	7.40628e-10	97	38.45	5.62329e-10	37.9106	30.5356	3.25198e-16	3.07067e-17	Endo_HGSOC	Random
rs79600142	17	43897722	2	0.06	0	6.83697e-07	95	21.67	3.23924e-06	24.6605	14.9003	6.71145e-10	7.75867e-11	Endo_HGSOC	Random
rs79603776	9	16932537	2	-0.09	0	8.26648e-07	97	35.82	2.1599e-09	24.2947	28.0128	1.08783e-12	1.14011e-13	Endo_HGSOC	Random
rs79629395	8	129434177	2	-0.07	0	9.50763e-06	95	23.22	1.44521e-06	19.6079	16.2921	4.26473e-09	5.13499e-10	Endo_HGSOC	Random
rs79668955	9	17034383	2	-0.05	0	0.0028589	96	30.54	3.27153e-08	8.8954	23.046	3.15882e-08	4.00853e-09	Endo_HGSOC	Random
rs79695834	8	129496745	2	-0.1	0	8.89029e-09	97	36.68	1.39471e-09	33.0699	28.8392	8.68807e-15	8.52652e-16	Endo_HGSOC	Random
rs79758562	3	156405502	2	0.27	0	2.71494e-23	98	76.46	2.24229e-18	98.8564	67.1689	1.85353e-37	1.24441e-38	Endo_HGSOC	Random
rs79833775	3	156660092	2	0.25	0	9.08851e-24	98	90.83	1.56438e-21	101.024	81.1863	5.60571e-41	3.62806e-42	Endo_HGSOC	Random
rs79844200	9	16940825	2	-0.08	0	1.56701e-06	97	35.02	3.26687e-09	23.064	27.2458	2.97433e-12	3.16577e-13	Endo_HGSOC	Random
rs79904392	8	129350987	2	-0.07	0	8.98261e-06	95	20.95	4.71052e-06	19.7164	14.2339	1.1429e-08	1.41337e-09	Endo_HGSOC	Random
rs80006137	9	16948819	2	-0.08	0	1.76917e-06	97	35.24	2.92122e-09	22.8307	27.4598	3.00338e-12	3.19718e-13	Endo_HGSOC	Random
rs80022388	8	129354057	2	-0.07	0	8.37719e-06	95	21.23	4.07789e-06	19.8498	14.4847	9.41088e-09	1.148e-09	Endo_HGSOC	Random
rs80028338	17	44161470	2	0.07	0	4.91845e-07	95	21.17	4.19623e-06	25.2955	14.4527	6.10548e-10	6.9954e-11	Endo_HGSOC	Random
rs80039758	9	16908383	2	-0.12	0	2.91374e-18	99	127.75	1.2726e-29	75.947	117.408	2.11597e-43	1.33763e-44	Endo_HGSOC	Random
rs80173514	1	22354538	2	0.1	0	5.44175e-10	85	6.7	0.00965268	38.512	2.24879	3.66247e-10	4.16604e-11	Endo_HGSOC	Random
rs80184151	17	43879308	2	0.06	0	8.57989e-07	95	22.12	2.55506e-06	24.2231	15.3142	6.79169e-10	7.75867e-11	Endo_HGSOC	Random
rs80209523	17	43933830	2	0.08	0	2.02385e-07	94	17.67	2.62655e-05	27.0102	11.2809	1.27424e-09	1.48168e-10	Endo_HGSOC	Random
rs8025699	15	91533816	2	-0.07	0	1.37089e-06	90	10.03	0.00154138	23.3211	4.77866	2.2133e-07	3.04339e-08	Endo_HGSOC	Random
rs8026781	15	91530675	2	-0.07	0	1.53408e-06	90	10.32	0.00131786	23.1048	5.01063	2.19578e-07	3.04339e-08	Endo_HGSOC	Random
rs80331920	8	129397730	2	-0.07	0	1.31083e-05	95	22.42	2.18609e-06	18.9947	15.568	8.38503e-09	1.03469e-09	Endo_HGSOC	Random
rs8064454	17	36101586	2	-0.02	0	0.0250856	96	32.83	1.00341e-08	5.01797	25.235	7.42891e-08	9.76783e-09	Endo_HGSOC	Random
rs8065115	17	46337573	2	0.09	0	1.0302e-12	80	5.17	0.0229958	50.7857	1.02531	1.39674e-12	1.4694e-13	Endo_HGSOC	Random
rs8065385	17	46362573	2	0.09	0	3.3789e-14	91	11.52	0.00068743	57.5005	5.97109	3.96102e-15	3.85018e-16	Endo_HGSOC	Random
rs8065464	17	46158023	2	0.07	0	3.62123e-08	87	7.94	0.00483893	30.3424	3.09267	1.48327e-08	1.83336e-09	Endo_HGSOC	Random
rs8065535	17	46471415	2	0.05	0	1.94872e-07	94	17.89	2.3389e-05	27.0833	11.4808	1.11011e-09	1.30187e-10	Endo_HGSOC	Random
rs8066613	17	46583520	2	0.07	0	2.60452e-07	81	5.42	0.0199607	26.5228	1.236	2.63137e-07	3.66838e-08	Endo_HGSOC	Random
rs8067857	17	46542240	2	0.09	0	4.88337e-12	79	4.8	0.0284233	47.7333	0.776763	7.36301e-12	7.67909e-13	Endo_HGSOC	Random
rs8067953	17	46429617	2	0.09	0	1.40131e-14	90	10.43	0.00124081	59.2321	5.06322	2.6182e-15	2.53234e-16	Endo_HGSOC	Random
rs8068128	17	46405291	2	0.09	0	1.22867e-14	90	10.8	0.00101398	59.4908	5.36527	1.97516e-15	1.90402e-16	Endo_HGSOC	Random
rs8068397	17	46359606	2	0.09	0	2.65098e-14	90	11.02	0.000903168	57.9778	5.55014	3.85051e-15	3.74149e-16	Endo_HGSOC	Random
rs8068623	17	46484277	2	0.09	0	1.23782e-14	90	10.82	0.00100637	59.4762	5.37691	1.9781e-15	1.90689e-16	Endo_HGSOC	Random
rs8069900	17	46366725	2	0.09	0	1.58506e-12	81	5.44	0.0196251	49.9402	1.22195	1.93643e-12	2.04735e-13	Endo_HGSOC	Random
rs8072451	17	43893716	2	0.06	0	9.94983e-07	95	21.79	3.03586e-06	23.9378	15.012	9.13657e-10	1.05844e-10	Endo_HGSOC	Random
rs8072521	17	46429622	2	0.09	0	3.4694e-13	79	4.81	0.0283508	52.9227	0.777174	5.39775e-13	5.59891e-14	Endo_HGSOC	Random
rs8072770	17	46533886	2	0.09	0	7.52517e-13	77	4.46	0.0346685	51.4023	0.706312	1.20244e-12	1.26213e-13	Endo_HGSOC	Random
rs8073146	17	43893751	2	0.06	0	1.02407e-06	95	22.43	2.18111e-06	23.8823	15.5893	7.02049e-10	8.17092e-11	Endo_HGSOC	Random
rs8073466	17	46506679	2	0.09	0	1.87107e-12	80	5.05	0.0246468	49.6147	0.949575	2.61659e-12	2.77942e-13	Endo_HGSOC	Random
rs8073710	17	46359406	2	0.05	0	3.22742e-07	94	18.49	1.70888e-05	26.1086	12.0138	1.38756e-09	1.64326e-10	Endo_HGSOC	Random
rs8073888	17	46463088	2	0.09	0	1.33609e-14	91	11.15	0.000839021	59.3259	5.66383	1.84688e-15	1.77894e-16	Endo_HGSOC	Random
rs8074054	17	46542587	2	0.09	0	4.5581e-12	78	4.74	0.0295492	47.8684	0.733508	7.02998e-12	7.29529e-13	Endo_HGSOC	Random
rs8074125	17	46610060	2	0.07	0	6.10208e-08	77	4.5	0.0338196	29.3307	0.635577	8.59032e-08	1.1437e-08	Endo_HGSOC	Random
rs8074212	17	46448122	2	0.09	0	2.31635e-14	91	11.19	0.00082284	58.2432	5.69393	3.13463e-15	3.03835e-16	Endo_HGSOC	Random
rs8074443	17	46417813	2	0.09	0	2.69108e-14	90	11.07	0.000879085	57.9482	5.59201	3.8267e-15	3.71808e-16	Endo_HGSOC	Random
rs8076655	17	46363787	2	0.09	0	8.60316e-13	82	5.77	0.0163341	51.1395	1.45712	9.40543e-13	9.83603e-14	Endo_HGSOC	Random
rs8078038	17	46431034	2	0.09	0	1.97e-14	90	10.75	0.00104506	58.5618	5.3213	3.22084e-15	3.12294e-16	Endo_HGSOC	Random
rs8078999	17	46427985	2	0.09	0	9.12083e-13	82	5.57	0.0182867	51.0248	1.31001	1.07304e-12	1.12438e-13	Endo_HGSOC	Random
rs8079617	17	46610028	2	0.07	0	6.31175e-08	78	4.59	0.0322359	29.2653	0.665661	8.74573e-08	1.1437e-08	Endo_HGSOC	Random
rs8081209	17	46157540	2	0.07	0	3.9764e-08	87	7.91	0.00490693	30.1609	3.07492	1.64057e-08	2.03459e-09	Endo_HGSOC	Random
rs8081754	17	46328667	2	0.09	0	1.19613e-12	81	5.43	0.019777	50.4926	1.21676	1.47008e-12	1.54775e-13	Endo_HGSOC	Random
rs8082009	17	46357864	2	0.09	0	2.7994e-14	91	11.33	0.000761123	57.8706	5.81344	3.55986e-15	3.4558e-16	Endo_HGSOC	Random
rs8100241	19	17392894	2	-0.05	0	1.75045e-06	98	67.43	2.18416e-16	22.8511	58.375	5.30995e-19	4.69642e-20	Endo_HGSOC	Random
rs8108174	19	17393530	2	-0.05	0	1.75907e-06	98	68.14	1.52627e-16	22.8417	59.0609	3.7814e-19	3.33392e-20	Endo_HGSOC	Random
rs8112924	19	17459188	2	-0.04	0	9.49545e-05	97	36.06	1.91536e-09	15.2345	28.2712	9.17108e-11	9.98885e-12	Endo_HGSOC	Random
rs8170	19	17389704	2	0.05	0	9.31426e-05	98	69.1	9.37152e-17	15.2709	60.0059	1.05247e-17	9.58278e-19	Endo_HGSOC	Random
rs828582	9	22172259	2	-0.06	0	1.13985e-07	74	3.92	0.0478025	28.1206	0.560048	1.64842e-07	2.21272e-08	Endo_HGSOC	Random
rs8438	17	46147945	2	0.07	0	4.53374e-08	87	8.3	0.00396231	29.9066	3.38321	1.59641e-08	1.9823e-09	Endo_HGSOC	Random
rs868165	8	129475960	2	-0.08	0	2.52095e-07	95	23.56	1.20774e-06	26.5858	16.6161	1.06893e-10	1.16539e-11	Endo_HGSOC	Random
rs878886	17	43912490	2	0.06	0	1.67556e-06	95	22.34	2.28649e-06	22.9352	15.5062	1.18106e-09	1.37102e-10	Endo_HGSOC	Random
rs878887	17	43912582	2	0.06	0	1.11933e-06	95	22.47	2.13991e-06	23.7111	15.6241	7.52093e-10	8.60504e-11	Endo_HGSOC	Random
rs878888	17	43912635	2	0.06	0	1.06434e-06	95	22.02	2.70384e-06	23.8081	15.2153	8.80343e-10	1.0314e-10	Endo_HGSOC	Random
rs916888	17	44863133	2	0.06	0	1.61934e-06	94	19.69	9.09188e-06	23.0008	13.1152	3.82362e-09	4.62925e-10	Endo_HGSOC	Random
rs9284955	4	56003117	2	-0.06	0	1.10955e-06	91	11.55	0.000676221	23.728	6.0138	9.6253e-08	1.2707e-08	Endo_HGSOC	Random
rs9287732	2	11708833	2	0.07	0	7.75908e-10	90	10.45	0.00122416	37.8198	5.06763	1.25265e-10	1.35971e-11	Endo_HGSOC	Random
rs9287734	2	11724475	2	-0.06	0	2.91336e-08	93	14.32	0.000154545	30.7644	8.32761	8.50366e-10	9.7938e-11	Endo_HGSOC	Random
rs9298767	9	16919023	2	0.04	0	5.89336e-05	95	21.03	4.53222e-06	16.1366	14.3058	6.74878e-08	8.79364e-09	Endo_HGSOC	Random
rs9303542	17	46411500	2	0.09	0	1.96224e-14	90	10.75	0.00104557	58.5696	5.31824	3.21325e-15	3.11549e-16	Endo_HGSOC	Random
rs9312655	4	56002665	2	-0.06	0	3.02041e-08	90	10.42	0.00124654	30.6944	5.05564	4.60058e-09	5.55032e-10	Endo_HGSOC	Random
rs9312656	4	56002972	2	-0.06	0	3.13721e-08	90	10.41	0.00125583	30.6207	5.04436	4.80232e-09	5.84576e-10	Endo_HGSOC	Random
rs9312657	4	56003502	2	-0.06	0	2.85818e-08	90	10.54	0.00117094	30.8015	5.16803	4.11744e-09	5.00358e-10	Endo_HGSOC	Random
rs9312658	4	56005526	2	-0.07	0	9.70909e-09	93	14.4	0.000147866	32.8986	8.42603	2.75552e-10	3.13095e-11	Endo_HGSOC	Random
rs938648	8	129552491	2	-0.09	0	1.63983e-09	98	52.34	4.66117e-13	36.3606	43.7789	9.16149e-19	8.14466e-20	Endo_HGSOC	Random
rs938649	8	129552534	2	-0.1	0	8.76169e-10	98	50.01	1.53197e-12	37.5827	41.5451	1.52241e-18	1.36002e-19	Endo_HGSOC	Random
rs938650	8	129552540	2	-0.1	0	8.53741e-10	98	50.88	9.80409e-13	37.6333	42.3844	9.7392e-19	8.66328e-20	Endo_HGSOC	Random
rs938651	8	129555443	2	-0.09	0	2.13468e-09	98	51.61	6.77024e-13	35.8467	43.0749	1.68839e-18	1.5098e-19	Endo_HGSOC	Random
rs9678410	2	11734335	2	-0.06	0	4.8846e-08	93	15.18	9.76254e-05	29.7621	9.07952	9.64983e-10	1.11466e-10	Endo_HGSOC	Random
rs9697099	9	16907621	2	0.09	0	1.57131e-10	98	54.62	1.46303e-13	40.9381	45.9438	3.10785e-20	2.67907e-21	Endo_HGSOC	Random
rs9730	17	43513551	2	0.08	0	1.31227e-09	94	17.34	3.11946e-05	36.795	11.018	1.04605e-11	1.09946e-12	Endo_HGSOC	Random
rs9747133	17	46415551	2	0.09	0	2.06873e-14	90	10.57	0.00115063	58.4656	5.17188	3.6441e-15	3.53857e-16	Endo_HGSOC	Random
rs9789414	2	11724684	2	-0.06	0	2.02646e-08	93	14.77	0.000121745	31.469	8.7178	4.89305e-10	5.54084e-11	Endo_HGSOC	Random
rs9789525	2	11724580	2	-0.07	0	2.72103e-11	89	9.18	0.00244389	44.368	4.02339	7.81656e-12	8.08308e-13	Endo_HGSOC	Random
rs9798272	2	11734315	2	-0.06	0	4.90363e-08	93	15.01	0.000106803	29.7545	8.93126	1.04396e-09	1.20464e-10	Endo_HGSOC	Random
rs9811767	3	156351846	2	0.06	0	4.90463e-06	94	18.78	1.46783e-05	20.8742	12.2879	1.70297e-08	2.14338e-09	Endo_HGSOC	Random
rs9828326	3	156378050	2	-0.08	0	1.09757e-06	97	39.97	2.58536e-10	23.7489	31.9639	1.96019e-13	2.00413e-14	Endo_HGSOC	Random
rs9869194	3	156366734	2	0.12	0	7.69376e-12	98	72.03	2.1213e-17	46.8422	62.8516	3.34192e-25	2.6351e-26	Endo_HGSOC	Random
rs9878410	3	156699828	2	0.06	0	2.96582e-05	96	30.37	3.56569e-08	17.4396	22.9238	4.47593e-10	5.12641e-11	Endo_HGSOC	Random
rs9890142	17	46487150	2	0.09	0	1.20978e-14	90	10.6	0.00112905	59.5213	5.20082	2.11271e-15	2.03823e-16	Endo_HGSOC	Random
rs9890488	17	46386949	2	0.09	0	1.63717e-14	90	10.77	0.00103321	58.926	5.33626	2.66209e-15	2.5753e-16	Endo_HGSOC	Random
rs9891073	17	46438249	2	0.09	0	3.0563e-14	91	11.25	0.000797533	57.6979	5.74214	4.02438e-15	3.91252e-16	Endo_HGSOC	Random
rs9891635	17	46503476	2	0.09	0	2.61663e-14	90	10.71	0.00106348	58.0034	5.29399	4.3235e-15	4.20697e-16	Endo_HGSOC	Random
rs9894812	17	46389953	2	0.09	0	2.24132e-14	91	11.13	0.000849291	58.308	5.64313	3.11268e-15	3.01682e-16	Endo_HGSOC	Random
rs9895123	17	46351785	2	0.09	0	1.88712e-14	90	10.55	0.00116289	58.6464	5.15548	3.35512e-15	3.25472e-16	Endo_HGSOC	Random
rs9895985	17	46352463	2	0.09	0	3.31583e-14	90	11.08	0.000872094	57.5376	5.60356	4.67678e-15	4.55506e-16	Endo_HGSOC	Random
rs9896243	17	44826056	2	0.06	0	3.46891e-07	95	20.25	6.78998e-06	25.9693	13.607	6.6593e-10	7.56039e-11	Endo_HGSOC	Random
rs9897162	17	46424789	2	0.09	0	2.11745e-14	91	11.3	0.000775991	58.4198	5.78437	2.74087e-15	2.65243e-16	Endo_HGSOC	Random
rs9897588	17	46488670	2	0.09	0	7.77078e-14	91	11.22	0.000809569	55.8628	5.72123	1.02304e-14	1.00606e-15	Endo_HGSOC	Random
rs9898988	17	46488599	2	0.07	0	1.56111e-10	87	7.86	0.00506282	40.9508	2.98023	7.40066e-11	7.927e-12	Endo_HGSOC	Random
rs9899213	17	46356018	2	0.09	0	2.13449e-14	91	11.12	0.000855344	58.4041	5.63318	2.98079e-15	2.8875e-16	Endo_HGSOC	Random
rs9899833	17	43992943	2	0.07	0	2.94577e-07	90	10.13	0.00145804	26.2849	4.80797	4.85426e-08	6.25336e-09	Endo_HGSOC	Random
rs9900511	17	46504524	2	0.09	0	2.61663e-14	90	10.71	0.00106348	58.0034	5.29399	4.3235e-15	4.20697e-16	Endo_HGSOC	Random
rs9901279	17	46367531	2	0.09	0	2.54263e-14	91	11.41	0.000731978	58.0598	5.87372	3.14025e-15	3.04387e-16	Endo_HGSOC	Random
rs9905220	17	46350061	2	0.09	0	2.92273e-14	91	11.14	0.000845476	57.7858	5.65129	4.03036e-15	3.9184e-16	Endo_HGSOC	Random
rs9905961	17	46356364	2	0.09	0	3.22017e-14	91	11.17	0.000829226	57.5952	5.68096	4.37e-15	4.25277e-16	Endo_HGSOC	Random
rs9906193	17	46366135	2	0.09	0	2.83883e-14	91	11.23	0.000803849	57.8431	5.7289	3.76612e-15	3.65851e-16	Endo_HGSOC	Random
rs9906651	17	46434993	2	0.1	0	4.45066e-14	87	7.89	0.00498156	56.9587	3.06757	2.23905e-14	2.22381e-15	Endo_HGSOC	Random
rs9907699	17	46434138	2	0.09	0	2.49602e-14	90	10.88	0.000972427	58.0962	5.42978	3.85412e-15	3.74504e-16	Endo_HGSOC	Random
rs9909002	17	46426468	2	0.09	0	3.0327e-14	90	10.95	0.000935266	57.7131	5.49647	4.51855e-15	4.39912e-16	Endo_HGSOC	Random
rs9909872	17	46353797	2	0.09	0	3.03528e-14	91	11.21	0.000813273	57.7115	5.71099	4.06009e-15	3.94766e-16	Endo_HGSOC	Random
rs9910535	17	46368471	2	0.09	0	2.54183e-14	91	11.38	0.000740595	58.0605	5.85567	3.16787e-15	3.07097e-16	Endo_HGSOC	Random
rs9912530	17	44836302	2	-0.05	0	2.39781e-05	94	16.84	4.06732e-05	17.8439	10.5728	1.88452e-07	2.59451e-08	Endo_HGSOC	Random
rs9913760	17	46365818	2	0.05	0	3.39438e-07	94	18.52	1.6841e-05	26.0112	12.0385	1.43941e-09	1.68633e-10	Endo_HGSOC	Random
rs9916227	17	46389912	2	0.09	0	2.13454e-14	91	11.18	0.000826022	58.404	5.68761	2.90041e-15	2.80872e-16	Endo_HGSOC	Random
rs9918771	8	129314245	2	-0.06	0	1.82638e-05	95	20.35	6.43864e-06	18.3623	13.708	2.95933e-08	3.80449e-09	Endo_HGSOC	Random
rs9987548	9	22173075	2	0.05	0	4.84465e-07	87	8.03	0.00459863	25.3247	3.08696	1.88939e-07	2.59451e-08	Endo_HGSOC	Random
rs9992737	4	55995061	2	-0.06	0	2.49345e-07	90	10.85	0.000986797	26.6069	5.43562	3.00109e-08	3.80449e-09	Endo_HGSOC	Random
rs9994560	4	55991827	2	-0.06	0	2.49701e-07	87	7.74	0.00539461	26.6042	2.90662	1.08211e-07	1.44966e-08	Endo_HGSOC	Random
rs9997685	4	56022903	2	-0.06	0	3.83674e-08	91	12.49	0.000408231	30.2303	6.79082	2.42018e-09	2.90408e-10	Endo_HGSOC	Random
rs9998950	4	55996845	2	-0.06	0	3.99655e-06	92	12.73	0.000359456	21.2665	7.00682	2.02674e-07	2.80985e-08	Endo_HGSOC	Random
rs12331507	4	56011889	2	-0.09	0	3.68e-10	79	4.89	0.0270632	39.2752	0	7.75e-10	1	Endo_LGSOC	Random
rs12404660	1	22458794	2	0.11	0	1.08e-10	75	4.07	0.0436234	41.6703	0	2.31e-10	1	Endo_LGSOC	Random
rs12529365	6	19728548	2	0.1	0	4.84e-07	88	8.43	0.00368711	25.3276	2.26295	2.87e-07	3.98e-08	Endo_LGSOC	Random
rs1350543	4	56014389	2	0.08	0	1.69e-08	77	4.39	0.0362343	31.8197	0	3.36e-08	1	Endo_LGSOC	Random
rs1547511	4	56022668	2	0.07	0	2.12e-08	76	4.3	0.0382076	31.3859	0	4.18e-08	1	Endo_LGSOC	Random
rs1547512	4	56022496	2	0.07	0	1.87e-08	76	4.21	0.0402199	31.6289	0	3.7e-08	1	Endo_LGSOC	Random
rs1551644	4	55994266	2	-0.1	0	2.42e-10	74	3.86	0.0494672	40.0908	0	5.14e-10	1	Endo_LGSOC	Random
rs1580216	4	56017283	2	0.09	0	1.16e-08	77	4.49	0.0341652	32.559	0.120976	2.17e-08	1	Endo_LGSOC	Random
rs2125493	4	56020939	2	0.09	0	1.01e-07	82	5.6	0.0179823	28.3455	0.73175	1.35e-07	1.79e-08	Endo_LGSOC	Random
rs36019875	6	152627953	2	0.08	0	8.08e-07	89	9.42	0.0021488	24.3377	3.01306	3.24e-07	4.55e-08	Endo_LGSOC	Random
rs36146043	4	55995979	2	-0.11	0	1.41e-09	77	4.4	0.0358601	36.6593	0.130194	2.72e-09	1	Endo_LGSOC	Random
rs584336	6	152616173	2	0.07	0	4.28e-06	93	15.53	8.12e-05	21.1342	8.15243	1.21e-07	1.61e-08	Endo_LGSOC	Random
rs6456259	6	19761718	2	0.1	0	5.77e-08	86	7.53	0.00606714	29.4396	1.61432	4.95e-08	6.42e-09	Endo_LGSOC	Random
rs6554237	4	56025361	2	0.08	0	1.53e-08	75	4.15	0.0417259	32.0096	0	3.05e-08	1	Endo_LGSOC	Random
rs6908034	6	19773930	2	0.1	0	5.36e-08	87	8.01	0.0046478	29.5814	1.97138	3.85e-08	4.94e-09	Endo_LGSOC	Random
rs71575922	6	152554014	2	0.09	0	1.1e-06	91	11.27	0.000787539	23.7529	4.54518	2e-07	2.74e-08	Endo_LGSOC	Random
rs7769632	6	19729381	2	0.1	0	4.47e-07	88	8.69	0.00320247	25.4804	2.44107	2.42e-07	3.39e-08	Endo_LGSOC	Random
rs9312658	4	56005526	2	-0.11	0	4.48e-10	80	5.22	0.0222655	38.8931	0.5432	7.15e-10	8.17e-11	Endo_LGSOC	Random
rs10054203	5	1279964	2	0.05	0	0.000268443	97	35.38	2.71229e-09	13.2787	27.1012	4.43879e-10	4.99524e-11	Endo_LMPSOC	Random
rs10069690	5	1279790	2	0.05	0	0.0037605	96	27.03	2.00358e-07	8.39599	19.3462	2.65351e-07	3.66838e-08	Endo_LMPSOC	Random
rs10086718	8	129546982	2	-0.05	0	0.0249379	97	34.3	4.72708e-09	5.0282	25.6664	5.93938e-08	7.71228e-09	Endo_LMPSOC	Random
rs10087367	8	129556514	2	-0.05	0	0.0243426	97	33.62	6.70047e-09	5.07006	25.0458	7.9631e-08	1.05693e-08	Endo_LMPSOC	Random
rs10088218	8	129543949	2	-0.04	0	0.0243655	97	40.53	1.93306e-10	5.06842	31.5953	2.89905e-09	3.48127e-10	Endo_LMPSOC	Random
rs10088755	8	129551633	2	-0.04	0	0.0223713	97	39.79	2.8223e-10	5.21668	30.8831	3.85505e-09	4.62925e-10	Endo_LMPSOC	Random
rs10088873	8	129551752	2	-0.05	0	0.0248111	97	33.37	7.62679e-09	5.03703	24.8093	9.12875e-08	1.20552e-08	Endo_LMPSOC	Random
rs10089868	8	129562430	2	-0.04	0	0.0221619	97	40.3	2.17286e-10	5.23303	31.3862	2.96501e-09	3.57262e-10	Endo_LMPSOC	Random
rs10089972	8	129562458	2	-0.04	0	0.0256655	97	40.56	1.90737e-10	4.97842	31.6131	3.00685e-09	3.57262e-10	Endo_LMPSOC	Random
rs10095481	8	129549582	2	-0.04	0	0.0224547	97	40.1	2.41173e-10	5.2102	31.1824	3.32481e-09	3.96268e-10	Endo_LMPSOC	Random
rs10095762	8	129498584	2	-0.04	0	0.0121476	96	33.27	8.01521e-09	6.2892	24.8625	4.71182e-08	6.0917e-09	Endo_LMPSOC	Random
rs10098765	8	129559311	2	-0.04	0	0.0284206	97	40.71	1.7684e-10	4.80237	31.8112	2.97349e-09	3.57262e-10	Endo_LMPSOC	Random
rs10098821	8	129559228	2	-0.05	0	0.0253037	97	33.76	6.23585e-09	5.00298	25.1773	7.70744e-08	1.00279e-08	Endo_LMPSOC	Random
rs10098999	8	129552140	2	-0.05	0	0.0246192	97	33.58	6.83818e-09	5.05048	25.0099	8.19045e-08	1.08509e-08	Endo_LMPSOC	Random
rs10102835	8	129560314	2	-0.05	0	0.0238524	96	32.87	9.84282e-09	5.10533	24.3518	1.11195e-07	1.4884e-08	Endo_LMPSOC	Random
rs10103314	8	129560744	2	-0.05	0	0.040246	97	43	5.4674e-11	4.20748	34.4604	1.05341e-09	1.23621e-10	Endo_LMPSOC	Random
rs10103637	8	129553697	2	-0.05	0	0.0169288	97	39.46	3.35176e-10	5.70374	30.5976	3.48178e-09	4.17343e-10	Endo_LMPSOC	Random
rs10103640	8	129553703	2	-0.05	0	0.0173539	97	39.41	3.42766e-10	5.66022	30.5542	3.63807e-09	4.39543e-10	Endo_LMPSOC	Random
rs10108517	8	129549562	2	-0.04	0	0.022478	97	40.41	2.05724e-10	5.2084	31.4749	2.87066e-09	3.39226e-10	Endo_LMPSOC	Random
rs10112057	8	129550041	2	-0.05	0	0.0247876	96	33.31	7.86213e-09	5.03867	24.7675	9.31654e-08	1.23767e-08	Endo_LMPSOC	Random
rs10113762	8	129552202	2	-0.04	0	0.0229628	97	40.02	2.51026e-10	5.17131	31.1073	3.52198e-09	4.17343e-10	Endo_LMPSOC	Random
rs10748858	10	105639514	2	0.07	0	6.06492e-07	90	11.02	0.000901821	24.8915	4.82081	9.77042e-08	1.30461e-08	Endo_LMPSOC	Random
rs10866498	5	1285162	2	-0.05	0	0.000578849	97	39.66	3.02548e-10	11.8428	31.1611	1.18118e-10	1.29157e-11	Endo_LMPSOC	Random
rs11079818	17	46454177	2	0.07	0	7.59798e-07	88	8.55	0.00344692	24.4572	2.97907	3.09927e-07	4.30807e-08	Endo_LMPSOC	Random
rs11191841	10	105639611	2	-0.06	0	6.20126e-07	90	10.4	0.00125997	24.8486	4.36367	1.25889e-07	1.69838e-08	Endo_LMPSOC	Random
rs11684917	2	11674034	2	0.12	0	1.82032e-08	94	16.87	4.00356e-05	31.6774	9.71514	2.66282e-10	2.97231e-11	Endo_LMPSOC	Random
rs12150117	17	46443258	2	0.08	0	1.66348e-07	89	9.23	0.0023852	27.3893	3.48832	5.41349e-08	6.94436e-09	Endo_LMPSOC	Random
rs12449653	17	46473686	2	0.07	0	5.90011e-07	88	8.45	0.00364404	24.9446	2.90239	2.51612e-07	3.47749e-08	Endo_LMPSOC	Random
rs12450014	17	46415342	2	0.07	0	8.18265e-07	88	8.63	0.00329776	24.3144	3.04106	3.22906e-07	4.54593e-08	Endo_LMPSOC	Random
rs12450786	17	46483856	2	0.07	0	3.21967e-07	87	8.08	0.00447385	26.1132	2.64201	1.58723e-07	2.15487e-08	Endo_LMPSOC	Random
rs12450935	17	46468532	2	0.07	0	6.28281e-07	88	8.38	0.00379106	24.8235	2.8481	2.7504e-07	3.87001e-08	Endo_LMPSOC	Random
rs12451412	17	46468455	2	0.07	0	5.4437e-07	88	8.75	0.00308852	25.0999	3.12712	2.07496e-07	2.80985e-08	Endo_LMPSOC	Random
rs12452212	17	46391078	2	0.07	0	7.63801e-07	88	8.54	0.00347447	24.4471	2.96807	3.13268e-07	4.42536e-08	Endo_LMPSOC	Random
rs12452234	17	46391198	2	0.07	0	6.50144e-07	88	8.5	0.00355524	24.7575	2.92738	2.73184e-07	3.76781e-08	Endo_LMPSOC	Random
rs12573103	10	105639241	2	-0.06	0	1.28085e-06	91	11.28	0.00078256	23.4518	5.09293	1.76611e-07	2.39592e-08	Endo_LMPSOC	Random
rs12938032	17	46347928	2	0.08	0	1.46649e-07	87	8.09	0.00446106	27.6331	2.61344	7.45309e-08	9.76783e-09	Endo_LMPSOC	Random
rs12938640	17	46465576	2	0.07	0	5.55227e-07	88	8.71	0.00317057	25.0618	3.09021	2.15542e-07	2.96343e-08	Endo_LMPSOC	Random
rs12939680	17	46458651	2	0.08	0	1.00479e-07	88	8.67	0.0032299	28.3647	3.06793	4.08693e-08	5.2063e-09	Endo_LMPSOC	Random
rs12940162	17	46417315	2	0.08	0	7.77638e-08	88	9.09	0.00256999	28.861	3.37282	2.72419e-08	3.42717e-09	Endo_LMPSOC	Random
rs12940931	17	46336764	2	0.08	0	1.18662e-07	87	8.1	0.00442578	28.0428	2.63334	5.99525e-08	7.71228e-09	Endo_LMPSOC	Random
rs12941754	17	46337036	2	0.08	0	9.73863e-08	87	8.29	0.00398203	28.4253	2.77874	4.58868e-08	5.93425e-09	Endo_LMPSOC	Random
rs12941877	17	46426334	2	0.08	0	9.75573e-08	88	8.65	0.00327185	28.4219	3.05035	4.00587e-08	5.2063e-09	Endo_LMPSOC	Random
rs12941926	17	46483746	2	0.07	0	4.54886e-07	88	8.34	0.00387977	25.4462	2.81791	2.0362e-07	2.80985e-08	Endo_LMPSOC	Random
rs12943082	17	46345985	2	0.08	0	9.17731e-08	87	8.18	0.0042344	28.5402	2.68883	4.53088e-08	5.78089e-09	Endo_LMPSOC	Random
rs12944592	17	46430405	2	0.07	0	7.57398e-07	88	8.65	0.00327148	24.4633	3.05217	2.97717e-07	4.19399e-08	Endo_LMPSOC	Random
rs12945780	17	46496941	2	0.08	0	1.14044e-07	87	7.98	0.00473419	28.1196	2.54924	6.01737e-08	7.91727e-09	Endo_LMPSOC	Random
rs12946636	17	46472432	2	0.07	0	5.61689e-07	88	8.59	0.00337273	25.0395	3.0088	2.27187e-07	3.12556e-08	Endo_LMPSOC	Random
rs12948017	17	46439246	2	0.07	0	7.4115e-07	88	8.42	0.00370221	24.5051	2.88063	3.17985e-07	4.42536e-08	Endo_LMPSOC	Random
rs12948086	17	46481407	2	0.08	0	5.61219e-08	88	8.98	0.00272578	29.4929	3.30341	2.04922e-08	2.57227e-09	Endo_LMPSOC	Random
rs12948128	17	46354673	2	0.08	0	1.68673e-07	87	7.86	0.00506235	27.3625	2.45217	9.27657e-08	1.23767e-08	Endo_LMPSOC	Random
rs12950325	17	46346056	2	0.08	0	8.11744e-08	88	8.47	0.00361134	28.7778	2.9025	3.60518e-08	4.5681e-09	Endo_LMPSOC	Random
rs12952824	17	46478195	2	0.08	0	7.03452e-08	87	8.33	0.0039033	29.0552	2.85299	3.21238e-08	4.11464e-09	Endo_LMPSOC	Random
rs12953245	17	46450127	2	0.07	0	8.61444e-07	88	8.54	0.00347903	24.2153	2.98538	3.4929e-07	4.93098e-08	Endo_LMPSOC	Random
rs13328404	8	129552456	2	-0.04	0	0.0236236	97	39.98	2.5666e-10	5.12206	31.0593	3.69937e-09	4.39543e-10	Endo_LMPSOC	Random
rs13328411	8	129551089	2	-0.04	0	0.0233067	97	40.19	2.30822e-10	5.1455	31.2522	3.31627e-09	3.96268e-10	Endo_LMPSOC	Random
rs13383410	2	11656908	2	0.11	0	6.66718e-10	86	7.22	0.00719099	38.1157	1.70704	5.88022e-10	6.81659e-11	Endo_LMPSOC	Random
rs13395155	2	11654588	2	0.11	0	5.04248e-10	85	6.77	0.00928529	38.6608	1.38727	5.24815e-10	5.98865e-11	Endo_LMPSOC	Random
rs13407457	2	11655487	2	0.11	0	6.42089e-10	86	7.38	0.00661128	38.1891	1.8086	5.38305e-10	6.1458e-11	Endo_LMPSOC	Random
rs13407702	2	11655684	2	0.12	0	7.59741e-10	88	8.37	0.00381291	37.8609	2.52631	4.42247e-10	4.99524e-11	Endo_LMPSOC	Random
rs13418262	2	11656507	2	0.12	0	3.93715e-10	87	7.81	0.00520424	39.1438	2.12543	2.83372e-10	3.21339e-11	Endo_LMPSOC	Random
rs13424905	2	11658000	2	0.12	0	5.07948e-10	87	7.95	0.00480657	38.6465	2.27853	3.37123e-10	3.75528e-11	Endo_LMPSOC	Random
rs13430148	2	11654532	2	0.11	0	8.47443e-10	85	6.67	0.00980758	37.6478	1.32315	9.03981e-10	1.05844e-10	Endo_LMPSOC	Random
rs13432124	2	11660000	2	0.12	0	3.74313e-10	88	8.57	0.00342588	39.2424	2.68204	2.036e-10	2.29098e-11	Endo_LMPSOC	Random
rs13432756	2	11660615	2	0.12	0	1.82766e-10	83	6.25	0.0124504	40.6427	1.05794	2.27937e-10	2.54264e-11	Endo_LMPSOC	Random
rs1396870	17	46495412	2	0.08	0	1.61973e-07	87	8.17	0.0042475	27.4409	2.707	7.8352e-08	1.0295e-08	Endo_LMPSOC	Random
rs1400482	8	129541931	2	-0.04	0	0.0233311	97	40.76	1.72024e-10	5.14368	31.812	2.50145e-09	2.98026e-10	Endo_LMPSOC	Random
rs1400483	8	129547537	2	-0.04	0	0.0226856	97	39.65	3.03045e-10	5.19242	30.7719	4.12822e-09	5.00358e-10	Endo_LMPSOC	Random
rs1400484	8	129547636	2	-0.04	0	0.0237348	97	39.24	3.75018e-10	5.11391	30.3732	5.25449e-09	6.31874e-10	Endo_LMPSOC	Random
rs1516971	8	129542100	2	-0.04	0	0.0241872	97	40.52	1.94138e-10	5.08116	31.593	2.88388e-09	3.48127e-10	Endo_LMPSOC	Random
rs1516973	8	129545257	2	-0.05	0	0.0249491	97	33.46	7.29306e-09	5.02741	24.8911	8.80081e-08	1.1742e-08	Endo_LMPSOC	Random
rs1516974	8	129548134	2	-0.04	0	0.0240936	97	39.86	2.72803e-10	5.08788	30.9431	3.99154e-09	4.7508e-10	Endo_LMPSOC	Random
rs1516975	8	129548193	2	-0.04	0	0.0223703	97	39.77	2.85872e-10	5.21675	30.8745	3.87178e-09	4.62925e-10	Endo_LMPSOC	Random
rs1516976	8	129548258	2	-0.04	0	0.0226059	97	39.81	2.79915e-10	5.19853	30.9135	3.83122e-09	4.62925e-10	Endo_LMPSOC	Random
rs1516977	8	129549261	2	-0.05	0	0.0246383	97	33.36	7.63925e-09	5.04913	24.8091	9.07374e-08	1.20552e-08	Endo_LMPSOC	Random
rs1533057	17	46519105	2	0.08	0	1.78648e-07	85	6.77	0.00926168	27.2514	1.67195	1.45756e-07	1.99033e-08	Endo_LMPSOC	Random
rs1553749	17	46441441	2	0.07	0	6.99442e-07	88	8.58	0.00339241	24.6167	3.00112	2.8265e-07	3.97504e-08	Endo_LMPSOC	Random
rs1553753	17	46420806	2	0.07	0	7.60344e-07	88	8.45	0.00364404	24.4558	2.90239	3.22454e-07	4.54593e-08	Endo_LMPSOC	Random
rs1554226	8	129497226	2	-0.04	0	0.00823625	96	29.73	4.95415e-08	6.98137	21.5836	1.748e-07	2.39592e-08	Endo_LMPSOC	Random
rs1561924	8	129569371	2	-0.04	0	0.0285226	97	40.08	2.43487e-10	4.7962	31.1584	4.14854e-09	5.00358e-10	Endo_LMPSOC	Random
rs1561925	8	129569033	2	-0.04	0	0.0290294	97	40.21	2.28493e-10	4.76587	31.2764	3.96881e-09	4.7508e-10	Endo_LMPSOC	Random
rs1607120	8	129546233	2	-0.05	0	0.0244313	97	33.35	7.71126e-09	5.06375	24.7686	9.1935e-08	1.20552e-08	Endo_LMPSOC	Random
rs16857565	2	11656310	2	0.12	0	5.36923e-10	87	7.72	0.00546963	38.5382	2.06121	3.97325e-10	4.50316e-11	Endo_LMPSOC	Random
rs16903065	8	129540464	2	-0.05	0	0.0214103	97	39.94	2.62382e-10	5.29309	31.0489	3.41091e-09	4.06669e-10	Endo_LMPSOC	Random
rs16903078	8	129546735	2	-0.04	0	0.0291535	97	40.2	2.29378e-10	4.75853	31.3025	3.93144e-09	4.7508e-10	Endo_LMPSOC	Random
rs16903080	8	129546865	2	-0.04	0	0.0226059	97	39.81	2.79915e-10	5.19853	30.9135	3.83122e-09	4.62925e-10	Endo_LMPSOC	Random
rs16903081	8	129548309	2	-0.04	0	0.0223703	97	39.77	2.85872e-10	5.21675	30.8745	3.87178e-09	4.62925e-10	Endo_LMPSOC	Random
rs16903097	8	129556356	2	-0.04	0	0.0236428	97	40.69	1.78559e-10	5.12064	31.7335	2.63316e-09	3.13867e-10	Endo_LMPSOC	Random
rs16955397	17	46394330	2	0.07	0	7.21903e-07	88	8.5	0.00355834	24.5558	2.93515	3.01448e-07	4.19399e-08	Endo_LMPSOC	Random
rs17621199	17	46342275	2	0.08	0	9.78894e-08	87	8.04	0.00457915	28.4153	2.58777	5.08028e-08	6.58975e-09	Endo_LMPSOC	Random
rs17621297	17	46346487	2	0.08	0	1.50247e-07	87	7.79	0.00524514	27.5862	2.40505	8.48237e-08	1.11401e-08	Endo_LMPSOC	Random
rs17621707	17	46359278	2	0.08	0	1.56812e-07	87	8.05	0.00455657	27.5035	2.59272	8.04301e-08	1.05693e-08	Endo_LMPSOC	Random
rs17623154	17	46416022	2	0.08	0	8.6468e-08	88	8.86	0.00292074	28.6555	3.20028	3.29875e-08	4.22358e-09	Endo_LMPSOC	Random
rs17623482	17	46432173	2	0.08	0	9.31692e-08	88	8.76	0.00307539	28.511	3.13688	3.66499e-08	4.68912e-09	Endo_LMPSOC	Random
rs17694192	17	46341041	2	0.08	0	2.06553e-07	88	8.38	0.00379893	26.9708	2.83727	9.30755e-08	1.23767e-08	Endo_LMPSOC	Random
rs17694895	17	46361755	2	0.08	0	1.65873e-07	87	7.91	0.00492941	27.3948	2.4873	8.96455e-08	1.1742e-08	Endo_LMPSOC	Random
rs17696503	17	46431838	2	0.08	0	9.24992e-08	88	8.7	0.00318197	28.5249	3.08872	3.72899e-08	4.81336e-09	Endo_LMPSOC	Random
rs17696640	17	46444420	2	0.08	0	1.14757e-07	88	8.62	0.00332726	28.1076	3.04356	4.71322e-08	6.0917e-09	Endo_LMPSOC	Random
rs17807628	8	129551311	2	-0.04	0	0.0231029	97	40.4	2.0722e-10	5.16075	31.4543	2.97127e-09	3.57262e-10	Endo_LMPSOC	Random
rs17807904	8	129555928	2	-0.05	0	0.0252607	97	34.79	3.67905e-09	5.00593	26.1106	4.79659e-08	6.25336e-09	Endo_LMPSOC	Random
rs1912153	17	46442739	2	0.07	0	6.99946e-07	88	8.48	0.0035867	24.6153	2.92422	2.94106e-07	4.08301e-08	Endo_LMPSOC	Random
rs1912154	17	46443594	2	0.07	0	5.25485e-07	87	8.27	0.00404072	25.1679	2.76983	2.40287e-07	3.29674e-08	Endo_LMPSOC	Random
rs2011527	8	129555532	2	-0.04	0	0.0246678	97	40.15	2.3542e-10	5.04706	31.2228	3.5375e-09	4.28299e-10	Endo_LMPSOC	Random
rs2138636	8	129555724	2	-0.05	0	0.038398	97	33.36	7.66983e-09	4.2873	25.1373	1.13047e-07	1.52819e-08	Endo_LMPSOC	Random
rs2165806	8	129569551	2	-0.04	0	0.0290206	97	40.51	1.95383e-10	4.76639	31.5822	3.3996e-09	4.06669e-10	Endo_LMPSOC	Random
rs2175158	17	46481070	2	0.07	0	4.8445e-07	88	8.67	0.00322981	25.3248	3.07851	1.89745e-07	2.59451e-08	Endo_LMPSOC	Random
rs2242652	5	1280028	2	0.06	0	0.000816098	97	35.41	2.66797e-09	11.2043	27.1723	1.22037e-09	1.40695e-10	Endo_LMPSOC	Random
rs2392944	8	129552856	2	-0.07	0	0.00930194	97	39.44	3.37641e-10	6.76392	31.1115	1.5719e-09	1.82246e-10	Endo_LMPSOC	Random
rs2736099	5	1287340	2	-0.06	0	2.66924e-05	94	17.07	3.60914e-05	17.6399	10.2661	2.44193e-07	3.38588e-08	Endo_LMPSOC	Random
rs2736100	5	1286516	2	-0.05	0	0.000153521	98	51.76	6.278e-13	14.3285	42.4943	1.12147e-13	1.13781e-14	Endo_LMPSOC	Random
rs28399026	8	129544408	2	-0.04	0	0.0242799	97	40.14	2.36266e-10	5.07453	31.2097	3.51194e-09	4.17343e-10	Endo_LMPSOC	Random
rs28455755	8	129571140	2	-0.04	0	0.0374181	97	40.14	2.36852e-10	4.33128	31.1924	5.15825e-09	6.31874e-10	Endo_LMPSOC	Random
rs2853677	5	1287194	2	-0.05	0	0.00021915	96	27.4	1.65044e-07	13.6593	19.5122	1.69487e-08	2.14338e-09	Endo_LMPSOC	Random
rs2924251	17	46338677	2	0.08	0	3.29554e-08	74	3.93	0.0475686	30.5252	0	6.47158e-08	1	Endo_LMPSOC	Random
rs33961405	5	1277577	2	-0.06	0	7.01412e-05	97	35.54	2.50508e-09	15.807	27.3351	1.10164e-10	1.19573e-11	Endo_LMPSOC	Random
rs34246566	17	46362970	2	0.08	0	1.86943e-07	88	8.55	0.00345714	27.1636	2.95671	7.9452e-08	1.05693e-08	Endo_LMPSOC	Random
rs34466582	17	46433414	2	0.08	0	1.06753e-07	89	9.7	0.00184347	28.2475	3.85668	2.90897e-08	3.70641e-09	Endo_LMPSOC	Random
rs34771639	17	46528529	2	0.08	0	1.43769e-07	84	6.32	0.011923	27.6715	1.37083	1.37224e-07	1.8385e-08	Endo_LMPSOC	Random
rs35003027	17	46433607	2	0.08	0	9.1001e-08	89	9.19	0.00243645	28.5566	3.4559	3.04719e-08	3.90517e-09	Endo_LMPSOC	Random
rs35387091	17	46528238	2	0.08	0	1.58439e-07	84	6.42	0.0113003	27.4835	1.43483	1.46124e-07	1.99033e-08	Endo_LMPSOC	Random
rs35509644	17	46418147	2	0.08	0	6.70256e-08	88	8.89	0.00287306	29.1488	3.22589	2.53661e-08	3.25286e-09	Endo_LMPSOC	Random
rs35533148	17	46487600	2	0.08	0	5.51919e-08	88	8.63	0.0032994	29.5253	3.04701	2.29524e-08	2.9305e-09	Endo_LMPSOC	Random
rs35680046	17	46531793	2	0.08	0	1.42959e-07	83	6.1	0.0134969	27.6824	1.22557	1.46896e-07	1.99033e-08	Endo_LMPSOC	Random
rs35713035	17	46501710	2	0.09	0	1.75291e-08	85	6.87	0.0087444	31.7506	1.81895	1.38568e-08	1.74037e-09	Endo_LMPSOC	Random
rs35759756	17	46432987	2	0.08	0	9.31718e-08	88	8.79	0.00303172	28.5109	3.15547	3.63076e-08	4.68912e-09	Endo_LMPSOC	Random
rs35767434	17	46528375	2	0.08	0	1.59853e-07	84	6.34	0.0118226	27.4663	1.37983	1.51572e-07	2.04371e-08	Endo_LMPSOC	Random
rs4128439	17	46375211	2	0.08	0	1.94676e-07	87	8.03	0.00458938	27.0853	2.58307	9.99061e-08	1.33944e-08	Endo_LMPSOC	Random
rs4131712	17	46394172	2	0.07	0	7.06853e-07	88	8.55	0.00344692	24.5964	2.97907	2.88791e-07	3.97504e-08	Endo_LMPSOC	Random
rs4261589	17	46501437	2	0.07	0	7.06237e-07	87	8.13	0.00436395	24.598	2.6559	3.39977e-07	4.79738e-08	Endo_LMPSOC	Random
rs4449583	5	1284135	2	0.1	0	5.70678e-08	97	44.7	2.29798e-11	29.4605	36.233	1.29666e-15	1.24381e-16	Endo_LMPSOC	Random
rs4451990	17	46400653	2	0.07	0	2.67727e-07	89	9.55	0.00200254	26.4695	3.75754	7.52689e-08	9.76783e-09	Endo_LMPSOC	Random
rs4793846	17	46532906	2	0.08	0	2.20173e-07	83	5.9	0.0151216	26.8474	1.09723	2.39456e-07	3.29674e-08	Endo_LMPSOC	Random
rs4975538	5	1280830	2	0.06	0	5.92281e-05	97	41.62	1.10571e-10	16.1272	33.051	5.25901e-12	5.36322e-13	Endo_LMPSOC	Random
rs55682156	17	46513175	2	0.08	0	1.87344e-07	85	6.88	0.00870174	27.1595	1.7454	1.47126e-07	1.99033e-08	Endo_LMPSOC	Random
rs56146024	17	46472449	2	0.08	0	7.29836e-08	88	8.47	0.00361091	28.9839	2.91372	3.22967e-08	4.11464e-09	Endo_LMPSOC	Random
rs56655886	17	46526891	2	0.08	0	1.42331e-07	85	6.89	0.00865615	27.6909	1.75025	1.121e-07	1.4884e-08	Endo_LMPSOC	Random
rs57593539	8	129567515	2	-0.04	0	0.0288725	97	40.67	1.80082e-10	4.7752	31.7183	3.15958e-09	3.76259e-10	Endo_LMPSOC	Random
rs61362255	2	11654874	2	0.12	0	5.6465e-10	86	7.33	0.0067953	38.4399	1.77706	4.81912e-10	5.54084e-11	Endo_LMPSOC	Random
rs62064554	17	46477536	2	0.07	0	4.80155e-07	87	8.15	0.00431434	25.3419	2.7167	2.25994e-07	3.12556e-08	Endo_LMPSOC	Random
rs62067799	17	46347995	2	0.08	0	9.9768e-08	88	8.65	0.00327816	28.3785	3.03286	4.13128e-08	5.34432e-09	Endo_LMPSOC	Random
rs6470637	8	129556163	2	-0.04	0	0.0237321	97	40.7	1.77774e-10	5.11411	31.7441	2.62774e-09	3.13867e-10	Endo_LMPSOC	Random
rs6504135	17	46332665	2	0.08	0	1.07966e-07	87	7.7	0.00551136	28.2256	2.35048	6.30688e-08	8.12775e-09	Endo_LMPSOC	Random
rs6504145	17	46340591	2	0.08	0	1.32902e-07	87	8.08	0.00448146	27.8235	2.61681	6.75607e-08	8.79364e-09	Endo_LMPSOC	Random
rs6504203	17	46454675	2	0.07	0	7.55815e-07	88	8.57	0.00341956	24.4673	2.99009	3.06619e-07	4.30807e-08	Endo_LMPSOC	Random
rs6504257	17	46526022	2	0.08	0	1.67091e-07	84	6.33	0.0119018	27.3807	1.3813	1.58181e-07	2.15487e-08	Endo_LMPSOC	Random
rs6651252	8	129567181	2	-0.04	0	0.0282616	97	40.82	1.66906e-10	4.81204	31.8518	2.89894e-09	3.48127e-10	Endo_LMPSOC	Random
rs6651253	8	129567292	2	-0.04	0	0.0278434	97	40.65	1.81781e-10	4.83774	31.6932	3.10035e-09	3.66637e-10	Endo_LMPSOC	Random
rs66529852	17	46521200	2	0.08	0	1.54743e-07	85	7	0.00813659	27.5292	1.82924	1.16902e-07	1.56905e-08	Endo_LMPSOC	Random
rs6980521	8	129501769	2	-0.03	0	0.0142819	96	29.71	5.00788e-08	6.00296	21.551	2.91959e-07	4.08301e-08	Endo_LMPSOC	Random
rs6982716	8	129557592	2	-0.04	0	0.0255934	97	40.84	1.64989e-10	4.98328	31.8815	2.61912e-09	3.13867e-10	Endo_LMPSOC	Random
rs6982966	8	129557523	2	-0.05	0	0.020007	97	40.45	2.02131e-10	5.41128	31.564	2.47686e-09	2.90408e-10	Endo_LMPSOC	Random
rs7007074	8	129566898	2	-0.05	0	0.0298765	96	33.29	7.92418e-09	4.71638	24.7406	1.11202e-07	1.4884e-08	Endo_LMPSOC	Random
rs7010594	8	129542834	2	-0.04	0	0.0272328	97	40.32	2.15659e-10	4.87599	31.4018	3.52345e-09	4.17343e-10	Endo_LMPSOC	Random
rs7010880	8	129542869	2	-0.05	0	0.0196701	97	39.79	2.82236e-10	5.44094	30.9102	3.3952e-09	4.06669e-10	Endo_LMPSOC	Random
rs7206951	17	46396831	2	0.08	0	8.73803e-08	88	8.83	0.00296513	28.6352	3.17916	3.3687e-08	4.33542e-09	Endo_LMPSOC	Random
rs7209043	17	46495951	2	0.07	0	6.69684e-07	87	8.18	0.00423939	24.7005	2.69473	3.16455e-07	4.42536e-08	Endo_LMPSOC	Random
rs7209522	17	46458303	2	0.07	0	7.36731e-07	88	8.54	0.00347447	24.5166	2.96807	3.02406e-07	4.19399e-08	Endo_LMPSOC	Random
rs7209855	17	46388803	2	0.07	0	8.58006e-07	88	8.62	0.00331931	24.223	3.03092	3.39975e-07	4.79738e-08	Endo_LMPSOC	Random
rs7210445	17	46401318	2	0.07	0	6.15406e-07	88	8.76	0.00308179	24.8634	3.14715	2.31579e-07	3.20998e-08	Endo_LMPSOC	Random
rs7210708	17	46444610	2	0.07	0	6.26807e-07	88	8.4	0.00375585	24.828	2.88181	2.69755e-07	3.76781e-08	Endo_LMPSOC	Random
rs7211607	17	46336299	2	0.08	0	1.01129e-07	87	8.02	0.00463507	28.3523	2.57316	5.28406e-08	6.76471e-09	Endo_LMPSOC	Random
rs7211712	17	46505696	2	0.08	0	1.14358e-07	87	8.24	0.00409999	28.1143	2.74347	5.46825e-08	7.1288e-09	Endo_LMPSOC	Random
rs7213513	17	46392294	2	0.07	0	7.03645e-07	88	8.47	0.00361527	24.6051	2.91329	2.97269e-07	4.19399e-08	Endo_LMPSOC	Random
rs7214269	17	46515483	2	0.08	0	2.07688e-07	85	6.86	0.00880986	26.9602	1.75058	1.62344e-07	2.21272e-08	Endo_LMPSOC	Random
rs7214589	17	46401400	2	0.07	0	6.63654e-07	88	8.79	0.00302302	24.7179	3.1718	2.46221e-07	3.38588e-08	Endo_LMPSOC	Random
rs7215143	17	46380044	2	0.08	0	1.68354e-07	87	7.96	0.00479075	27.3661	2.52545	8.92182e-08	1.1742e-08	Endo_LMPSOC	Random
rs7217025	17	46447390	2	0.07	0	7.21903e-07	88	8.5	0.00355834	24.5558	2.93515	3.01448e-07	4.19399e-08	Endo_LMPSOC	Random
rs7217120	17	46484755	2	0.07	0	4.74132e-07	87	8.05	0.00455601	25.3663	2.59919	2.36933e-07	3.29674e-08	Endo_LMPSOC	Random
rs7218217	17	46502888	2	0.08	0	1.24461e-07	86	7.68	0.0055824	27.9505	2.32989	7.32643e-08	9.51452e-09	Endo_LMPSOC	Random
rs7218345	17	46502917	2	0.07	0	4.61196e-07	88	8.97	0.00274085	25.4197	3.29943	1.61662e-07	2.21272e-08	Endo_LMPSOC	Random
rs7218848	17	46418589	2	0.08	0	8.91523e-08	88	8.8	0.00301926	28.5963	3.16191	3.4658e-08	4.45023e-09	Endo_LMPSOC	Random
rs7219816	17	46393794	2	0.07	0	7.40081e-07	88	8.43	0.00368084	24.5078	2.88821	3.16316e-07	4.42536e-08	Endo_LMPSOC	Random
rs7220387	17	46500100	2	0.08	0	1.08378e-07	87	8.12	0.00436857	28.2182	2.65642	5.42164e-08	7.1288e-09	Endo_LMPSOC	Random
rs7221770	17	46399835	2	0.07	0	6.46007e-07	88	8.42	0.00370702	24.7698	2.86951	2.79575e-07	3.87001e-08	Endo_LMPSOC	Random
rs7222452	17	46409991	2	0.07	0	4.05367e-07	87	8.27	0.00403231	25.6686	2.77303	1.86087e-07	2.52652e-08	Endo_LMPSOC	Random
rs7222593	17	46330434	2	0.08	0	1.03175e-07	87	8.26	0.00406389	28.3135	2.74999	4.9272e-08	6.41934e-09	Endo_LMPSOC	Random
rs7224686	17	46428568	2	0.08	0	9.70459e-08	88	8.66	0.00324751	28.432	3.06072	3.96441e-08	5.07185e-09	Endo_LMPSOC	Random
rs72709458	5	1283755	2	0.09	0	6.75566e-05	97	37.89	7.48851e-10	15.8781	29.804	3.06118e-11	3.22799e-12	Endo_LMPSOC	Random
rs73187472	2	11655184	2	0.12	0	4.8093e-10	87	7.7	0.00553562	38.7532	2.03808	3.60663e-10	4.05934e-11	Endo_LMPSOC	Random
rs73374987	8	129557952	2	-0.04	0	0.0257738	97	40.51	1.95679e-10	4.97113	31.5618	3.09716e-09	3.66637e-10	Endo_LMPSOC	Random
rs73374998	8	129561323	2	-0.04	0	0.0254204	97	40.72	1.75764e-10	4.99502	31.7787	2.74232e-09	3.30553e-10	Endo_LMPSOC	Random
rs73375000	8	129561866	2	-0.04	0	0.0286383	97	39.69	2.96904e-10	4.78923	30.7897	5.01624e-09	5.99934e-10	Endo_LMPSOC	Random
rs73376904	8	129564944	2	-0.04	0	0.0247654	97	40.55	1.91555e-10	5.04022	31.6041	2.92771e-09	3.48127e-10	Endo_LMPSOC	Random
rs74866331	8	129548654	2	-0.05	0	0.0248552	96	32.94	9.48227e-09	5.03394	24.4215	1.11292e-07	1.4884e-08	Endo_LMPSOC	Random
rs75370373	8	129565545	2	-0.05	0	0.0297218	97	34.4	4.48234e-09	4.72531	25.7523	6.62942e-08	8.56578e-09	Endo_LMPSOC	Random
rs7580473	2	11658972	2	0.12	0	5.37863e-10	89	9.47	0.00208948	38.5348	3.39782	2.02767e-10	2.23201e-11	Endo_LMPSOC	Random
rs7597108	2	11659201	2	0.12	0	4.63091e-10	87	7.8	0.00523062	38.8269	2.13555	3.30805e-10	3.75528e-11	Endo_LMPSOC	Random
rs76076434	8	129562824	2	-0.05	0	0.0284978	97	33.65	6.58125e-09	4.7977	25.0787	8.9908e-08	1.1742e-08	Endo_LMPSOC	Random
rs7705526	5	1285974	2	0.08	0	3.29077e-07	98	56.12	6.81191e-14	26.0711	46.952	3.26362e-17	3.00627e-18	Endo_LMPSOC	Random
rs7713218	5	1283312	2	-0.07	0	7.29826e-05	97	36.86	1.26601e-09	15.7319	28.6916	5.77343e-11	6.29122e-12	Endo_LMPSOC	Random
rs7717443	5	1283486	2	-0.08	0	1.27177e-05	96	31.36	2.13967e-08	19.0524	23.5774	1.42646e-10	1.54784e-11	Endo_LMPSOC	Random
rs77239361	8	129569372	2	-0.04	0	0.0381619	96	32.69	1.0826e-08	4.29779	24.1833	1.82398e-07	2.46034e-08	Endo_LMPSOC	Random
rs7725218	5	1282414	2	0.06	0	6.05117e-05	97	47.58	5.26956e-12	16.0866	38.6682	3.17434e-13	3.2676e-14	Endo_LMPSOC	Random
rs7726159	5	1282319	2	0.07	0	1.3002e-05	98	50.86	9.92021e-13	19.0102	41.8565	1.46729e-14	1.44949e-15	Endo_LMPSOC	Random
rs77294520	2	11660955	2	0.12	0	1.56177e-10	90	10.74	0.00104865	40.95	4.47405	3.48648e-11	3.76522e-12	Endo_LMPSOC	Random
rs7734992	5	1280128	2	0.07	0	8.72228e-06	97	45.36	1.64364e-11	19.7726	36.5881	1.41493e-13	1.44013e-14	Endo_LMPSOC	Random
rs7814937	8	129541475	2	-0.04	0	0.0225589	97	39.87	2.71862e-10	5.20216	30.9813	3.69552e-09	4.39543e-10	Endo_LMPSOC	Random
rs7839493	8	129546651	2	-0.04	0	0.0342808	97	40.55	1.91561e-10	4.48065	31.625	3.84364e-09	4.62925e-10	Endo_LMPSOC	Random
rs78830272	8	129563362	2	-0.05	0	0.029372	96	32.5	1.19397e-08	4.74567	24.0014	1.5938e-07	2.15487e-08	Endo_LMPSOC	Random
rs7902587	10	105694301	2	0.1	0	1.71473e-06	91	11.95	0.00054788	22.8908	5.70398	1.72183e-07	2.3332e-08	Endo_LMPSOC	Random
rs8065115	17	46337573	2	0.08	0	1.144e-07	87	8.02	0.0046295	28.1136	2.57239	5.96546e-08	7.71228e-09	Endo_LMPSOC	Random
rs8067953	17	46429617	2	0.07	0	5.01355e-07	87	8.27	0.00403926	25.2586	2.7881	2.27368e-07	3.12556e-08	Endo_LMPSOC	Random
rs8068128	17	46405291	2	0.07	0	4.59889e-07	87	8.24	0.00410138	25.4251	2.74069	2.14034e-07	2.96343e-08	Endo_LMPSOC	Random
rs8068623	17	46484277	2	0.07	0	4.54886e-07	88	8.34	0.00387977	25.4462	2.81791	2.0362e-07	2.80985e-08	Endo_LMPSOC	Random
rs8069900	17	46366725	2	0.08	0	1.78479e-07	87	8.15	0.00430813	27.2532	2.66941	8.7826e-08	1.1742e-08	Endo_LMPSOC	Random
rs8072521	17	46429622	2	0.08	0	4.85161e-08	88	8.37	0.00380776	29.7752	2.87379	2.20786e-08	2.78155e-09	Endo_LMPSOC	Random
rs8072770	17	46533886	2	0.08	0	1.15452e-07	83	6.18	0.012904	28.0959	1.27771	1.16006e-07	1.56905e-08	Endo_LMPSOC	Random
rs8073466	17	46506679	2	0.08	0	2.27357e-07	86	7.26	0.00707027	26.7853	2.02583	1.54287e-07	2.09855e-08	Endo_LMPSOC	Random
rs8073888	17	46463088	2	0.07	0	5.64125e-07	88	8.37	0.00381305	25.0311	2.84054	2.48484e-07	3.47749e-08	Endo_LMPSOC	Random
rs8074212	17	46448122	2	0.07	0	7.20651e-07	88	8.58	0.00339749	24.5591	3.00015	2.91171e-07	4.08301e-08	Endo_LMPSOC	Random
rs8074443	17	46417813	2	0.07	0	7.26221e-07	88	8.57	0.0034122	24.5443	2.99344	2.94373e-07	4.08301e-08	Endo_LMPSOC	Random
rs8076655	17	46363787	2	0.08	0	1.71744e-07	87	8	0.00468908	27.3276	2.5542	8.96626e-08	1.1742e-08	Endo_LMPSOC	Random
rs8078038	17	46431034	2	0.07	0	5.86073e-07	88	8.49	0.00357037	24.9575	2.94304	2.44866e-07	3.38588e-08	Endo_LMPSOC	Random
rs8078999	17	46427985	2	0.08	0	1.07174e-07	88	9.02	0.00266935	28.2399	3.33635	3.80034e-08	4.81336e-09	Endo_LMPSOC	Random
rs8081754	17	46328667	2	0.08	0	1.64951e-07	87	8.02	0.00462505	27.4056	2.58089	8.50275e-08	1.11401e-08	Endo_LMPSOC	Random
rs9303542	17	46411500	2	0.07	0	5.41547e-07	88	8.4	0.00374746	25.1099	2.86322	2.36018e-07	3.29674e-08	Endo_LMPSOC	Random
rs938648	8	129552491	2	-0.04	0	0.0239011	97	40.18	2.31886e-10	5.1018	31.248	3.39759e-09	4.06669e-10	Endo_LMPSOC	Random
rs938649	8	129552534	2	-0.05	0	0.019311	97	39.07	4.09559e-10	5.47313	30.2429	4.68038e-09	5.69612e-10	Endo_LMPSOC	Random
rs938650	8	129552540	2	-0.05	0	0.0195228	97	39.85	2.74657e-10	5.45407	30.9722	3.26866e-09	3.86133e-10	Endo_LMPSOC	Random
rs938651	8	129555443	2	-0.04	0	0.0245574	97	40.02	2.50874e-10	5.05483	31.1048	3.74014e-09	4.51082e-10	Endo_LMPSOC	Random
rs9747133	17	46415551	2	0.07	0	5.01484e-07	88	8.45	0.00364749	25.2581	2.90367	2.14474e-07	2.96343e-08	Endo_LMPSOC	Random
rs9890142	17	46487150	2	0.07	0	4.22565e-07	87	8.22	0.00413835	25.5884	2.73107	1.97982e-07	2.73613e-08	Endo_LMPSOC	Random
rs9890488	17	46386949	2	0.07	0	4.50907e-07	88	8.55	0.00345881	25.4632	2.97099	1.86794e-07	2.52652e-08	Endo_LMPSOC	Random
rs9891073	17	46438249	2	0.07	0	8.42923e-07	88	8.63	0.00330266	24.2572	3.04011	3.32576e-07	4.66991e-08	Endo_LMPSOC	Random
rs9891635	17	46503476	2	0.07	0	6.43118e-07	87	8.28	0.00400638	24.7785	2.77195	2.9248e-07	4.08301e-08	Endo_LMPSOC	Random
rs9894812	17	46389953	2	0.07	0	6.66487e-07	88	8.44	0.00367777	24.7097	2.88038	2.86654e-07	3.97504e-08	Endo_LMPSOC	Random
rs9897162	17	46424789	2	0.07	0	7.45588e-07	88	8.5	0.00355073	24.4936	2.93847	3.10593e-07	4.30807e-08	Endo_LMPSOC	Random
rs9900511	17	46504524	2	0.07	0	6.6368e-07	87	8.2	0.00419798	24.7178	2.70841	3.11509e-07	4.30807e-08	Endo_LMPSOC	Random
rs9907699	17	46434138	2	0.07	0	6.40699e-07	88	8.62	0.00332963	24.7857	3.0329	2.55261e-07	3.57163e-08	Endo_LMPSOC	Random
rs9909002	17	46426468	2	0.07	0	7.78744e-07	88	8.37	0.003805	24.4097	2.8438	3.40046e-07	4.79738e-08	Endo_LMPSOC	Random
rs9916227	17	46389912	2	0.07	0	6.21692e-07	88	8.75	0.00309742	24.8438	3.12531	2.36498e-07	3.29674e-08	Endo_LMPSOC	Random
rs10012589	4	56002689	2	-0.09	0	2.18056e-09	76	4.25	0.0393402	35.8053	0.3029	3.83877e-09	1	Endo_MOC	Random
rs10012701	4	56002776	2	-0.1	0	2.5066e-08	84	6.54	0.0105603	31.0562	1.93184	1.85971e-08	2.31762e-09	Endo_MOC	Random
rs10013228	4	55997340	2	-0.08	0	5.80419e-09	76	4.25	0.03919	33.8992	0.308487	1.00341e-08	1	Endo_MOC	Random
rs10020668	4	55996903	2	-0.08	0	6.0158e-09	76	4.18	0.0408286	33.8296	0.293606	1.04725e-08	1	Endo_MOC	Random
rs10188827	2	177007664	2	-0.04	0	0.0106504	98	51.37	7.65729e-13	6.52273	42.3899	6.0115e-12	6.25514e-13	Endo_MOC	Random
rs10424607	19	39749922	2	-0.06	0	0.000326312	98	62.83	2.25724e-15	12.913	53.3978	9.50836e-16	9.08807e-17	Endo_MOC	Random
rs10517343	4	56002267	2	-0.09	0	2.2061e-09	76	4.26	0.0389551	35.7826	0.306367	3.87624e-09	1	Endo_MOC	Random
