## Supplementary Table for "A multi-level investigation of the genetic relationship between endometriosis and ovarian cancer histotypes" (part 2 of 3)

### Sheet: Table S2 (continued)
Table S2. SNPs associated with endometriosis and EOC histotypes using fixed and random models in RE2C. (LSs - Estimated Beta under Lin-Sullivan(LS); LSse - Standard error of LSs; LSp - LS P-value (FEp-value); I2 - I-square heterogeneity statistic; Q - Cochran's Q statistics; Qp - Cochran's Q statistics's P-value; RE2Cs1 - RE2C statistic mean effect part; RE2Cs2 - RE2C statistic heterogeneity part; RE2Cp. - RE2C P-value (RE2_Correlation); RE2C - RE2C P-value)
rs1051929	2	177036754	2	-0.04	0	0.00387141	98	52.03	5.47295e-13	8.34316	43.0045	1.76374e-12	1.8621e-13	Endo_MOC	Random
rs10799731	1	22365829	2	0.12	0	8.06864e-09	79	4.83	0.0279404	33.2585	0.819807	1.07128e-08	1.30732e-09	Endo_MOC	Random
rs10811669	9	22172893	2	0.07	0	1.93943e-07	78	4.68	0.030508	27.0926	0.483527	2.88694e-07	3.97504e-08	Endo_MOC	Random
rs10853728	19	39745146	2	-0.05	0	0.0208259	96	30.62	3.13669e-08	5.3413	22.8864	2.07419e-07	2.80985e-08	Endo_MOC	Random
rs1110839	2	113994417	2	-0.04	0	0.00145107	95	24.69	6.74411e-07	10.1397	17.0972	3.42918e-07	4.79738e-08	Endo_MOC	Random
rs111501168	2	113993983	2	0.1	0	7.31829e-06	96	27	2.03543e-07	20.1082	19.5922	6.25485e-10	7.17888e-11	Endo_MOC	Random
rs111531283	19	39738317	2	-0.06	0	1.03716e-05	98	62.1	3.26497e-15	19.4417	52.5829	5.38877e-17	4.99003e-18	Endo_MOC	Random
rs111992780	1	22361229	2	0.11	0	5.21799e-11	74	3.88	0.0487444	43.0937	0.142228	1.05074e-10	1	Endo_MOC	Random
rs115012127	3	138875086	2	0.07	0	4.19772e-05	96	26.64	2.45184e-07	16.7798	19.1792	4.13927e-09	5.00358e-10	Endo_MOC	Random
rs11684917	2	11674034	2	0.13	0	2.64605e-10	80	5.03	0.0249343	39.9198	0.645619	4.04197e-10	4.62146e-11	Endo_MOC	Random
rs11881222	19	39734923	2	-0.06	0	2.10384e-05	98	62.25	3.01907e-15	18.0929	52.7103	9.95217e-17	9.27625e-18	Endo_MOC	Random
rs11882871	19	39737610	2	-0.06	0	2.43265e-05	98	77.03	1.68704e-18	17.8165	67.0622	8.4917e-20	7.38556e-21	Endo_MOC	Random
rs11887525	2	114015692	2	0.08	0	6.26308e-08	96	27.94	1.24994e-07	29.2802	20.1101	4.72593e-12	4.84039e-13	Endo_MOC	Random
rs11935409	4	56019139	2	0.07	0	2.41472e-08	81	5.28	0.0215939	31.1287	0.801298	3.17707e-08	4.00853e-09	Endo_MOC	Random
rs11936364	4	56019253	2	0.07	0	2.60358e-08	80	5.25	0.0219481	30.9826	0.799656	3.42395e-08	4.33542e-09	Endo_MOC	Random
rs12027753	1	22358836	2	0.11	0	1.05254e-10	74	3.96	0.0466437	41.7213	0.207302	2.03174e-10	1	Endo_MOC	Random
rs12037376	1	22462111	2	0.12	0	8.15892e-12	78	4.7	0.0302209	46.7272	0.513413	1.39572e-11	1.45765e-12	Endo_MOC	Random
rs12331471	4	56001509	2	-0.09	0	2.11281e-09	76	4.26	0.0389551	35.8668	0.306367	3.71477e-09	1	Endo_MOC	Random
rs12331538	4	55998086	2	-0.08	0	5.05811e-09	76	4.23	0.039624	34.1669	0.305465	8.77692e-09	1	Endo_MOC	Random
rs12331597	4	55997914	2	-0.09	0	4.00653e-10	77	4.37	0.0366356	39.1097	0.339742	7.09964e-10	1	Endo_MOC	Random
rs12489068	3	138885236	2	0.06	0	1.60946e-05	96	31.24	2.28471e-08	18.6033	23.1733	2.1938e-10	2.41357e-11	Endo_MOC	Random
rs12612729	2	113957048	2	-0.06	0	1.31194e-05	94	17.71	2.57152e-05	18.9931	10.7761	9.49281e-08	1.2707e-08	Endo_MOC	Random
rs12619508	2	113982040	2	-0.08	0	7.68266e-07	92	12.79	0.000348085	24.4358	6.79862	4.51845e-08	5.78089e-09	Endo_MOC	Random
rs12620738	2	113963739	2	-0.06	0	1.40906e-05	94	17.47	2.9115e-05	18.8568	10.5652	1.1319e-07	1.52819e-08	Endo_MOC	Random
rs12700667	7	25901639	2	0.07	0	4.83536e-07	85	6.88	0.0087035	25.3284	1.89317	3.45609e-07	4.93098e-08	Endo_MOC	Random
rs12971396	19	39737866	2	-0.06	0	0.000463255	98	57.66	3.11158e-14	12.2581	48.1982	1.80367e-14	1.78645e-15	Endo_MOC	Random
rs12972991	19	39731747	2	-0.05	0	0.00147648	98	51.54	7.01683e-13	10.1077	42.3907	9.88191e-13	1.03419e-13	Endo_MOC	Random
rs12979860	19	39738787	2	-0.06	0	2.84329e-05	98	76.09	2.7122e-18	17.5198	66.1521	1.55599e-19	1.36072e-20	Endo_MOC	Random
rs12980275	19	39731783	2	-0.06	0	6.34957e-05	98	63.64	1.49296e-15	15.9954	54.0637	1.44625e-16	1.35349e-17	Endo_MOC	Random
rs12982533	19	39731904	2	-0.06	0	5.96623e-05	98	61.46	4.51536e-15	16.1133	51.9613	3.91928e-16	3.7085e-17	Endo_MOC	Random
rs12983038	19	39741124	2	-0.06	0	0.000324589	98	55.82	7.93667e-14	12.9229	46.4302	3.1411e-14	3.13338e-15	Endo_MOC	Random
rs12990456	2	114011914	2	-0.04	0	0.00255184	96	25.98	3.44637e-07	9.10305	18.2751	3.19201e-07	4.42536e-08	Endo_MOC	Random
rs13143757	4	56017967	2	0.07	0	2.4582e-08	81	5.47	0.0193072	31.0941	0.936771	3.01895e-08	3.80449e-09	Endo_MOC	Random
rs1318778	2	177037831	2	-0.06	0	0.000253016	97	46.88	7.53503e-12	13.3897	38.3271	1.46467e-12	1.54197e-13	Endo_MOC	Random
rs13320905	3	138857900	2	0.06	0	7.25402e-06	96	30.22	3.85869e-08	20.1251	22.2522	1.6203e-10	1.76442e-11	Endo_MOC	Random
rs13322050	3	138859321	2	0.08	0	3.48852e-06	96	27.61	1.48318e-07	21.5272	20.0876	2.38037e-10	2.67855e-11	Endo_MOC	Random
rs13383410	2	11656908	2	0.11	0	1.62206e-09	88	8.95	0.00277926	36.3819	3.21957	6.57522e-10	7.56039e-11	Endo_MOC	Random
rs13395155	2	11654588	2	0.11	0	1.46615e-09	88	8.93	0.00280287	36.5788	3.20526	5.99603e-10	6.81659e-11	Endo_MOC	Random
rs13396369	2	114011752	2	0.09	0	3.60384e-08	96	29.22	6.47519e-08	30.3517	21.2987	1.51435e-12	1.59509e-13	Endo_MOC	Random
rs13405033	2	113994595	2	0.11	0	3.03114e-10	95	22.64	1.95657e-06	39.6544	15.2463	2.9496e-13	3.03309e-14	Endo_MOC	Random
rs13407457	2	11655487	2	0.11	0	1.31758e-09	88	8.67	0.00322909	36.7871	3.00722	5.96509e-10	6.81659e-11	Endo_MOC	Random
rs13407583	2	113967740	2	0.09	0	9.10894e-09	95	24.46	7.5999e-07	33.0227	16.9191	3.57984e-12	3.65046e-13	Endo_MOC	Random
rs13407702	2	11655684	2	0.11	0	4.50839e-10	85	6.73	0.0094654	38.8793	1.59335	4.23578e-10	4.86742e-11	Endo_MOC	Random
rs13418262	2	11656507	2	0.11	0	8.13652e-10	89	9.1	0.0025593	37.7271	3.33797	3.14114e-10	3.56526e-11	Endo_MOC	Random
rs13424905	2	11658000	2	0.11	0	1.20961e-09	89	9.58	0.00196351	36.9538	3.7582	3.75378e-10	4.27553e-11	Endo_MOC	Random
rs13429413	2	114006834	2	-0.05	0	0.000388123	95	22.71	1.87987e-06	12.5885	15.2919	2.47378e-07	3.38588e-08	Endo_MOC	Random
rs13430148	2	11654532	2	0.11	0	2.42226e-09	88	8.8	0.00301761	35.6005	3.10592	1.03314e-09	1.20464e-10	Endo_MOC	Random
rs13431315	2	113997294	2	0.11	0	4.40362e-10	95	22.48	2.12665e-06	38.9252	15.1035	4.57449e-13	4.73361e-14	Endo_MOC	Random
rs13432124	2	11660000	2	0.12	0	2.86426e-10	86	7.48	0.00623334	39.765	2.12461	2.07209e-10	2.29098e-11	Endo_MOC	Random
rs13432756	2	11660615	2	0.12	0	6.41508e-10	88	8.82	0.00297832	38.1909	3.13694	2.75112e-10	3.05061e-11	Endo_MOC	Random
rs1348807	2	177005757	2	-0.02	0	0.164148	97	41.62	1.10614e-10	1.93559	33.062	6.73004e-09	8.19062e-10	Endo_MOC	Random
rs1350542	4	56014393	2	0.07	0	2.12982e-08	79	4.91	0.0266723	31.3725	0.604324	3.10274e-08	3.90517e-09	Endo_MOC	Random
rs1350543	4	56014389	2	0.07	0	1.30421e-08	75	4	0.0454618	32.3251	0.065252	2.51671e-08	1	Endo_MOC	Random
rs1374163	2	114013468	2	0.08	0	5.19693e-08	96	25.67	4.0445e-07	29.6419	18.013	1.13277e-11	1.18735e-12	Endo_MOC	Random
rs140382917	3	138888291	2	0.08	0	4.4882e-06	96	27.86	1.30543e-07	21.0442	20.2946	2.73596e-10	3.05061e-11	Endo_MOC	Random
rs140682177	3	138888078	2	0.06	0	1.68807e-05	96	31.13	2.41131e-08	18.5123	23.0757	2.41265e-10	2.67855e-11	Endo_MOC	Random
rs141631841	3	138913911	2	0.06	0	1.77525e-05	96	28.77	8.16425e-08	18.4164	20.8712	7.70419e-10	8.83067e-11	Endo_MOC	Random
rs142182482	3	138886194	2	0.05	0	0.000100155	96	27.68	1.43144e-07	15.1338	19.874	6.69534e-09	8.19062e-10	Endo_MOC	Random
rs1458829	4	56016071	2	0.07	0	2.04835e-08	81	5.31	0.0211786	31.4482	0.823251	2.67279e-08	3.42717e-09	Endo_MOC	Random
rs146865467	3	138911080	2	0.06	0	2.25886e-05	96	29.28	6.272e-08	17.9576	21.3497	7.62787e-10	8.83067e-11	Endo_MOC	Random
rs1478	2	113975066	2	0.08	0	1.96753e-07	95	24.01	9.55923e-07	27.0647	16.5426	8.71246e-11	9.48855e-12	Endo_MOC	Random
rs1479	2	113975104	2	0.08	0	1.19905e-07	96	26.38	2.79889e-07	28.0226	18.6859	1.82489e-11	1.93263e-12	Endo_MOC	Random
rs1491585	2	114003621	2	0.05	0	0.000352665	95	22.88	1.72453e-06	12.7677	15.4439	2.09121e-07	2.8856e-08	Endo_MOC	Random
rs1521558	3	138928207	2	0.05	0	0.000586471	96	26.21	3.05613e-07	11.8184	18.4987	7.1911e-08	9.51452e-09	Endo_MOC	Random
rs1537377	9	22169700	2	0.07	0	2.25195e-07	80	5.19	0.0227606	26.8038	0.761057	2.90346e-07	4.08301e-08	Endo_MOC	Random
rs1547511	4	56022668	2	0.07	0	1.93881e-08	76	4.18	0.0409002	31.5549	0.275566	3.34131e-08	1	Endo_MOC	Random
rs1547512	4	56022496	2	0.07	0	1.70954e-08	75	4.11	0.0425305	31.7993	0.214636	3.04492e-08	1	Endo_MOC	Random
rs1549334	2	177039197	2	-0.04	0	0.00429947	98	50.1	1.45901e-12	8.1528	41.1556	4.92497e-12	5.09511e-13	Endo_MOC	Random
rs1551641	4	55993915	2	-0.09	0	4.99469e-10	77	4.4	0.0359796	38.6793	0.374381	8.66961e-10	1	Endo_MOC	Random
rs1551642	4	55994210	2	-0.09	0	4.79717e-10	77	4.41	0.035784	38.7581	0.384171	8.29054e-10	1	Endo_MOC	Random
rs1551643	4	55994226	2	-0.09	0	4.79717e-10	77	4.41	0.035784	38.7581	0.384171	8.29054e-10	1	Endo_MOC	Random
rs1551644	4	55994266	2	-0.09	0	5.51725e-10	83	6.02	0.0141712	38.4851	1.46151	5.52372e-10	6.30706e-11	Endo_MOC	Random
rs1551645	4	55994314	2	-0.09	0	2.99001e-10	77	4.46	0.0346579	39.6811	0.403457	5.15219e-10	1	Endo_MOC	Random
rs1562315	2	177045482	2	-0.04	0	0.0054767	97	44.43	2.63877e-11	7.7149	35.7231	9.48942e-11	1.02488e-11	Endo_MOC	Random
rs1580216	4	56017283	2	0.08	0	7.17515e-08	87	8.08	0.0044712	29.0169	3.01405	3.01888e-08	3.80449e-09	Endo_MOC	Random
rs1580217	4	56017274	2	0.07	0	2.05107e-08	81	5.31	0.0211631	31.4456	0.823158	2.67641e-08	3.42717e-09	Endo_MOC	Random
rs16848785	3	138848899	2	0.07	0	1.29915e-06	97	34.59	4.06318e-09	23.4245	26.3764	3.84312e-12	3.9425e-13	Endo_MOC	Random
rs16857565	2	11656310	2	0.11	0	1.08162e-09	88	8.95	0.00277312	37.1719	3.22584	4.39898e-10	4.99524e-11	Endo_MOC	Random
rs17081840	4	56024179	2	0.07	0	3.29954e-08	81	5.29	0.0215061	30.5229	0.826714	4.26252e-08	5.48603e-09	Endo_MOC	Random
rs17711320	4	56000053	2	-0.08	0	3.30773e-09	76	4.23	0.0397255	34.9937	0.302719	5.78618e-09	1	Endo_MOC	Random
rs17712245	4	56024063	2	0.07	0	2.32547e-08	81	5.37	0.0204576	31.2018	0.872895	2.95264e-08	3.80449e-09	Endo_MOC	Random
rs17773240	4	55999781	2	-0.09	0	2.68724e-09	76	4.3	0.0381426	35.3983	0.32586	4.66113e-09	1	Endo_MOC	Random
rs17773813	4	56008969	2	-0.09	0	1.41737e-10	76	4.21	0.0401471	41.1396	0.300346	2.59986e-10	1	Endo_MOC	Random
rs17837951	1	22388872	2	0.11	0	1.52144e-11	75	4.03	0.0446402	45.5064	0.206428	3.01421e-11	1	Endo_MOC	Random
rs1903068	4	56008477	2	-0.09	0	1.37318e-10	77	4.36	0.0366918	41.2015	0.339597	2.47048e-10	1	Endo_MOC	Random
rs2015769	2	113957637	2	-0.06	0	1.3432e-05	94	17.78	2.48498e-05	18.9481	10.8334	9.43337e-08	1.23767e-08	Endo_MOC	Random
rs2019137	2	113973632	2	-0.06	0	9.87894e-06	94	18.39	1.80205e-05	19.5347	11.37	5.3397e-08	6.94436e-09	Endo_MOC	Random
rs2065504	9	22141552	2	0.07	0	1.94186e-08	78	4.74	0.0295049	31.5518	0.539269	2.92825e-08	3.70641e-09	Endo_MOC	Random
rs2072590	2	177042633	2	-0.04	0	0.00534503	98	50.09	1.46754e-12	7.75884	41.1438	6.0417e-12	6.25514e-13	Endo_MOC	Random
rs2113559	2	177031099	2	-0.04	0	0.00470036	98	52.33	4.68947e-13	7.99126	43.3043	1.81062e-12	1.91236e-13	Endo_MOC	Random
rs2121245	2	114012096	2	0.08	0	6.9767e-08	97	33.82	6.05699e-09	29.0712	25.604	3.30408e-13	3.40309e-14	Endo_MOC	Random
rs2125493	4	56020939	2	0.08	0	1.3356e-07	83	6.21	0.012712	27.8139	1.66934	1.09731e-07	1.44966e-08	Endo_MOC	Random
rs2219469	4	56014425	2	0.07	0	2.1459e-08	79	5	0.025381	31.3578	0.647659	3.05795e-08	3.90517e-09	Endo_MOC	Random
rs2241978	2	113954006	2	-0.06	0	1.38366e-05	94	17.68	2.61048e-05	18.8915	10.7495	1.013e-07	1.33944e-08	Endo_MOC	Random
rs2249131	2	177032095	2	-0.04	0	0.00548608	98	52.28	4.81442e-13	7.71181	43.2466	2.14563e-12	2.27213e-13	Endo_MOC	Random
rs2252894	2	177023922	2	-0.06	0	0.000423527	97	46.45	9.40872e-12	12.4254	37.9186	2.92347e-12	3.11079e-13	Endo_MOC	Random
rs2252895	2	177023920	2	-0.06	0	0.000477808	97	46.69	8.30261e-12	12.2003	38.1482	2.91678e-12	3.10356e-13	Endo_MOC	Random
rs2268177	1	22415410	2	0.11	0	3.15223e-11	74	3.98	0.0459646	44.08	0.183804	6.25741e-11	1	Endo_MOC	Random
rs2268179	1	22414785	2	0.11	0	1.58322e-11	74	3.99	0.045872	45.4284	0.179282	3.17819e-11	1	Endo_MOC	Random
rs2305132	2	113956941	2	0.09	0	4.46319e-08	95	22.42	2.19342e-06	29.937	15.0991	4.23948e-11	4.50614e-12	Endo_MOC	Random
rs2305133	2	113956821	2	-0.06	0	1.39285e-05	94	17.76	2.5051e-05	18.8789	10.8203	9.83578e-08	1.30461e-08	Endo_MOC	Random
rs2412637	4	56023445	2	0.07	0	3.07742e-08	80	5.16	0.0231097	30.6581	0.742825	4.15317e-08	5.34432e-09	Endo_MOC	Random
rs2551802	2	177022158	2	-0.04	0	0.0080231	97	48.22	3.80732e-12	7.02831	39.3579	2.14674e-11	2.2541e-12	Endo_MOC	Random
rs2592394	2	176991779	2	-0.04	0	0.00948014	96	32.09	1.46954e-08	6.73006	24.0566	5.6689e-08	7.31818e-09	Endo_MOC	Random
rs28411232	4	56000009	2	-0.08	0	3.07324e-09	76	4.18	0.0408106	35.1369	0.286728	5.42584e-09	1	Endo_MOC	Random
rs28416813	19	39735644	2	-0.06	0	5.36794e-05	98	78.07	9.96541e-19	16.3135	68.0735	1.08678e-19	9.47308e-21	Endo_MOC	Random
rs28517654	4	55993468	2	-0.08	0	9.49719e-09	75	4.14	0.0419934	32.9415	0.283133	1.64987e-08	1	Endo_MOC	Random
rs28572625	2	114018477	2	0.12	0	6.51505e-09	94	17.65	2.65478e-05	33.6745	11.0201	5.03598e-11	5.39308e-12	Endo_MOC	Random
rs2857532	2	177033283	2	-0.04	0	0.00587716	98	52.23	4.92599e-13	7.58759	43.2106	2.32592e-12	2.46613e-13	Endo_MOC	Random
rs2857538	2	177024261	2	-0.04	0	0.00525432	98	51.83	6.06345e-13	7.78976	42.8203	2.55694e-12	2.71508e-13	Endo_MOC	Random
rs2857540	2	177026698	2	-0.04	0	0.00384381	98	52.65	3.9809e-13	8.35616	43.6141	1.28913e-12	1.35454e-13	Endo_MOC	Random
rs28584303	4	55997622	2	-0.08	0	6.00207e-09	76	4.18	0.0409083	33.834	0.292706	1.04538e-08	1	Endo_MOC	Random
rs2863244	2	114000866	2	0.05	0	7.04934e-05	95	23.72	1.11383e-06	15.7976	16.2128	3.05051e-08	3.90517e-09	Endo_MOC	Random
rs28821497	3	138897912	2	0.06	0	3.85707e-05	96	26.37	2.82448e-07	16.9405	18.6558	4.97241e-09	5.99934e-10	Endo_MOC	Random
rs2899031	4	56022968	2	0.07	0	4.43174e-08	81	5.28	0.0216262	29.9507	0.833415	5.67614e-08	7.31818e-09	Endo_MOC	Random
rs34197504	2	114017937	2	0.09	0	1.38695e-07	95	23.92	1.00181e-06	27.741	16.416	6.60397e-11	7.1531e-12	Endo_MOC	Random
rs35790907	19	39730755	2	-0.06	0	0.000141631	98	64.16	1.14966e-15	14.4803	54.5826	2.38553e-16	2.2448e-17	Endo_MOC	Random
rs35811883	19	39746466	2	-0.06	0	0.000243772	98	56.98	4.41106e-14	13.4595	47.733	1.24564e-14	1.22798e-15	Endo_MOC	Random
rs35836064	2	113986881	2	0.11	0	1.52755e-10	95	24.08	9.24681e-07	40.9933	16.5747	7.70901e-14	7.7818e-15	Endo_MOC	Random
rs36146043	4	55995979	2	-0.1	0	3.80609e-09	85	6.9	0.00863658	34.7205	2.17606	2.57739e-09	3.05844e-10	Endo_MOC	Random
rs3748916	2	113984033	2	-0.05	0	2.07707e-05	94	17.76	2.50499e-05	18.1173	10.8148	1.4511e-07	1.93836e-08	Endo_MOC	Random
rs3754496	1	22378880	2	0.11	0	1.07706e-11	75	4.01	0.0451682	46.183	0.195391	2.15517e-11	1	Endo_MOC	Random
rs3768579	1	22353136	2	0.11	0	1.02626e-10	76	4.28	0.0385639	41.7708	0.365293	1.82988e-10	1	Endo_MOC	Random
rs3811059	2	113962071	2	-0.05	0	1.54961e-05	94	17.67	2.62357e-05	18.6755	10.7406	1.13532e-07	1.52819e-08	Endo_MOC	Random
rs3820282	1	22468215	2	0.12	0	1.1377e-11	78	4.6	0.0319407	46.0757	0.465732	1.98519e-11	2.08718e-12	Endo_MOC	Random
rs3828188	2	113954247	2	-0.06	0	1.0879e-05	94	17.48	2.89712e-05	19.3505	10.574	8.77417e-08	1.1742e-08	Endo_MOC	Random
rs3828189	2	113954496	2	-0.06	0	1.49047e-05	94	17.67	2.62236e-05	18.7497	10.7517	1.08731e-07	1.44966e-08	Endo_MOC	Random
rs41408948	4	55992025	2	-0.08	0	4.41642e-08	76	4.3	0.0381452	29.9574	0.350897	7.22341e-08	1	Endo_MOC	Random
rs4142815	2	114009329	2	-0.04	0	0.00173113	96	26.1	3.23797e-07	9.8148	18.3863	2.1024e-07	2.8856e-08	Endo_MOC	Random
rs45449699	2	113955233	2	0.11	0	2.53934e-10	95	23.78	1.07869e-06	40.0002	16.3269	1.43904e-13	1.46502e-14	Endo_MOC	Random
rs45488697	2	113946348	2	-0.08	0	2.79758e-08	81	5.52	0.0188232	30.8431	0.977087	3.35878e-08	4.33542e-09	Endo_MOC	Random
rs45536633	2	113948436	2	0.11	0	2.45927e-08	91	11.26	0.000791642	31.0932	5.35481	3.23295e-09	3.86133e-10	Endo_MOC	Random
rs45559344	2	113944850	2	0.16	0	2.91595e-07	92	13.5	0.000238204	26.3046	7.13105	1.48284e-08	1.83336e-09	Endo_MOC	Random
rs45586833	2	113947847	2	0.11	0	2.37218e-08	90	10.69	0.0010775	31.1632	4.90267	3.92169e-09	4.7508e-10	Endo_MOC	Random
rs45627132	2	113948913	2	0.11	0	1.95913e-08	91	12.04	0.000519704	31.5346	5.99734	1.86964e-09	2.18442e-10	Endo_MOC	Random
rs4803217	19	39734220	2	-0.06	0	3.16755e-05	98	76.02	2.80411e-18	17.3145	66.1052	1.76587e-19	1.54604e-20	Endo_MOC	Random
rs4803221	19	39739129	2	-0.06	0	0.000370913	98	57.21	3.92106e-14	12.6733	47.755	1.82925e-14	1.81211e-15	Endo_MOC	Random
rs4803222	19	39739353	2	-0.06	0	1.94076e-05	98	64.66	8.91938e-16	18.2466	55.0293	2.87456e-17	2.64439e-18	Endo_MOC	Random
rs4803223	19	39746219	2	-0.03	0	0.0946952	97	38.99	4.26615e-10	2.79269	30.3069	1.75765e-08	2.19995e-09	Endo_MOC	Random
rs4848318	2	113953952	2	-0.06	0	1.3916e-05	94	17.67	2.62357e-05	18.8806	10.7406	1.0232e-07	1.37521e-08	Endo_MOC	Random
rs4849169	2	113953657	2	-0.05	0	1.68537e-05	94	17.79	2.46147e-05	18.5154	10.8572	1.16065e-07	1.56905e-08	Endo_MOC	Random
rs4849174	2	113973467	2	0.09	0	2.66378e-09	96	32.96	9.3949e-09	35.4154	24.8177	2.01787e-14	2.00147e-15	Endo_MOC	Random
rs4849176	2	113977936	2	-0.05	0	1.66665e-05	94	17.86	2.37522e-05	18.5367	10.9025	1.12213e-07	1.4884e-08	Endo_MOC	Random
rs4849183	2	113992374	2	0.06	0	8.42296e-06	93	16.28	5.46001e-05	19.8394	9.51214	1.17312e-07	1.56905e-08	Endo_MOC	Random
rs4864956	4	56015841	2	0.07	0	2.32646e-08	81	5.37	0.0204423	31.201	0.863002	2.96871e-08	3.80449e-09	Endo_MOC	Random
rs4894394	3	138891037	2	0.06	0	1.92604e-05	96	30.05	4.21514e-08	18.2611	22.0534	4.58779e-10	5.261e-11	Endo_MOC	Random
rs4972504	2	177018726	2	-0.04	0	0.00798669	98	53.3	2.85637e-13	7.03646	44.2363	1.83152e-12	1.93477e-13	Endo_MOC	Random
rs55717031	3	138848505	2	0.07	0	2.01236e-06	97	33.88	5.85763e-09	22.5832	25.72	8.17155e-12	8.50832e-13	Endo_MOC	Random
rs55752389	3	138848513	2	0.07	0	1.99165e-06	97	33.83	6.0081e-09	22.6031	25.6724	8.28627e-12	8.50832e-13	Endo_MOC	Random
rs56318008	1	22470407	2	0.12	0	1.60897e-11	74	3.85	0.0498558	45.3968	0.127566	3.31449e-11	1	Endo_MOC	Random
rs581930	19	39733123	2	-0.09	0	4.31415e-06	98	56.17	6.64868e-14	21.1199	47.2456	3.38646e-16	3.1991e-17	Endo_MOC	Random
rs58309017	4	56023005	2	0.07	0	2.21007e-08	80	5.21	0.0224872	31.3006	0.774251	2.9524e-08	3.80449e-09	Endo_MOC	Random
rs61362255	2	11654874	2	0.11	0	1.04522e-09	88	8.38	0.00378559	37.2386	2.79177	5.29502e-10	5.98865e-11	Endo_MOC	Random
rs61768001	1	22465820	2	0.12	0	1.1758e-11	78	4.71	0.0299862	46.0112	0.526737	1.98872e-11	2.08718e-12	Endo_MOC	Random
rs61778045	1	22358595	2	0.11	0	4.85526e-11	75	4.14	0.0417717	43.2347	0.26481	9.19972e-11	1	Endo_MOC	Random
rs61778046	1	22358789	2	0.11	0	3.47588e-11	76	4.22	0.039902	43.8887	0.301843	6.4929e-11	1	Endo_MOC	Random
rs62160781	2	113965635	2	-0.06	0	7.6228e-06	94	16.77	4.21085e-05	20.0302	9.95607	8.50369e-08	1.11401e-08	Endo_MOC	Random
rs62304733	4	56024199	2	0.07	0	2.41457e-08	81	5.44	0.0196717	31.1288	0.925244	2.98365e-08	3.80449e-09	Endo_MOC	Random
rs6433571	2	177039578	2	-0.04	0	0.00388731	98	50.29	1.32926e-12	8.33572	41.3295	4.11499e-12	4.25785e-13	Endo_MOC	Random
rs6456259	6	19761718	2	0.09	0	9.98424e-08	86	7.26	0.00706811	28.377	2.13136	6.52696e-08	8.56578e-09	Endo_MOC	Random
rs6475610	9	22141894	2	0.07	0	1.79672e-08	79	4.83	0.0280097	31.7027	0.592629	2.64065e-08	3.33887e-09	Endo_MOC	Random
rs6508852	19	39752262	2	-0.08	0	1.20868e-05	97	47.74	4.8698e-12	19.1495	39.1072	5.45179e-14	5.47789e-15	Endo_MOC	Random
rs6542124	2	113951924	2	0.08	0	2.0007e-07	95	24.35	8.04405e-07	27.0324	16.8485	7.59003e-11	8.13324e-12	Endo_MOC	Random
rs6542125	2	114018826	2	0.09	0	2.40186e-07	95	21.43	3.67716e-06	26.6793	14.1547	3.5298e-10	3.95536e-11	Endo_MOC	Random
rs6542126	2	114022569	2	0.09	0	3.50719e-07	95	22.21	2.44692e-06	25.9481	14.8481	3.59762e-10	4.05934e-11	Endo_MOC	Random
rs6554237	4	56025361	2	0.07	0	1.52334e-08	76	4.23	0.0396532	32.0233	0.299279	2.60446e-08	1	Endo_MOC	Random
rs66531907	19	39740675	2	-0.06	0	0.000545782	98	58.18	2.38932e-14	11.9524	48.6873	1.64482e-14	1.62721e-15	Endo_MOC	Random
rs66712899	2	114017875	2	0.08	0	6.82529e-07	95	21.32	3.87915e-06	24.6638	14.0702	1.01881e-09	1.17387e-10	Endo_MOC	Random
rs66775912	2	113988729	2	0.11	0	1.7369e-10	95	24.06	9.33959e-07	40.7423	16.5564	8.82711e-14	8.92674e-15	Endo_MOC	Random
rs66811109	3	138930825	2	0.06	0	7.74254e-05	96	28.13	1.13316e-07	15.6201	20.2903	4.24217e-09	5.13499e-10	Endo_MOC	Random
rs67081417	2	114002445	2	0.1	0	1.60356e-09	96	27.19	1.84479e-07	36.4042	19.4359	1.83863e-13	1.87818e-14	Endo_MOC	Random
rs67237254	2	114012928	2	0.09	0	6.24146e-08	96	29.42	5.83632e-08	29.287	21.4944	2.34564e-12	2.48736e-13	Endo_MOC	Random
rs6734596	2	113995668	2	-0.04	0	0.00132314	96	25.23	5.08717e-07	10.31	17.6051	2.4307e-07	3.38588e-08	Endo_MOC	Random
rs6743571	2	114016071	2	0.08	0	1.41603e-07	96	28.33	1.02122e-07	27.7008	20.4812	8.6857e-12	8.95593e-13	Endo_MOC	Random
rs6751201	2	113952699	2	0.08	0	2.24557e-08	96	31.41	2.08607e-08	31.2697	23.3984	3.3158e-13	3.41534e-14	Endo_MOC	Random
rs6751427	2	113952881	2	0.09	0	3.29484e-08	95	21.63	3.3104e-06	30.5256	14.3877	4.51001e-11	4.86682e-12	Endo_MOC	Random
rs6753019	2	113948159	2	-0.09	0	3.31416e-07	91	12.16	0.000488696	26.0574	6.08998	2.84602e-08	3.61088e-09	Endo_MOC	Random
rs6755077	2	113953508	2	0.08	0	8.43236e-08	95	21.29	3.93816e-06	28.7041	14.0585	1.33406e-10	1.46872e-11	Endo_MOC	Random
rs6755639	2	113981810	2	0.06	0	7.10583e-06	93	16.17	5.77919e-05	20.1645	9.41956	1.04265e-07	1.37521e-08	Endo_MOC	Random
rs6755766	2	177043205	2	-0.04	0	0.00550524	97	48.7	2.97754e-12	7.70551	39.8121	1.21389e-11	1.28228e-12	Endo_MOC	Random
rs6755777	2	177043226	2	-0.04	0	0.00493908	97	48.32	3.62297e-12	7.90161	39.4416	1.32539e-11	1.38479e-12	Endo_MOC	Random
rs6758928	2	114019350	2	0.09	0	2.3826e-07	95	21.77	3.07314e-06	26.6948	14.4649	2.99464e-10	3.38479e-11	Endo_MOC	Random
rs67626501	2	114020379	2	0.09	0	3.16259e-07	95	21.84	2.96329e-06	26.1478	14.5339	3.81172e-10	4.27553e-11	Endo_MOC	Random
rs67776659	2	113984594	2	0.11	0	1.30185e-10	95	24.08	9.25834e-07	41.3058	16.5731	6.59298e-14	6.64131e-15	Endo_MOC	Random
rs67802835	2	113979160	2	0.11	0	7.40451e-11	95	23.89	1.02043e-06	42.4091	16.4024	4.12447e-14	4.12899e-15	Endo_MOC	Random
rs67808862	3	138849543	2	0.07	0	5.94261e-07	97	33.98	5.55562e-09	24.9308	25.8146	2.38848e-12	2.53351e-13	Endo_MOC	Random
rs68018539	19	39741465	2	-0.06	0	1.94637e-05	98	64.46	9.86612e-16	18.2411	54.8326	3.18189e-17	2.9302e-18	Endo_MOC	Random
rs68088905	3	138849533	2	0.07	0	7.28802e-07	97	33.38	7.58381e-09	24.5374	25.2449	3.87925e-12	3.9425e-13	Endo_MOC	Random
rs68090726	2	113962835	2	0.08	0	7.09128e-08	95	22.16	2.51207e-06	29.0396	14.8434	7.58187e-11	8.13324e-12	Endo_MOC	Random
rs6837695	4	56015840	2	-0.07	0	2.00547e-08	79	4.88	0.0271019	31.4893	0.582712	2.95676e-08	3.80449e-09	Endo_MOC	Random
rs688187	19	39732752	2	-0.06	0	8.73507e-05	98	76.22	2.54104e-18	15.3921	66.2655	4.276e-19	3.77429e-20	Endo_MOC	Random
rs6908034	6	19773930	2	0.09	0	1.04247e-07	87	7.84	0.00510674	28.2935	2.56127	5.47663e-08	7.1288e-09	Endo_MOC	Random
rs711819	2	176985696	2	-0.03	0	0.0241579	97	45.38	1.62405e-11	5.08326	36.6539	2.23779e-10	2.47727e-11	Endo_MOC	Random
rs711820	2	176987112	2	-0.04	0	0.0147671	97	46.95	7.27313e-12	5.94404	38.163	6.77221e-11	7.33918e-12	Endo_MOC	Random
rs711823	2	176990539	2	-0.03	0	0.0653262	97	39.96	2.58604e-10	3.39672	31.5047	7.06532e-09	8.62709e-10	Endo_MOC	Random
rs711825	2	176993129	2	-0.04	0	0.00918111	96	30.09	4.12291e-08	6.78725	22.1746	1.42934e-07	1.93836e-08	Endo_MOC	Random
rs711827	2	176999120	2	-0.04	0	0.0120932	97	45.89	1.25036e-11	6.29716	37.1343	9.52081e-11	1.02488e-11	Endo_MOC	Random
rs711828	2	177000363	2	-0.04	0	0.0106749	97	48.81	2.81976e-12	6.51865	39.9475	2.06199e-11	2.19702e-12	Endo_MOC	Random
rs711829	2	177001292	2	-0.04	0	0.0112758	97	49.09	2.4411e-12	6.42133	40.2097	1.89752e-11	1.98283e-12	Endo_MOC	Random
rs711830	2	177037311	2	-0.04	0	0.00369742	98	52.43	4.45221e-13	8.42674	43.3947	1.38944e-12	1.4616e-13	Endo_MOC	Random
rs717852	2	177031623	2	-0.04	0	0.00499254	98	51.94	5.72457e-13	7.88214	42.9281	2.31182e-12	2.45095e-13	Endo_MOC	Random
rs7248668	19	39743821	2	-0.06	0	0.000523465	98	56.79	4.85301e-14	12.0302	47.343	3.10951e-14	3.10146e-15	Endo_MOC	Random
rs725158	1	22378280	2	0.11	0	1.07484e-11	75	4.01	0.0452629	46.1871	0.194041	2.15225e-11	1	Endo_MOC	Random
rs72665313	1	22359839	2	0.12	0	7.60761e-09	80	5.18	0.0228655	33.3729	1.02272	9.12439e-09	1.11856e-09	Endo_MOC	Random
rs72665317	1	22367073	2	0.11	0	1.18015e-10	75	4.08	0.0434533	41.4976	0.237604	2.23999e-10	1	Endo_MOC	Random
rs72831810	2	113979364	2	0.12	0	1.37711e-10	95	24.63	6.95596e-07	41.1959	17.0668	5.43556e-14	5.46136e-15	Endo_MOC	Random
rs72831838	2	114016401	2	0.1	0	3.3657e-09	95	24.28	8.33991e-07	34.9599	16.7259	1.48763e-12	1.56651e-13	Endo_MOC	Random
rs72954658	2	114030600	2	0.08	0	2.00807e-06	95	23.15	1.49652e-06	22.5873	15.7218	1.26268e-09	1.48168e-10	Endo_MOC	Random
rs73050457	19	39745058	2	-0.05	0	0.0140198	97	38.67	5.01458e-10	6.03565	30.0097	3.96265e-09	4.7508e-10	Endo_MOC	Random
rs731834	2	113957198	2	-0.06	0	1.39285e-05	94	17.76	2.5051e-05	18.8789	10.8203	9.83578e-08	1.30461e-08	Endo_MOC	Random
rs73187472	2	11655184	2	0.11	0	9.62898e-10	88	8.92	0.00282696	37.3986	3.19179	3.99134e-10	4.50316e-11	Endo_MOC	Random
rs73236106	4	55996712	2	-0.08	0	5.81912e-09	76	4.2	0.0405378	33.8942	0.29677	1.01193e-08	1	Endo_MOC	Random
rs73236109	4	56007425	2	-0.09	0	2.04135e-10	75	4.12	0.0423854	40.4267	0.258494	3.80497e-10	1	Endo_MOC	Random
rs73236111	4	56019068	2	-0.09	0	6.56691e-10	76	4.18	0.0408101	38.1453	0.288898	1.1854e-09	1	Endo_MOC	Random
rs7515106	1	22473410	2	0.09	0	2.02411e-08	78	4.67	0.0306894	31.4713	0.493348	3.12186e-08	4.00853e-09	Endo_MOC	Random
rs752590	2	113972945	2	0.09	0	2.75235e-09	96	25.97	3.47105e-07	35.3517	18.3099	5.5027e-13	5.70938e-14	Endo_MOC	Random
rs7558326	2	114021118	2	0.09	0	2.41003e-07	95	21.69	3.19838e-06	26.6727	14.4009	3.12769e-10	3.56526e-11	Endo_MOC	Random
rs7560180	2	113965200	2	0.1	0	1.9169e-07	95	21.02	4.55029e-06	27.1151	14.077	2.94603e-10	3.29798e-11	Endo_MOC	Random
rs7563124	2	113965198	2	0.1	0	1.76545e-07	95	20.93	4.76347e-06	27.2743	14.0034	2.82172e-10	3.13095e-11	Endo_MOC	Random
rs7574396	2	177009354	2	-0.04	0	0.01238	98	50.69	1.0835e-12	6.25562	41.7425	9.52913e-12	9.92304e-13	Endo_MOC	Random
rs7580473	2	11658972	2	0.12	0	2.49766e-10	86	7.15	0.00751317	40.0325	1.90812	2.01945e-10	2.23201e-11	Endo_MOC	Random
rs7580516	2	114024846	2	0.11	0	1.23076e-07	94	18.07	2.13022e-05	27.9721	11.3906	7.41737e-10	8.60504e-11	Endo_MOC	Random
rs7595282	2	114028720	2	0.09	0	3.35007e-07	95	21.36	3.80691e-06	26.0366	14.0905	5.04294e-10	5.68628e-11	Endo_MOC	Random
rs7597108	2	11659201	2	0.11	0	1.29296e-09	89	9.84	0.00170588	36.8239	3.93165	3.67222e-10	4.16604e-11	Endo_MOC	Random
rs7634635	3	138932962	2	0.07	0	2.46203e-05	96	27.97	1.23432e-07	17.7937	20.3803	1.35186e-09	1.60128e-10	Endo_MOC	Random
rs7634785	3	138932960	2	0.07	0	2.46203e-05	96	27.97	1.23432e-07	17.7937	20.3803	1.35186e-09	1.60128e-10	Endo_MOC	Random
rs7675314	4	56023763	2	0.07	0	2.17264e-08	81	5.34	0.0208727	31.3338	0.853979	2.78839e-08	3.51782e-09	Endo_MOC	Random
rs7679993	4	56023617	2	0.07	0	3.19883e-08	80	5.06	0.0244621	30.583	0.670757	4.47446e-08	5.78089e-09	Endo_MOC	Random
rs7680198	4	56023737	2	0.07	0	2.62203e-08	80	5.19	0.0227685	30.9689	0.753425	3.52944e-08	4.5681e-09	Endo_MOC	Random
rs7686613	4	56016721	2	0.07	0	2.1924e-08	81	5.43	0.0197843	31.3162	0.90008	2.74843e-08	3.51782e-09	Endo_MOC	Random
rs7696256	4	56023747	2	0.07	0	2.43389e-08	80	5.21	0.0223991	31.1134	0.779096	3.23805e-08	4.11464e-09	Endo_MOC	Random
rs77294520	2	11660955	2	0.12	0	4.86963e-11	86	7.55	0.00598746	43.2289	2.256	3.38111e-11	3.57687e-12	Endo_MOC	Random
rs7768921	6	152543241	2	-0.06	0	2.68507e-06	91	11.92	0.000554735	22.0294	5.8643	2.45721e-07	3.38588e-08	Endo_MOC	Random
rs78605718	19	39745812	2	-0.04	0	0.0680956	97	37.15	1.09428e-09	3.32834	28.5565	3.25058e-08	4.11464e-09	Endo_MOC	Random
rs80173514	1	22354538	2	0.12	0	8.75996e-09	79	4.87	0.0273201	33.0986	0.854786	1.14113e-08	1.41337e-09	Endo_MOC	Random
rs8099917	19	39743165	2	-0.06	0	0.000419079	98	56.56	5.44238e-14	12.4451	47.1389	2.79667e-14	2.7856e-15	Endo_MOC	Random
rs8101517	19	39747741	2	-0.06	0	0.000976731	98	70.55	4.49686e-17	10.8712	60.8597	6.24536e-17	5.79228e-18	Endo_MOC	Random
rs8103142	19	39735106	2	-0.07	0	1.30829e-05	98	73.71	9.05948e-18	18.9984	63.9143	2.27759e-19	1.99869e-20	Endo_MOC	Random
rs8105086	19	39732712	2	-0.06	0	6.61514e-05	98	72.88	1.37617e-17	15.9179	63.0482	1.65119e-18	1.47621e-19	Endo_MOC	Random
rs8105790	19	39732501	2	-0.06	0	0.000475364	98	56.29	6.25775e-14	12.2099	46.8859	3.57501e-14	3.57224e-15	Endo_MOC	Random
rs8107030	19	39736719	2	-0.06	0	0.00045303	98	56.77	4.90894e-14	12.2997	47.3463	2.71083e-14	2.69901e-15	Endo_MOC	Random
rs8109886	19	39742762	2	-0.06	0	1.36645e-05	97	46.96	7.25309e-12	18.9154	38.0781	1.02916e-13	1.04294e-14	Endo_MOC	Random
rs8109889	19	39742770	2	-0.06	0	0.000475728	98	58.18	2.38606e-14	12.2085	48.6914	1.44304e-14	1.42523e-15	Endo_MOC	Random
rs8113007	19	39743103	2	-0.06	0	1.62978e-05	98	64.32	1.05819e-15	18.5793	54.6996	2.87016e-17	2.6403e-18	Endo_MOC	Random
rs847163	2	176994623	2	-0.04	0	0.0113256	97	46.69	8.31408e-12	6.4135	37.915	6.05666e-11	6.45485e-12	Endo_MOC	Random
rs874898	2	113974196	2	0.09	0	4.28494e-09	97	33.58	6.84552e-09	34.4898	25.3937	2.40574e-14	2.39157e-15	Endo_MOC	Random
rs895412	2	113973964	2	-0.06	0	1.0835e-05	94	17.95	2.26757e-05	19.3582	10.9825	7.1055e-08	9.26784e-09	Endo_MOC	Random
rs902695	2	113955074	2	-0.06	0	1.25756e-05	94	17.48	2.89712e-05	19.0739	10.574	1.00948e-07	1.33944e-08	Endo_MOC	Random
rs902696	2	113954879	2	-0.06	0	1.34378e-05	94	17.63	2.68769e-05	18.9473	10.7012	1.00915e-07	1.33944e-08	Endo_MOC	Random
rs9312655	4	56002665	2	-0.08	0	2.32789e-09	76	4.22	0.0400416	35.6779	0.295711	4.10892e-09	1	Endo_MOC	Random
rs9312656	4	56002972	2	-0.08	0	2.40981e-09	76	4.2	0.0403303	35.6105	0.292409	4.25834e-09	1	Endo_MOC	Random
rs9312657	4	56003502	2	-0.09	0	2.08345e-09	76	4.24	0.0394176	35.894	0.302163	3.67174e-09	1	Endo_MOC	Random
rs9312658	4	56005526	2	-0.1	0	8.11371e-10	85	7.08	0.00779524	37.7326	2.29919	5.29131e-10	5.98865e-11	Endo_MOC	Random
rs955155	19	39729479	2	-0.06	0	0.000808217	97	37.74	8.08214e-10	11.2223	29.158	4.43793e-10	4.99524e-11	Endo_MOC	Random
rs958039	19	39730301	2	-0.06	0	0.000189172	98	77.6	1.2602e-18	13.9357	67.6445	4.44549e-19	3.92531e-20	Endo_MOC	Random
rs9841494	3	138856953	2	0.06	0	6.33775e-06	96	30.07	4.1612e-08	20.3834	22.1155	1.52383e-10	1.67442e-11	Endo_MOC	Random
rs9855741	3	138864852	2	0.06	0	8.19714e-06	96	30.7	3.01301e-08	19.8913	22.69	1.46176e-10	1.58895e-11	Endo_MOC	Random
rs9987548	9	22173075	2	0.07	0	1.756e-07	78	4.65	0.0310189	27.2847	0.465663	2.64265e-07	3.66838e-08	Endo_MOC	Random
rs9992737	4	55995061	2	-0.08	0	1.16973e-08	76	4.17	0.0411814	32.5365	0.300233	2.00769e-08	1	Endo_MOC	Random
rs9997685	4	56022903	2	-0.09	0	5.50312e-10	74	3.87	0.0490991	38.4901	0.100155	1.09553e-09	1	Endo_MOC	Random
rs10012589	4	56002689	2	-0.1	0	1.12621e-11	0	0.14	0.706223	46.0956	0	2.48532e-11	1	Endo_CCOC	Fixed
rs10012701	4	56002776	2	-0.12	0	3.72235e-11	0	0.01	0.908568	43.7546	0	8.08905e-11	1	Endo_CCOC	Fixed
rs10013070	4	55997201	2	-0.1	0	4.21314e-10	0	0.01	0.910319	39.0115	0	8.85633e-10	1	Endo_CCOC	Fixed
rs10013228	4	55997340	2	-0.1	0	4.66577e-11	0	0.04	0.841695	43.3126	0	1.01091e-10	1	Endo_CCOC	Fixed
rs10020668	4	55996903	2	-0.1	0	4.59915e-11	0	0.06	0.806184	43.3407	0	9.96662e-11	1	Endo_CCOC	Fixed
rs10026340	4	55998136	2	-0.1	0	5.4933e-10	0	0.02	0.902369	38.4936	0	1.15034e-09	1	Endo_CCOC	Fixed
rs10110715	8	75314250	2	-0.09	0	2.11094e-08	35	1.56	0.212026	31.3897	0	4.17673e-08	1	Endo_CCOC	Fixed
rs10122243	9	22158924	2	0.08	0	1.1165e-08	0	0.21	0.648937	32.627	0	2.23251e-08	1	Endo_CCOC	Fixed
rs10165819	2	11722102	2	-0.1	0	2.7018e-13	0	0.85	0.355147	53.4139	0	6.23329e-13	1	Endo_CCOC	Fixed
rs10167914	2	113563361	2	0.11	0	9.5657e-11	22	1.29	0.25541	41.9083	0	2.05272e-10	1	Endo_CCOC	Fixed
rs10200851	2	11722082	2	-0.1	0	2.32225e-13	0	0.93	0.334438	53.7113	0	5.36677e-13	1	Endo_CCOC	Fixed
rs10232819	7	25876612	2	-0.08	0	3.21109e-08	0	0.07	0.793922	30.5756	0	6.30855e-08	1	Endo_CCOC	Fixed
rs10241659	7	25865361	2	-0.09	0	2.38356e-08	0	0.01	0.903285	31.1539	0	4.70652e-08	1	Endo_CCOC	Fixed
rs10261019	7	25867692	2	-0.08	0	4.74587e-08	0	0.04	0.843137	29.8179	0	9.26122e-08	1	Endo_CCOC	Fixed
rs10271088	7	25865220	2	-0.09	0	1.27793e-08	0	0.01	0.93812	32.3646	0	2.54965e-08	1	Endo_CCOC	Fixed
rs10271460	7	25865380	2	-0.09	0	2.54581e-08	0	0.02	0.899983	31.0261	0	5.0213e-08	1	Endo_CCOC	Fixed
rs10274306	7	25865464	2	-0.09	0	3.02683e-08	0	0.01	0.90718	30.6902	0	5.95254e-08	1	Endo_CCOC	Fixed
rs10445377	17	46214168	2	0.07	0	4.56104e-08	0	0.03	0.873681	29.8949	0	8.90669e-08	1	Endo_CCOC	Fixed
rs10517343	4	56002267	2	-0.1	0	1.10394e-11	0	0.15	0.700042	46.1347	0	2.43677e-11	1	Endo_CCOC	Fixed
rs10757290	9	22161664	2	0.08	0	8.80462e-09	0	0.18	0.669346	33.0888	0	1.76733e-08	1	Endo_CCOC	Fixed
rs10777679	12	95658282	2	0.07	0	4.50027e-08	5	1.06	0.303067	29.9209	0	8.79005e-08	1	Endo_CCOC	Fixed
rs10799731	1	22365829	2	0.13	0	4.13864e-10	0	0.86	0.354549	39.0463	0	8.70195e-10	1	Endo_CCOC	Fixed
rs10811669	9	22172893	2	0.08	0	1.42185e-08	0	0.71	0.400369	32.1572	0	2.83183e-08	1	Endo_CCOC	Fixed
rs10835649	11	30329175	2	-0.1	0	3.54453e-08	0	0.74	0.390657	30.3839	0	6.95186e-08	1	Endo_CCOC	Fixed
rs10859863	12	95661809	2	0.07	0	4.45889e-08	6	1.07	0.300849	29.9388	0	8.71063e-08	1	Endo_CCOC	Fixed
rs10917119	1	22348409	2	0.13	0	1.26751e-10	0	0.32	0.571399	41.358	0	2.70956e-10	1	Endo_CCOC	Fixed
rs10917128	1	22366102	2	0.12	0	1.72078e-12	0	0.47	0.492949	49.779	0	3.8858e-12	1	Endo_CCOC	Fixed
rs10917130	1	22371065	2	0.12	0	4.64846e-12	0	0.39	0.531682	47.8299	0	1.03717e-11	1	Endo_CCOC	Fixed
rs10917151	1	22422721	2	0.12	0	1.09232e-11	0	0.01	0.916267	46.1555	0	2.41146e-11	1	Endo_CCOC	Fixed
rs10929757	2	11702661	2	0.08	0	2.631e-10	64	2.82	0.0929355	39.931	0	5.56761e-10	1	Endo_CCOC	Fixed
rs10929759	2	11722012	2	-0.1	0	8.31561e-14	2	1.03	0.311044	55.7296	0	1.94371e-13	1	Endo_CCOC	Fixed
rs10929760	2	11739368	2	-0.09	0	8.19276e-10	0	0	0.994063	37.7137	0	1.70567e-09	1	Endo_CCOC	Fixed
rs11107959	12	95672642	2	0.07	0	4.59194e-08	7	1.09	0.297543	29.8818	0	8.96596e-08	1	Endo_CCOC	Fixed
rs111992780	1	22361229	2	0.12	0	2.89045e-12	0	0.35	0.55175	48.7616	0	6.48665e-12	1	Endo_CCOC	Fixed
rs11674184	2	11721535	2	-0.11	0	3.8566e-16	0	0.15	0.702734	66.3082	0	9.5211e-16	1	Endo_CCOC	Fixed
rs11674605	2	11722575	2	-0.1	0	5.52701e-14	33	1.51	0.219607	56.5327	0	1.29763e-13	1	Endo_CCOC	Fixed
rs11679605	2	11722468	2	-0.09	0	1.15352e-09	0	0.01	0.924686	37.0464	0	2.38945e-09	1	Endo_CCOC	Fixed
rs11679686	2	11736037	2	-0.1	0	1.45988e-13	13	1.15	0.283549	54.6234	0	3.39131e-13	1	Endo_CCOC	Fixed
rs11684917	2	11674034	2	0.14	0	7.6468e-12	0	0.37	0.545173	46.8542	0	1.6957e-11	1	Endo_CCOC	Fixed
rs11686429	2	11735135	2	-0.12	0	1.10056e-12	0	0.24	0.623609	50.6561	0	2.49842e-12	1	Endo_CCOC	Fixed
rs11692389	2	11686298	2	0.08	0	2.82112e-08	14	1.17	0.280291	30.8268	0	5.55464e-08	1	Endo_CCOC	Fixed
rs11722032	4	56024698	2	0.08	0	9.30917e-09	0	0.03	0.872734	32.9804	0	1.86693e-08	1	Endo_CCOC	Fixed
rs117914842	9	22158307	2	-0.2	0	3.98236e-08	1	1.01	0.313815	30.158	0	7.79493e-08	1	Endo_CCOC	Fixed
rs11935409	4	56019139	2	0.08	0	1.69553e-10	0	0	0.972949	40.7894	0	3.61006e-10	1	Endo_CCOC	Fixed
rs11935575	4	56019596	2	0.08	0	2.58698e-08	0	0.57	0.45004	30.995	0	5.10113e-08	1	Endo_CCOC	Fixed
rs11936364	4	56019253	2	0.08	0	1.85427e-10	0	0	0.969193	40.6145	0	3.94315e-10	1	Endo_CCOC	Fixed
rs11976790	7	25889721	2	-0.09	0	7.28698e-09	0	0.03	0.854457	33.4567	0	1.46715e-08	1	Endo_CCOC	Fixed
rs12027753	1	22358836	2	0.12	0	4.87456e-12	0	0.32	0.572093	47.7368	0	1.08699e-11	1	Endo_CCOC	Fixed
rs12037376	1	22462111	2	0.13	0	9.982e-14	0	0.09	0.769615	55.3706	0	2.32856e-13	1	Endo_CCOC	Fixed
rs12038474	1	22403357	2	0.12	0	4.33871e-13	0	0.1	0.746652	52.4835	0	9.95615e-13	1	Endo_CCOC	Fixed
rs12042083	1	22472732	2	0.1	0	8.08292e-10	0	0	0.945355	37.74	0	1.68314e-09	1	Endo_CCOC	Fixed
rs12320196	12	95645385	2	0.07	0	3.16312e-08	0	0.98	0.322571	30.6048	0	6.2159e-08	1	Endo_CCOC	Fixed
rs12331471	4	56001509	2	-0.1	0	1.03782e-11	0	0.15	0.69542	46.2557	0	2.29262e-11	1	Endo_CCOC	Fixed
rs12331507	4	56011889	2	-0.1	0	1.05934e-13	32	1.48	0.223358	55.2537	0	2.46958e-13	1	Endo_CCOC	Fixed
rs12331538	4	55998086	2	-0.1	0	3.8022e-11	0	0.05	0.817473	43.7131	0	8.26026e-11	1	Endo_CCOC	Fixed
rs12331597	4	55997914	2	-0.1	0	4.37396e-13	0	0.81	0.368232	52.4676	0	1.00361e-12	1	Endo_CCOC	Fixed
rs12363824	11	30342150	2	-0.1	0	4.8076e-08	0	0.56	0.453239	29.7929	0	9.37956e-08	1	Endo_CCOC	Fixed
rs12404660	1	22458794	2	0.12	0	4.26737e-12	0	0.44	0.505062	47.9976	0	9.53141e-12	1	Endo_CCOC	Fixed
rs12405695	1	22365689	2	0.12	0	4.67871e-12	0	0.32	0.57296	47.8172	0	1.04384e-11	1	Endo_CCOC	Fixed
rs12407439	1	22347396	2	0.13	0	2.58271e-08	0	0.83	0.363423	30.9982	0	5.09284e-08	1	Endo_CCOC	Fixed
rs12410251	1	22482629	2	0.1	0	1.48109e-09	0	0.47	0.492404	36.5591	0	3.05656e-09	1	Endo_CCOC	Fixed
rs12468019	2	11725049	2	-0.1	0	1.51034e-13	0	0.99	0.319061	54.5566	0	3.50722e-13	1	Endo_CCOC	Fixed
rs12470971	2	11725241	2	-0.1	0	8.79901e-14	0	0.08	0.77668	55.6185	0	2.05543e-13	1	Endo_CCOC	Fixed
rs12473442	2	11735115	2	-0.1	0	2.00047e-14	0	0.71	0.399787	58.5316	0	4.74776e-14	1	Endo_CCOC	Fixed
rs12476152	2	11747960	2	0.08	0	2.1326e-10	0	0.17	0.67846	40.3412	0	4.5262e-10	1	Endo_CCOC	Fixed
rs12476319	2	11748406	2	0.08	0	3.34744e-10	0	0.25	0.620172	39.4606	0	7.05966e-10	1	Endo_CCOC	Fixed
rs12478842	2	113550688	2	0.08	0	1.30615e-08	73	3.82	0.0505071	32.3222	0	2.60503e-08	1	Endo_CCOC	Fixed
rs12478958	2	11748037	2	0.08	0	1.58405e-09	0	0.09	0.758579	36.4281	0	3.26575e-09	1	Endo_CCOC	Fixed
rs12498317	4	56007093	2	-0.1	0	3.43791e-12	0	0.88	0.348372	48.4214	0	7.69903e-12	1	Endo_CCOC	Fixed
rs1250244	2	216297796	2	-0.1	0	1.50799e-08	0	0.15	0.701748	32.043	0	3.00047e-08	1	Endo_CCOC	Fixed
rs12505096	4	56006102	2	-0.1	0	3.75172e-12	0	0.97	0.325247	48.2501	0	8.39287e-12	1	Endo_CCOC	Fixed
rs12529365	6	19728548	2	0.11	0	3.14657e-08	30	1.44	0.230032	30.615	0	6.18393e-08	1	Endo_CCOC	Fixed
rs12535837	7	25861138	2	-0.08	0	2.89396e-08	0	0.03	0.86449	30.7773	0	5.6956e-08	1	Endo_CCOC	Fixed
rs12615856	2	11746177	2	0.08	0	2.06325e-09	0	0.19	0.663159	35.913	0	4.2367e-09	1	Endo_CCOC	Fixed
rs12623299	2	11685558	2	0.08	0	1.92538e-08	0	0.46	0.499687	31.5684	0	3.81544e-08	1	Endo_CCOC	Fixed
rs12623350	2	11685694	2	0.08	0	3.90641e-08	0	0.96	0.326056	30.1954	0	7.64881e-08	1	Endo_CCOC	Fixed
rs12624009	2	11685731	2	0.08	0	3.88937e-08	0	0.97	0.32496	30.2038	0	7.61601e-08	1	Endo_CCOC	Fixed
rs12700667	7	25901639	2	0.09	0	6.58399e-10	0	0.33	0.563165	38.1402	0	1.37512e-09	1	Endo_CCOC	Fixed
rs12711741	2	113553165	2	0.08	0	1.68647e-08	73	3.8	0.0513696	31.8257	0	3.34939e-08	1	Endo_CCOC	Fixed
rs12947089	17	46237990	2	0.07	0	4.43342e-08	0	0.08	0.78037	29.95	0	8.66173e-08	1	Endo_CCOC	Fixed
rs12993278	2	11734880	2	-0.1	0	3.98283e-14	5	1.06	0.303321	57.1771	0	9.38384e-14	1	Endo_CCOC	Fixed
rs13009294	2	113552678	2	0.08	0	1.87396e-08	73	3.76	0.0525429	31.621	0	3.71523e-08	1	Endo_CCOC	Fixed
rs13016186	2	11734905	2	-0.1	0	3.74741e-14	0	0.97	0.324963	57.2969	0	8.83492e-14	1	Endo_CCOC	Fixed
rs13017593	2	11734909	2	-0.1	0	3.65482e-14	0	0.87	0.351323	57.3461	0	8.61894e-14	1	Endo_CCOC	Fixed
rs13028479	2	11712075	2	0.09	0	5.65234e-12	57	2.34	0.126206	47.4466	0	1.25813e-11	1	Endo_CCOC	Fixed
rs1309578	5	64274587	2	0.07	0	4.85032e-08	0	0.31	0.578747	29.7757	0	9.46146e-08	1	Endo_CCOC	Fixed
rs1311245	5	64272107	2	0.07	0	4.54723e-08	0	0.29	0.587249	29.9008	0	8.88018e-08	1	Endo_CCOC	Fixed
rs13143757	4	56017967	2	0.08	0	1.56916e-10	0	0	0.992113	40.9407	0	3.34456e-10	1	Endo_CCOC	Fixed
rs13383410	2	11656908	2	0.12	0	2.9003e-11	27	1.39	0.239251	44.2431	0	6.32323e-11	1	Endo_CCOC	Fixed
rs13394619	2	11727507	2	-0.1	0	1.12912e-13	0	0.96	0.327381	55.1283	0	2.63039e-13	1	Endo_CCOC	Fixed
rs13395155	2	11654588	2	0.12	0	3.03127e-11	35	1.55	0.213147	44.1566	0	6.60498e-11	1	Endo_CCOC	Fixed
rs13407457	2	11655487	2	0.12	0	2.85415e-11	32	1.48	0.224487	44.2745	0	6.22393e-11	1	Endo_CCOC	Fixed
rs13407702	2	11655684	2	0.13	0	2.52454e-11	36	1.57	0.209627	44.5147	0	5.51394e-11	1	Endo_CCOC	Fixed
rs13418262	2	11656507	2	0.13	0	1.43958e-11	33	1.51	0.219828	45.6147	0	3.16699e-11	1	Endo_CCOC	Fixed
rs13424905	2	11658000	2	0.13	0	1.36448e-11	24	1.32	0.251328	45.7196	0	3.00382e-11	1	Endo_CCOC	Fixed
rs13430148	2	11654532	2	0.12	0	4.54514e-11	25	1.34	0.246969	43.3638	0	9.85111e-11	1	Endo_CCOC	Fixed
rs13432124	2	11660000	2	0.13	0	7.11236e-12	10	1.12	0.290264	46.9962	0	1.57861e-11	1	Endo_CCOC	Fixed
rs13432756	2	11660615	2	0.13	0	4.82288e-12	0	0.63	0.427518	47.7577	0	1.0756e-11	1	Endo_CCOC	Fixed
rs1350542	4	56014393	2	0.08	0	1.98473e-10	0	0	0.999438	40.4816	0	4.21658e-10	1	Endo_CCOC	Fixed
rs1350543	4	56014389	2	0.08	0	1.30486e-10	0	0.05	0.824792	41.3012	0	2.7883e-10	1	Endo_CCOC	Fixed
rs1350545	4	56004454	2	-0.1	0	2.21822e-10	0	0.08	0.779516	40.2643	0	4.70534e-10	1	Endo_CCOC	Fixed
rs1376527	7	25876805	2	-0.09	0	2.93408e-08	0	0.06	0.802657	30.7506	0	5.77321e-08	1	Endo_CCOC	Fixed
rs1380057	4	55989675	2	0.08	0	2.0706e-09	0	0.09	0.770104	35.9061	0	4.25157e-09	1	Endo_CCOC	Fixed
rs1380068	4	56003707	2	-0.1	0	2.24884e-10	0	0.09	0.770218	40.2375	0	4.76938e-10	1	Endo_CCOC	Fixed
rs1451382	7	25861419	2	-0.09	0	2.44791e-08	0	0.01	0.930318	31.1022	0	4.8314e-08	1	Endo_CCOC	Fixed
rs1451383	7	25891809	2	-0.09	0	6.63923e-09	0	0.04	0.840605	33.6377	0	1.33873e-08	1	Endo_CCOC	Fixed
rs1451385	7	25894721	2	0.09	0	3.76517e-09	0	0.01	0.907296	34.7415	0	7.66022e-09	1	Endo_CCOC	Fixed
rs1458829	4	56016071	2	0.08	0	1.4837e-10	0	0	0.997556	41.0502	0	3.16486e-10	1	Endo_CCOC	Fixed
rs1529868	2	11718591	2	0.11	0	5.84485e-14	0	0.13	0.71905	56.4228	0	1.37143e-13	1	Endo_CCOC	Fixed
rs1537377	9	22169700	2	0.08	0	1.60848e-08	0	0.94	0.332567	31.9177	0	3.19701e-08	1	Endo_CCOC	Fixed
rs1547511	4	56022668	2	0.08	0	1.61863e-10	0	0.07	0.794807	40.8801	0	3.44854e-10	1	Endo_CCOC	Fixed
rs1547512	4	56022496	2	0.08	0	1.49292e-10	0	0.07	0.789298	41.0381	0	3.18426e-10	1	Endo_CCOC	Fixed
rs1551641	4	55993915	2	-0.1	0	5.44552e-13	0	0.78	0.375634	52.0373	0	1.24635e-12	1	Endo_CCOC	Fixed
rs1551642	4	55994210	2	-0.1	0	5.17364e-13	0	0.78	0.375634	52.1379	0	1.18482e-12	1	Endo_CCOC	Fixed
rs1551643	4	55994226	2	-0.1	0	5.17364e-13	0	0.78	0.375634	52.1379	0	1.18482e-12	1	Endo_CCOC	Fixed
rs1551644	4	55994266	2	-0.12	0	2.05763e-13	0	0.31	0.577548	53.949	0	4.76167e-13	1	Endo_CCOC	Fixed
rs1551645	4	55994314	2	-0.1	0	3.76444e-13	0	0.62	0.429239	52.7624	0	8.65234e-13	1	Endo_CCOC	Fixed
rs1580216	4	56017283	2	0.1	0	1.52226e-10	0	0.28	0.596531	41	0	3.24596e-10	1	Endo_CCOC	Fixed
rs1580217	4	56017274	2	0.08	0	1.57715e-10	0	0	0.981968	40.9308	0	3.36137e-10	1	Endo_CCOC	Fixed
rs16857565	2	11656310	2	0.13	0	2.07116e-11	33	1.5	0.220065	44.9023	0	4.53528e-11	1	Endo_CCOC	Fixed
rs16857668	2	11723110	2	-0.1	0	8.39469e-14	0	0.06	0.804095	55.711	0	1.96199e-13	1	Endo_CCOC	Fixed
rs17081840	4	56024179	2	0.08	0	3.29023e-10	0	0.02	0.891095	39.4943	0	6.94071e-10	1	Endo_CCOC	Fixed
rs17082358	6	152545865	2	0.09	0	2.33391e-08	0	0.96	0.327615	31.1948	0	4.61011e-08	1	Endo_CCOC	Fixed
rs17195304	6	152540357	2	-0.15	0	2.9768e-09	32	1.48	0.223198	35.199	0	6.07839e-09	1	Endo_CCOC	Fixed
rs17529680	2	11727087	2	-0.09	0	1.92904e-09	0	0.05	0.815691	36.0441	0	3.96516e-09	1	Endo_CCOC	Fixed
rs17600933	2	11692236	2	0.07	0	4.08264e-08	0	0.62	0.432382	30.1098	0	7.98779e-08	1	Endo_CCOC	Fixed
rs17694933	9	22164309	2	0.07	0	4.27948e-08	0	0.04	0.838036	30.0185	0	8.36609e-08	1	Endo_CCOC	Fixed
rs17711225	4	55999185	2	-0.1	0	1.06607e-10	0	0.08	0.773405	41.6964	0	2.28433e-10	1	Endo_CCOC	Fixed
rs17711320	4	56000053	2	-0.1	0	1.54303e-11	0	0.18	0.668139	45.4788	0	3.39156e-11	1	Endo_CCOC	Fixed
rs17712245	4	56024063	2	0.08	0	1.77458e-10	0	0	0.965712	40.7003	0	3.77599e-10	1	Endo_CCOC	Fixed
rs17773240	4	55999781	2	-0.1	0	1.18662e-11	0	0.18	0.672689	45.9932	0	2.61689e-11	1	Endo_CCOC	Fixed
rs17773813	4	56008969	2	-0.11	0	1.19472e-13	3	1.04	0.308911	55.0173	0	2.7815e-13	1	Endo_CCOC	Fixed
rs17774236	4	56024084	2	-0.12	0	6.72008e-10	0	0.84	0.358023	38.1003	0	1.40313e-09	1	Endo_CCOC	Fixed
rs17803505	6	152548027	2	-0.15	0	2.67305e-09	28	1.4	0.23627	35.4086	0	5.4672e-09	1	Endo_CCOC	Fixed
rs17803970	6	152553718	2	-0.15	0	1.6204e-09	19	1.25	0.263809	36.3839	0	3.33953e-09	1	Endo_CCOC	Fixed
rs17837951	1	22388872	2	0.12	0	3.24252e-13	0	0.09	0.770303	53.0555	0	7.46538e-13	1	Endo_CCOC	Fixed
rs1814385	2	11686192	2	0.08	0	2.34015e-08	0	0.94	0.331571	31.1896	0	4.62223e-08	1	Endo_CCOC	Fixed
rs1865573	2	11723858	2	-0.11	0	5.5173e-14	0	0.09	0.76212	56.5362	0	1.29538e-13	1	Endo_CCOC	Fixed
rs1898003	2	11704836	2	0.08	0	5.97224e-10	68	3.21	0.0733867	38.3305	0	1.24912e-09	1	Endo_CCOC	Fixed
rs1903068	4	56008477	2	-0.11	0	1.03234e-13	2	1.03	0.311083	55.3045	0	2.40731e-13	1	Endo_CCOC	Fixed
rs1971256	6	151816011	2	0.09	0	9.56974e-09	0	0.07	0.786899	32.9267	0	1.91832e-08	1	Endo_CCOC	Fixed
rs1981046	9	22173407	2	-0.07	0	3.51378e-08	0	0.1	0.749131	30.4008	0	6.89258e-08	1	Endo_CCOC	Fixed
rs2043543	2	11687506	2	0.08	0	1.54697e-08	0	0.77	0.380851	31.9934	0	3.07673e-08	1	Endo_CCOC	Fixed
rs2065504	9	22141552	2	0.08	0	9.01726e-10	0	0.49	0.483494	37.5266	0	1.87469e-09	1	Endo_CCOC	Fixed
rs2065505	9	22141790	2	0.08	0	4.98692e-08	0	0.03	0.869841	29.7219	0	9.72322e-08	1	Endo_CCOC	Fixed
rs2071559	4	55992366	2	-0.08	0	3.7747e-09	0	0.1	0.756362	34.7366	0	7.67931e-09	1	Endo_CCOC	Fixed
rs2082831	2	11686872	2	0.08	0	1.63113e-08	0	0.77	0.380645	31.8905	0	3.24127e-08	1	Endo_CCOC	Fixed
rs2123341	17	46264626	2	0.07	0	4.33753e-08	0	0.1	0.754727	29.9924	0	8.47759e-08	1	Endo_CCOC	Fixed
rs2125493	4	56020939	2	0.1	0	3.78436e-10	0	0.03	0.859311	39.2211	0	7.96721e-10	1	Endo_CCOC	Fixed
rs2147378	6	152540468	2	-0.09	0	5.10697e-10	0	0.37	0.54245	38.6359	0	1.07056e-09	1	Endo_CCOC	Fixed
rs2151282	9	22144316	2	0.08	0	2.54588e-08	0	0.83	0.362764	31.0261	0	5.02144e-08	1	Endo_CCOC	Fixed
rs2219469	4	56014425	2	0.08	0	1.94869e-10	0	0	0.994171	40.5174	0	4.14106e-10	1	Endo_CCOC	Fixed
rs2235529	1	22450487	2	0.12	0	4.11891e-12	0	0	0.950646	48.067	0	9.2038e-12	1	Endo_CCOC	Fixed
rs2239702	4	55992139	2	-0.1	0	8.82476e-10	0	0.03	0.867108	37.5687	0	1.83525e-09	1	Endo_CCOC	Fixed
rs2268177	1	22415410	2	0.12	0	7.46958e-13	0	0.09	0.763152	51.4168	0	1.70337e-12	1	Endo_CCOC	Fixed
rs2268179	1	22414785	2	0.12	0	3.26869e-13	0	0.07	0.798186	53.0397	0	7.52496e-13	1	Endo_CCOC	Fixed
rs2305433	17	46265433	2	0.07	0	4.21863e-08	0	0.08	0.777848	30.0463	0	8.24919e-08	1	Endo_CCOC	Fixed
rs2358039	2	11729606	2	-0.1	0	1.80651e-12	0	0.01	0.925107	49.6836	0	4.07703e-12	1	Endo_CCOC	Fixed
rs2358040	2	11731774	2	-0.1	0	1.59013e-13	0	0.96	0.32634	54.4554	0	3.6904e-13	1	Endo_CCOC	Fixed
rs2412637	4	56023445	2	0.08	0	2.47805e-10	0	0	0.996818	40.0479	0	5.24835e-10	1	Endo_CCOC	Fixed
rs2473290	1	22358457	2	-0.09	0	4.74196e-09	0	0.2	0.655632	34.2925	0	9.61272e-09	1	Endo_CCOC	Fixed
rs28411232	4	56000009	2	-0.1	0	1.46779e-11	0	0.19	0.658858	45.5767	0	3.22826e-11	1	Endo_CCOC	Fixed
rs28517654	4	55993468	2	-0.1	0	7.71375e-11	0	0.06	0.809608	42.3291	0	1.66012e-10	1	Endo_CCOC	Fixed
rs28584303	4	55997622	2	-0.1	0	4.59915e-11	0	0.06	0.806184	43.3407	0	9.96662e-11	1	Endo_CCOC	Fixed
rs28680424	4	56009245	2	-0.1	0	1.96386e-12	0	0.9	0.344037	49.5197	0	4.42773e-12	1	Endo_CCOC	Fixed
rs28689909	2	11735061	2	-0.11	0	7.62694e-14	0	0.09	0.76326	55.8996	0	1.78442e-13	1	Endo_CCOC	Fixed
rs28695311	4	55992105	2	-0.08	0	6.2342e-09	0	0.03	0.869328	33.7602	0	1.25832e-08	1	Endo_CCOC	Fixed
rs28838369	4	56007249	2	-0.1	0	2.76702e-12	0	0.94	0.333447	48.8472	0	6.21292e-12	1	Endo_CCOC	Fixed
rs2884374	2	11731846	2	-0.1	0	1.42492e-13	7	1.08	0.299386	54.671	0	3.31098e-13	1	Endo_CCOC	Fixed
rs2893220	7	25862733	2	-0.09	0	2.50751e-08	0	0.01	0.924504	31.0555	0	4.94703e-08	1	Endo_CCOC	Fixed
rs2899031	4	56022968	2	0.08	0	3.29841e-10	0	0	0.990836	39.4894	0	6.95771e-10	1	Endo_CCOC	Fixed
rs34532804	2	11746003	2	0.08	0	2.1849e-09	0	0.18	0.669551	35.8014	0	4.4826e-09	1	Endo_CCOC	Fixed
rs36019875	6	152627953	2	0.1	0	8.89326e-10	0	0.47	0.493765	37.5537	0	1.84928e-09	1	Endo_CCOC	Fixed
rs36146043	4	55995979	2	-0.13	0	8.05914e-13	0	0.13	0.71645	51.2677	0	1.8362e-12	1	Endo_CCOC	Fixed
rs3754496	1	22378880	2	0.12	0	2.51873e-13	0	0.1	0.747223	53.5517	0	5.81553e-13	1	Endo_CCOC	Fixed
rs3762581	2	11750101	2	0.08	0	4.25837e-10	0	0.19	0.659075	38.9907	0	8.95004e-10	1	Endo_CCOC	Fixed
rs3768579	1	22353136	2	0.13	0	4.93488e-12	0	0.48	0.488545	47.7127	0	1.10027e-11	1	Endo_CCOC	Fixed
rs3783512	2	113547809	2	0.08	0	1.70801e-08	73	3.83	0.0504648	31.801	0	3.39145e-08	1	Endo_CCOC	Fixed
rs3820282	1	22468215	2	0.13	0	1.03593e-13	0	0.02	0.876789	55.2976	0	2.41559e-13	1	Endo_CCOC	Fixed
rs3897986	17	46261539	2	0.07	0	4.37703e-08	0	0.08	0.776034	29.9748	0	8.55346e-08	1	Endo_CCOC	Fixed
rs3902751	7	25861639	2	-0.08	0	3.31944e-08	0	0.02	0.887263	30.5112	0	6.51772e-08	1	Endo_CCOC	Fixed
rs3920498	1	22492887	2	0.11	0	3.59006e-11	0	0.01	0.937618	43.8255	0	7.80527e-11	1	Endo_CCOC	Fixed
rs3971300	1	22484575	2	0.09	0	2.688e-09	0	0.25	0.617188	35.3977	0	5.49731e-09	1	Endo_CCOC	Fixed
rs41408948	4	55992025	2	-0.1	0	6.4199e-10	0	0	0.987432	38.1894	0	1.34134e-09	1	Endo_CCOC	Fixed
rs4356965	4	56025616	2	0.08	0	3.3341e-08	0	0.72	0.39583	30.5027	0	6.54601e-08	1	Endo_CCOC	Fixed
rs4516787	4	56010165	2	-0.11	0	9.09896e-14	0	0.96	0.326075	55.5526	0	2.12472e-13	1	Endo_CCOC	Fixed
rs4654785	1	22491843	2	0.1	0	4.27142e-10	0	0.7	0.401385	38.9847	0	8.97708e-10	1	Endo_CCOC	Fixed
rs4668731	2	11684852	2	0.08	0	2.90613e-08	0	0.52	0.472324	30.7692	0	5.71914e-08	1	Endo_CCOC	Fixed
rs4668732	2	11716919	2	0.11	0	7.40111e-14	0	0.05	0.818386	55.9587	0	1.73215e-13	1	Endo_CCOC	Fixed
rs4669752	2	11727988	2	-0.1	0	1.03715e-13	0	0.93	0.334109	55.2953	0	2.41841e-13	1	Endo_CCOC	Fixed
rs4669753	2	11728080	2	-0.11	0	6.3227e-14	0	0.08	0.782239	56.2683	0	1.48229e-13	1	Endo_CCOC	Fixed
rs4669754	2	11728089	2	-0.11	0	4.73699e-14	0	0.13	0.717641	56.8361	0	1.114e-13	1	Endo_CCOC	Fixed
rs4669755	2	11748585	2	-0.09	0	1.09779e-10	0	0.16	0.68764	41.639	0	2.35137e-10	1	Endo_CCOC	Fixed
rs4722526	7	25863631	2	-0.08	0	3.04926e-08	0	0.02	0.882112	30.6759	0	5.99591e-08	1	Endo_CCOC	Fixed
rs4722527	7	25863717	2	-0.09	0	2.73759e-08	0	0.02	0.890794	30.8851	0	5.39293e-08	1	Endo_CCOC	Fixed
rs4722528	7	25868300	2	-0.08	0	4.42008e-08	0	0.04	0.836344	29.9558	0	8.63612e-08	1	Endo_CCOC	Fixed
rs4722529	7	25880011	2	-0.09	0	2.98201e-08	0	0.08	0.772519	30.7192	0	5.86589e-08	1	Endo_CCOC	Fixed
rs4722531	7	25888015	2	-0.09	0	1.6839e-08	0	0.01	0.914431	31.8287	0	3.34436e-08	1	Endo_CCOC	Fixed
rs4794525	17	46298358	2	0.07	0	4.86713e-08	0	0.08	0.773678	29.769	0	9.49367e-08	1	Endo_CCOC	Fixed
rs4848301	2	113551694	2	0.08	0	9.40749e-09	73	3.71	0.0541934	32.96	0	1.88632e-08	1	Endo_CCOC	Fixed
rs4848302	2	113551716	2	0.08	0	9.40749e-09	73	3.71	0.0541934	32.96	0	1.88632e-08	1	Endo_CCOC	Fixed
rs4849125	2	113576915	2	0.08	0	3.18118e-08	71	3.51	0.061182	30.5937	0	6.25079e-08	1	Endo_CCOC	Fixed
rs4864956	4	56015841	2	0.08	0	1.57975e-10	0	0	0.984211	40.9276	0	3.36683e-10	1	Endo_CCOC	Fixed
rs55936089	2	11737229	2	-0.09	0	9.73038e-09	0	0.07	0.786842	32.8944	0	1.95e-08	1	Endo_CCOC	Fixed
rs55938609	1	22470451	2	0.13	0	1.76055e-13	0	0	0.94766	54.2554	0	4.08127e-13	1	Endo_CCOC	Fixed
rs56104760	1	22486029	2	0.1	0	1.68882e-09	0	0.4	0.528418	36.3032	0	3.47838e-09	1	Endo_CCOC	Fixed
rs56318008	1	22470407	2	0.13	0	1.61629e-13	0	0	0.958681	54.4234	0	3.75043e-13	1	Endo_CCOC	Fixed
rs56319427	1	22396998	2	0.12	0	2.27929e-12	0	0.06	0.803323	49.2275	0	5.12975e-12	1	Endo_CCOC	Fixed
rs56376645	7	25886125	2	-0.09	0	2.10786e-08	0	0.04	0.832901	31.3926	0	4.17073e-08	1	Endo_CCOC	Fixed
rs57439315	2	11733488	2	-0.1	0	8.76664e-14	0	0.14	0.712531	55.6258	0	2.04795e-13	1	Endo_CCOC	Fixed
rs58309017	4	56023005	2	0.08	0	1.6908e-10	0	0	0.998125	40.7948	0	3.60012e-10	1	Endo_CCOC	Fixed
rs58415480	6	152562271	2	0.11	0	4.46667e-10	46	1.86	0.172219	38.8974	0	9.38143e-10	1	Endo_CCOC	Fixed
rs584336	6	152616173	2	0.09	0	1.36353e-09	0	0.43	0.512488	36.7203	0	2.81744e-09	1	Endo_CCOC	Fixed
rs59129126	2	11728388	2	-0.11	0	3.24797e-10	0	0.05	0.829037	39.5195	0	6.85282e-10	1	Endo_CCOC	Fixed
rs60643312	7	25867098	2	-0.08	0	4.22773e-08	0	0.03	0.866966	30.0421	0	8.26667e-08	1	Endo_CCOC	Fixed
rs61140461	7	25864033	2	-0.09	0	2.57183e-08	0	0.01	0.904664	31.0064	0	5.07175e-08	1	Endo_CCOC	Fixed
rs61362255	2	11654874	2	0.13	0	2.24491e-11	25	1.34	0.246825	44.7446	0	4.91063e-11	1	Endo_CCOC	Fixed
rs61768001	1	22465820	2	0.13	0	9.54211e-14	0	0.02	0.881958	55.4592	0	2.22704e-13	1	Endo_CCOC	Fixed
rs61778045	1	22358595	2	0.13	0	2.47661e-12	0	0.44	0.508913	49.0647	0	5.56828e-12	1	Endo_CCOC	Fixed
rs61778046	1	22358789	2	0.13	0	1.66175e-12	0	0.44	0.507232	49.8475	0	3.75407e-12	1	Endo_CCOC	Fixed
rs62118315	2	11742854	2	-0.09	0	1.94386e-10	0	0.01	0.94133	40.5223	0	4.13096e-10	1	Endo_CCOC	Fixed
rs62304733	4	56024199	2	0.08	0	2.04649e-10	0	0.01	0.905992	40.4218	0	4.34594e-10	1	Endo_CCOC	Fixed
rs62447896	7	25865655	2	-0.09	0	2.61803e-08	0	0.02	0.896369	30.9718	0	5.16131e-08	1	Endo_CCOC	Fixed
rs6432220	2	11710716	2	0.1	0	5.48739e-11	0	0.38	0.536839	42.9952	0	1.18637e-10	1	Endo_CCOC	Fixed
rs6456259	6	19761718	2	0.11	0	2.05807e-09	0	0.82	0.366491	35.9179	0	4.22623e-09	1	Endo_CCOC	Fixed
rs6461887	7	25885411	2	-0.09	0	1.04163e-08	0	0.01	0.933931	32.762	0	2.08516e-08	1	Endo_CCOC	Fixed
rs6475610	9	22141894	2	0.08	0	7.82514e-10	0	0.49	0.484175	37.8032	0	1.63023e-09	1	Endo_CCOC	Fixed
rs6538618	12	95611185	2	0.07	0	3.78439e-08	0	0.86	0.354552	30.2569	0	7.41394e-08	1	Endo_CCOC	Fixed
rs6554237	4	56025361	2	0.08	0	2.51721e-10	0	0	0.94674	40.0173	0	5.33012e-10	1	Endo_CCOC	Fixed
rs66683298	17	46277748	2	0.07	0	4.9308e-08	0	0.08	0.777668	29.7438	0	9.61569e-08	1	Endo_CCOC	Fixed
rs6746291	2	11728381	2	-0.11	0	9.31815e-13	0	0.22	0.637939	50.9827	0	2.11946e-12	1	Endo_CCOC	Fixed
rs6837695	4	56015840	2	-0.08	0	2.03919e-10	0	0	0.978766	40.4287	0	4.33066e-10	1	Endo_CCOC	Fixed
rs6908034	6	19773930	2	0.11	0	1.88498e-09	0	0.96	0.327334	36.0891	0	3.87595e-09	1	Endo_CCOC	Fixed
rs6958350	7	25871933	2	-0.08	0	4.34321e-08	0	0.06	0.812424	29.9898	0	8.4885e-08	1	Endo_CCOC	Fixed
rs7041895	9	22162794	2	0.08	0	1.04312e-08	0	0.26	0.612012	32.7592	0	2.0881e-08	1	Endo_CCOC	Fixed
rs71575922	6	152554014	2	0.12	0	1.00697e-10	49	1.98	0.159312	41.8079	0	2.15937e-10	1	Endo_CCOC	Fixed
rs7210149	17	46297622	2	0.07	0	4.74543e-08	0	0.09	0.763365	29.8181	0	9.26038e-08	1	Endo_CCOC	Fixed
rs72478520	1	22489567	2	0.11	0	1.37177e-11	0	0.26	0.60959	45.7092	0	3.01965e-11	1	Endo_CCOC	Fixed
rs725158	1	22378280	2	0.12	0	2.52092e-13	0	0.1	0.747265	53.55	0	5.82054e-13	1	Endo_CCOC	Fixed
rs72665313	1	22359839	2	0.13	0	2.36026e-10	0	0.72	0.396924	40.1431	0	5.00229e-10	1	Endo_CCOC	Fixed
rs72665317	1	22367073	2	0.12	0	5.30109e-12	0	0.33	0.56382	47.5724	0	1.18088e-11	1	Endo_CCOC	Fixed
rs72772088	2	11742458	2	-0.08	0	3.15565e-09	0	0.01	0.924423	35.0854	0	6.43778e-09	1	Endo_CCOC	Fixed
rs7309252	12	95687497	2	0.07	0	2.8437e-08	15	1.18	0.278002	30.8114	0	5.59834e-08	1	Endo_CCOC	Fixed
rs73187472	2	11655184	2	0.13	0	1.87502e-11	33	1.5	0.221023	45.0971	0	4.11102e-11	1	Endo_CCOC	Fixed
rs73236104	4	55990954	2	-0.1	0	1.83983e-09	0	0	0.966321	36.1363	0	3.78452e-09	1	Endo_CCOC	Fixed
rs73236106	4	55996712	2	-0.1	0	4.44073e-11	0	0.06	0.809406	43.4093	0	9.62777e-11	1	Endo_CCOC	Fixed
rs73236109	4	56007425	2	-0.1	0	1.81421e-13	7	1.08	0.297778	54.1964	0	4.20426e-13	1	Endo_CCOC	Fixed
rs73236111	4	56019068	2	-0.1	0	1.36954e-12	0	0.53	0.465964	50.227	0	3.10103e-12	1	Endo_CCOC	Fixed
rs73781102	6	152538985	2	-0.15	0	1.94959e-09	32	1.48	0.223481	36.0234	0	4.00676e-09	1	Endo_CCOC	Fixed
rs7412010	1	22436446	2	0.12	0	3.79654e-12	0	0.04	0.851043	48.2269	0	8.4919e-12	1	Endo_CCOC	Fixed
rs74485684	11	30242287	2	-0.1	0	2.39363e-08	0	0.67	0.41165	31.1457	0	4.72607e-08	1	Endo_CCOC	Fixed
rs746579	2	11744694	2	-0.09	0	2.24176e-10	0	0.07	0.79412	40.2437	0	4.75457e-10	1	Endo_CCOC	Fixed
rs7515106	1	22473410	2	0.1	0	3.58677e-10	0	0.06	0.810132	39.3258	0	7.55698e-10	1	Endo_CCOC	Fixed
rs7519889	1	22472506	2	0.09	0	5.01789e-09	0	0	0.980719	34.1825	0	1.0163e-08	1	Endo_CCOC	Fixed
rs7521902	1	22490724	2	0.1	0	4.073e-10	0	0.67	0.413701	39.0776	0	8.5659e-10	1	Endo_CCOC	Fixed
rs7567619	2	113564966	2	0.11	0	1.27952e-10	24	1.33	0.248654	41.3396	0	2.73488e-10	1	Endo_CCOC	Fixed
rs7570566	2	11746971	2	0.09	0	1.4095e-10	0	0.12	0.731482	41.1505	0	3.00872e-10	1	Endo_CCOC	Fixed
rs7570979	2	11717429	2	0.1	0	3.15529e-11	0	0.52	0.469877	44.0781	0	6.87161e-11	1	Endo_CCOC	Fixed
rs7571803	2	11744573	2	0.08	0	4.57952e-09	0	0.14	0.712153	34.3604	0	9.28852e-09	1	Endo_CCOC	Fixed
rs7576826	2	11723021	2	-0.1	0	2.37377e-13	0	0.74	0.39116	53.6682	0	5.48448e-13	1	Endo_CCOC	Fixed
rs7578132	2	11718858	2	0.08	0	9.42588e-10	0	0.71	0.398659	37.4402	0	1.95836e-09	1	Endo_CCOC	Fixed
rs7580473	2	11658972	2	0.13	0	7.34897e-12	14	1.17	0.280043	46.9321	0	1.63046e-11	1	Endo_CCOC	Fixed
rs7597108	2	11659201	2	0.13	0	1.11552e-11	7	1.08	0.299257	46.1143	0	2.46201e-11	1	Endo_CCOC	Fixed
rs7675314	4	56023763	2	0.08	0	1.79646e-10	0	0.01	0.938731	40.6764	0	3.8219e-10	1	Endo_CCOC	Fixed
rs7679993	4	56023617	2	0.08	0	2.74183e-10	0	0	0.991761	39.8504	0	5.79878e-10	1	Endo_CCOC	Fixed
rs7680198	4	56023737	2	0.08	0	2.32926e-10	0	0	0.962028	40.1689	0	4.93751e-10	1	Endo_CCOC	Fixed
rs7686613	4	56016721	2	0.08	0	1.42726e-10	0	0	0.983835	41.126	0	3.04609e-10	1	Endo_CCOC	Fixed
rs7696256	4	56023747	2	0.08	0	2.13566e-10	0	0	0.95773	40.3384	0	4.53261e-10	1	Endo_CCOC	Fixed
rs77294520	2	11660955	2	0.14	0	1.4601e-12	36	1.57	0.209575	50.1013	0	3.30357e-12	1	Endo_CCOC	Fixed
rs7742927	6	152630180	2	0.1	0	1.61327e-09	0	0.32	0.571016	36.3924	0	3.32506e-09	1	Endo_CCOC	Fixed
rs7768921	6	152543241	2	-0.09	0	1.518e-10	0	0.89	0.344137	41.0055	0	3.237e-10	1	Endo_CCOC	Fixed
rs7769632	6	19729381	2	0.1	0	3.76437e-08	45	1.84	0.174611	30.2672	0	7.3754e-08	1	Endo_CCOC	Fixed
rs7782246	7	25864658	2	-0.09	0	2.90609e-08	0	0.01	0.908931	30.7692	0	5.71906e-08	1	Endo_CCOC	Fixed
rs7782292	7	25864782	2	-0.09	0	3.82214e-08	0	0.02	0.886146	30.2377	0	7.48662e-08	1	Endo_CCOC	Fixed
rs7793216	7	25890060	2	-0.09	0	6.81982e-09	0	0.02	0.899844	33.5855	0	1.37455e-08	1	Endo_CCOC	Fixed
rs7798431	7	25860812	2	-0.09	0	2.34666e-08	0	0.01	0.943428	31.1842	0	4.63487e-08	1	Endo_CCOC	Fixed
rs78103255	8	75311331	2	-0.09	0	1.19339e-08	29	1.42	0.23272	32.4976	0	2.38366e-08	1	Endo_CCOC	Fixed
rs7849199	9	22143293	2	0.08	0	4.70448e-08	0	0.63	0.426075	29.8349	0	9.18184e-08	1	Endo_CCOC	Fixed
rs7849302	9	22143377	2	0.08	0	4.85661e-08	0	0.6	0.436817	29.7732	0	9.47351e-08	1	Endo_CCOC	Fixed
rs7864275	9	22161212	2	0.08	0	1.00849e-08	0	0.18	0.667617	32.8248	0	2.01987e-08	1	Endo_CCOC	Fixed
rs78900103	6	152540031	2	-0.14	0	4.60802e-09	44	1.81	0.17855	34.3483	0	9.34541e-09	1	Endo_CCOC	Fixed
rs79050195	1	22349386	2	0.13	0	5.74644e-11	0	0.32	0.573385	42.905	0	1.24161e-10	1	Endo_CCOC	Fixed
rs7966079	12	95699240	2	0.07	0	4.37567e-08	11	1.13	0.286965	29.9754	0	8.55084e-08	1	Endo_CCOC	Fixed
rs80111889	2	113567430	2	0.11	0	1.62998e-10	41	1.7	0.192565	40.8664	0	3.47237e-10	1	Endo_CCOC	Fixed
rs80173514	1	22354538	2	0.14	0	3.49782e-10	0	0.73	0.391681	39.3748	0	7.3722e-10	1	Endo_CCOC	Fixed
rs8069263	17	46286778	2	0.07	0	4.10235e-08	0	0.09	0.769389	30.1005	0	8.02568e-08	1	Endo_CCOC	Fixed
rs828582	9	22172259	2	-0.07	0	3.31503e-08	0	0.03	0.855217	30.5138	0	6.5092e-08	1	Endo_CCOC	Fixed
rs9284955	4	56003117	2	-0.1	0	1.84167e-10	0	0.16	0.693094	40.6278	0	3.91671e-10	1	Endo_CCOC	Fixed
rs9287732	2	11708833	2	0.11	0	2.19445e-13	0	0.33	0.563668	53.8225	0	5.07465e-13	1	Endo_CCOC	Fixed
rs9287734	2	11724475	2	-0.1	0	1.29494e-13	11	1.12	0.289028	54.859	0	3.01215e-13	1	Endo_CCOC	Fixed
rs9312655	4	56002665	2	-0.1	0	1.21198e-11	0	0.15	0.700042	45.9518	0	2.67212e-11	1	Endo_CCOC	Fixed
rs9312656	4	56002972	2	-0.1	0	1.28254e-11	0	0.15	0.70313	45.841	0	2.82565e-11	1	Endo_CCOC	Fixed
rs9312657	4	56003502	2	-0.1	0	1.09262e-11	0	0.14	0.710926	46.1549	0	2.41211e-11	1	Endo_CCOC	Fixed
rs9312658	4	56005526	2	-0.13	0	9.9545e-14	0	0.2	0.656801	55.376	0	2.32222e-13	1	Endo_CCOC	Fixed
rs9383977	6	152542962	2	-0.09	0	5.05015e-10	0	0.51	0.474335	38.6578	0	1.05882e-09	1	Endo_CCOC	Fixed
rs9479289	6	152629099	2	0.1	0	1.39134e-09	0	0.32	0.574505	36.6809	0	2.87403e-09	1	Endo_CCOC	Fixed
rs954226	17	46304812	2	0.07	0	4.3956e-08	0	0.07	0.785706	29.9666	0	8.58912e-08	1	Endo_CCOC	Fixed
rs9678410	2	11734335	2	-0.1	0	1.12174e-13	19	1.25	0.264408	55.1412	0	2.61339e-13	1	Endo_CCOC	Fixed
rs9789414	2	11724684	2	-0.1	0	7.37277e-14	2	1.03	0.31097	55.9662	0	1.72559e-13	1	Endo_CCOC	Fixed
rs9789525	2	11724580	2	-0.11	0	5.45972e-14	0	0.11	0.740896	56.5568	0	1.282e-13	1	Endo_CCOC	Fixed
rs979165	7	25886478	2	-0.09	0	1.53464e-08	0	0.01	0.903605	32.0089	0	3.05262e-08	1	Endo_CCOC	Fixed
rs9798272	2	11734315	2	-0.1	0	1.35614e-13	15	1.19	0.275838	54.7683	0	3.15289e-13	1	Endo_CCOC	Fixed
rs9987548	9	22173075	2	0.08	0	1.33094e-08	0	0.72	0.394789	32.2856	0	2.65364e-08	1	Endo_CCOC	Fixed
rs9992737	4	55995061	2	-0.1	0	9.04684e-11	0	0.06	0.811402	42.0173	0	1.94284e-10	1	Endo_CCOC	Fixed
rs9994560	4	55991827	2	-0.09	0	4.28139e-09	0	0.11	0.744272	34.4914	0	8.69299e-09	1	Endo_CCOC	Fixed
rs9997685	4	56022903	2	-0.1	0	1.44328e-12	0	0.52	0.47165	50.124	0	3.26598e-12	1	Endo_CCOC	Fixed
rs9998950	4	55996845	2	-0.1	0	5.43848e-10	0	0.02	0.899166	38.5132	0	1.13902e-09	1	Endo_CCOC	Fixed
rs10012589	4	56002689	2	-0.09	0	4.63371e-10	60	2.51	0.113127	38.8258	0	9.72713e-10	1	Endo_ENOC	Fixed
rs10013070	4	55997201	2	-0.09	0	3.78874e-09	40	1.68	0.195203	34.7294	0	7.70742e-09	1	Endo_ENOC	Fixed
rs10013228	4	55997340	2	-0.09	0	7.55047e-10	50	2.01	0.156037	37.873	0	1.57383e-09	1	Endo_ENOC	Fixed
rs10020668	4	55996903	2	-0.09	0	9.76099e-10	53	2.17	0.140844	37.3721	0	2.02694e-09	1	Endo_ENOC	Fixed
rs1002330	17	46253515	2	0.07	0	5.76232e-09	0	0.34	0.558061	33.9133	0	1.16453e-08	1	Endo_ENOC	Fixed
rs10026340	4	55998136	2	-0.09	0	4.74753e-09	38	1.63	0.202372	34.2903	0	9.62384e-09	1	Endo_ENOC	Fixed
rs10122243	9	22158924	2	0.07	0	7.2613e-09	0	0.62	0.432896	33.4635	0	1.46207e-08	1	Endo_ENOC	Fixed
rs10200851	2	11722082	2	-0.08	0	1.25897e-10	72	3.63	0.0565787	41.3712	0	2.69156e-10	1	Endo_ENOC	Fixed
rs10445339	17	46216314	2	0.07	0	1.09997e-08	0	0.33	0.566136	32.656	0	2.19998e-08	1	Endo_ENOC	Fixed
rs10445377	17	46214168	2	0.08	0	2.71299e-09	0	0.3	0.58528	35.3797	0	5.54762e-09	1	Endo_ENOC	Fixed
rs10517343	4	56002267	2	-0.09	0	4.67035e-10	60	2.52	0.112555	38.8104	0	9.80295e-10	1	Endo_ENOC	Fixed
rs10757290	9	22161664	2	0.07	0	8.9676e-09	0	0.85	0.356299	33.0531	0	1.79951e-08	1	Endo_ENOC	Fixed
rs10811669	9	22172893	2	0.07	0	1.50128e-08	35	1.54	0.214824	32.0516	0	2.98735e-08	1	Endo_ENOC	Fixed
rs10835638	11	30252352	2	-0.1	0	4.52319e-08	0	0.03	0.867942	29.9111	0	8.83404e-08	1	Endo_ENOC	Fixed
rs10835649	11	30329175	2	-0.11	0	8.01322e-10	0	0	0.966294	37.7569	0	1.66884e-09	1	Endo_ENOC	Fixed
rs10835660	11	30376902	2	-0.1	0	2.00266e-08	0	0.66	0.417389	31.492	0	3.96598e-08	1	Endo_ENOC	Fixed
rs10853098	17	46236581	2	0.07	0	5.85272e-09	0	0.31	0.57778	33.883	0	1.1825e-08	1	Endo_ENOC	Fixed
rs10917123	1	22355978	2	0.09	0	2.32645e-08	0	0.93	0.33358	31.201	0	4.59563e-08	1	Endo_ENOC	Fixed
rs10917151	1	22422721	2	0.11	0	2.29412e-10	64	2.83	0.0925374	40.1986	0	4.86405e-10	1	Endo_ENOC	Fixed
rs10929757	2	11702661	2	0.07	0	1.49224e-08	0	0.63	0.429062	32.0634	0	2.96966e-08	1	Endo_ENOC	Fixed
rs10929760	2	11739368	2	-0.08	0	4.96989e-09	34	1.52	0.216948	34.2012	0	1.00673e-08	1	Endo_ENOC	Fixed
rs11031002	11	30215261	2	-0.13	0	1.80732e-08	0	0.07	0.791095	31.6913	0	3.58528e-08	1	Endo_ENOC	Fixed
rs11031005	11	30226356	2	-0.11	0	4.94359e-10	0	0.4	0.52844	38.6994	0	1.0368e-09	1	Endo_ENOC	Fixed
rs11031006	11	30226528	2	-0.11	0	5.49927e-10	0	0.39	0.530906	38.4915	0	1.15157e-09	1	Endo_ENOC	Fixed
rs11031010	11	30240178	2	-0.1	0	8.37194e-09	0	0	0.980808	33.1867	0	1.68184e-08	1	Endo_ENOC	Fixed
rs11031034	11	30306439	2	-0.11	0	4.49787e-09	0	0.03	0.852441	34.3954	0	9.12549e-09	1	Endo_ENOC	Fixed
rs11031040	11	30317733	2	-0.11	0	1.50038e-09	0	0.03	0.866617	36.5339	0	3.09576e-09	1	Endo_ENOC	Fixed
rs11031047	11	30337523	2	-0.11	0	1.74324e-09	0	0.03	0.862903	36.2414	0	3.58874e-09	1	Endo_ENOC	Fixed
rs11031058	11	30375889	2	-0.1	0	2.67431e-08	0	0.72	0.397513	30.9305	0	5.27036e-08	1	Endo_ENOC	Fixed
rs11079814	17	46268439	2	0.07	0	5.34318e-09	0	0.33	0.564342	34.0602	0	1.08111e-08	1	Endo_ENOC	Fixed
rs11674184	2	11721535	2	-0.1	0	5.57986e-14	71	3.48	0.0621658	56.514	0	1.30991e-13	1	Endo_ENOC	Fixed
rs11679605	2	11722468	2	-0.08	0	2.06193e-09	0	0.79	0.373248	35.9143	0	4.23404e-09	1	Endo_ENOC	Fixed
rs11870056	17	46219764	2	0.07	0	4.50036e-09	0	0.34	0.559263	34.3943	0	9.13047e-09	1	Endo_ENOC	Fixed
rs11872095	17	46271172	2	0.07	0	4.77215e-09	0	0.3	0.584573	34.2802	0	9.67297e-09	1	Endo_ENOC	Fixed
rs12037376	1	22462111	2	0.12	0	1.87915e-12	68	3.14	0.0765538	49.6062	0	4.23898e-12	1	Endo_ENOC	Fixed
rs12042083	1	22472732	2	0.1	0	3.91809e-10	0	0.19	0.659567	39.1533	0	8.24466e-10	1	Endo_ENOC	Fixed
rs12150533	17	46287541	2	0.07	0	6.0242e-09	0	0.33	0.562783	33.8268	0	1.21659e-08	1	Endo_ENOC	Fixed
rs12223987	11	30395871	2	-0.1	0	7.34219e-09	9	1.11	0.292066	33.442	0	1.47809e-08	1	Endo_ENOC	Fixed
rs12271187	11	30319259	2	-0.11	0	1.56813e-09	0	0.03	0.859575	36.4478	0	3.2334e-09	1	Endo_ENOC	Fixed
rs12271300	11	30319433	2	-0.11	0	1.56813e-09	0	0.03	0.859575	36.4478	0	3.2334e-09	1	Endo_ENOC	Fixed
rs12278989	11	30316822	2	-0.11	0	1.60311e-09	0	0.03	0.856059	36.4048	0	3.30443e-09	1	Endo_ENOC	Fixed
rs12331471	4	56001509	2	-0.09	0	4.57436e-10	60	2.54	0.110789	38.8509	0	9.60432e-10	1	Endo_ENOC	Fixed
rs12331507	4	56011889	2	-0.09	0	4.13225e-11	61	2.56	0.109307	43.5502	0	8.96748e-11	1	Endo_ENOC	Fixed
rs12331538	4	55998086	2	-0.09	0	8.09962e-10	54	2.2	0.13803	37.736	0	1.68656e-09	1	Endo_ENOC	Fixed
rs12331597	4	55997914	2	-0.09	0	5.37282e-11	55	2.24	0.134348	43.0365	0	1.16192e-10	1	Endo_ENOC	Fixed
rs12361594	11	30327006	2	-0.1	0	4.82962e-08	0	0.03	0.872994	29.784	0	9.42177e-08	1	Endo_ENOC	Fixed
rs12363824	11	30342150	2	-0.11	0	1.28731e-09	0	0.02	0.885875	36.8324	0	2.66222e-09	1	Endo_ENOC	Fixed
rs12404660	1	22458794	2	0.11	0	1.15845e-11	55	2.22	0.135847	46.0403	0	2.55555e-11	1	Endo_ENOC	Fixed
rs12410251	1	22482629	2	0.1	0	1.3207e-09	0	0	0.953533	36.7825	0	2.73025e-09	1	Endo_ENOC	Fixed
rs12452956	17	46273937	2	0.07	0	4.97431e-09	0	0.34	0.559274	34.1994	0	1.00761e-08	1	Endo_ENOC	Fixed
rs12470971	2	11725241	2	-0.1	0	5.80697e-13	14	1.17	0.280187	51.9112	0	1.32809e-12	1	Endo_ENOC	Fixed
rs12476152	2	11747960	2	0.07	0	2.08383e-08	72	3.61	0.0574631	31.4148	0	4.12397e-08	1	Endo_ENOC	Fixed
rs12476319	2	11748406	2	0.07	0	2.84704e-08	69	3.23	0.0721453	30.8091	0	5.60482e-08	1	Endo_ENOC	Fixed
rs12498317	4	56007093	2	-0.09	0	3.72328e-10	53	2.15	0.14292	39.2528	0	7.84043e-10	1	Endo_ENOC	Fixed
rs12505096	4	56006102	2	-0.09	0	4.2367e-10	52	2.09	0.147985	39.0006	0	8.90516e-10	1	Endo_ENOC	Fixed
rs12525475	6	19736351	2	0.1	0	4.67611e-08	16	1.2	0.27305	29.8466	0	9.12743e-08	1	Endo_ENOC	Fixed
rs12529365	6	19728548	2	0.1	0	1.65937e-08	34	1.52	0.21714	31.8572	0	3.29644e-08	1	Endo_ENOC	Fixed
rs12700667	7	25901639	2	0.08	0	1.73983e-08	45	1.82	0.177401	31.7652	0	3.45358e-08	1	Endo_ENOC	Fixed
rs12941830	17	46219131	2	0.07	0	6.10329e-09	0	0.38	0.537983	33.8015	0	1.23231e-08	1	Endo_ENOC	Fixed
rs12947089	17	46237990	2	0.07	0	4.10843e-09	0	0.25	0.618581	34.5717	0	8.34721e-09	1	Endo_ENOC	Fixed
rs12948810	17	46267732	2	0.07	0	1.83893e-08	0	0.42	0.515064	31.6576	0	3.64693e-08	1	Endo_ENOC	Fixed
rs13028479	2	11712075	2	0.08	0	1.90539e-09	50	2.04	0.153467	36.0681	0	3.91728e-09	1	Endo_ENOC	Fixed
rs1316657	17	46251391	2	0.07	0	5.1798e-09	0	0.35	0.555183	34.1207	0	1.04857e-08	1	Endo_ENOC	Fixed
rs1350545	4	56004454	2	-0.09	0	3.77651e-09	48	1.93	0.165145	34.7357	0	7.68293e-09	1	Endo_ENOC	Fixed
rs1377201	17	46312128	2	0.07	0	6.31687e-09	0	0.23	0.628383	33.7346	0	1.27474e-08	1	Endo_ENOC	Fixed
rs1380068	4	56003707	2	-0.09	0	3.86389e-09	47	1.91	0.167048	34.6911	0	7.85789e-09	1	Endo_ENOC	Fixed
rs1452666	17	46307750	2	0.07	0	4.76864e-09	0	0.32	0.570776	34.2816	0	9.66595e-09	1	Endo_ENOC	Fixed
rs1452667	17	46302415	2	0.07	0	5.29959e-09	0	0.26	0.610938	34.0762	0	1.07243e-08	1	Endo_ENOC	Fixed
rs1529868	2	11718591	2	0.09	0	4.17272e-12	65	2.93	0.0871576	48.0416	0	9.32256e-12	1	Endo_ENOC	Fixed
rs1537377	9	22169700	2	0.07	0	3.52313e-08	60	2.54	0.111051	30.3957	0	6.91061e-08	1	Endo_ENOC	Fixed
rs1551641	4	55993915	2	-0.09	0	6.8529e-11	56	2.29	0.130426	42.5605	0	1.4772e-10	1	Endo_ENOC	Fixed
rs1551642	4	55994210	2	-0.09	0	6.53798e-11	56	2.29	0.130278	42.6525	0	1.41021e-10	1	Endo_ENOC	Fixed
rs1551643	4	55994226	2	-0.09	0	6.53798e-11	56	2.29	0.130278	42.6525	0	1.41021e-10	1	Endo_ENOC	Fixed
rs1551644	4	55994266	2	-0.1	0	6.39309e-11	72	3.58	0.0584191	42.6964	0.0470678	1.34701e-10	1	Endo_ENOC	Fixed
rs1551645	4	55994314	2	-0.09	0	5.54785e-11	62	2.65	0.103776	42.9738	0	1.19926e-10	1	Endo_ENOC	Fixed
rs16857668	2	11723110	2	-0.1	0	2.91182e-13	0	0.85	0.355754	53.2668	0	6.71215e-13	1	Endo_ENOC	Fixed
rs17529680	2	11727087	2	-0.08	0	3.13366e-09	0	0.91	0.339973	35.099	0	6.3936e-09	1	Endo_ENOC	Fixed
rs17547948	6	19733321	2	0.1	0	4.20183e-08	27	1.37	0.241135	30.054	0	8.2169e-08	1	Endo_ENOC	Fixed
rs17620033	17	46291414	2	0.07	0	5.24019e-09	0	0.3	0.583835	34.0981	0	1.0606e-08	1	Endo_ENOC	Fixed
rs17681336	17	46249792	2	0.07	0	4.76447e-09	0	0.34	0.558364	34.2833	0	9.65763e-09	1	Endo_ENOC	Fixed
rs17694933	9	22164309	2	0.07	0	4.40988e-08	0	0.54	0.462684	29.9603	0	8.61654e-08	1	Endo_ENOC	Fixed
rs17711225	4	55999185	2	-0.09	0	2.57229e-09	54	2.22	0.136135	35.4834	0	5.26422e-09	1	Endo_ENOC	Fixed
rs17711320	4	56000053	2	-0.09	0	7.30388e-10	60	2.53	0.111859	37.9377	0	1.52317e-09	1	Endo_ENOC	Fixed
rs17773240	4	55999781	2	-0.09	0	5.91877e-10	61	2.59	0.10767	38.348	0	1.2381e-09	1	Endo_ENOC	Fixed
rs17773813	4	56008969	2	-0.09	0	3.5595e-11	63	2.77	0.0958875	43.8422	0	7.7397e-11	1	Endo_ENOC	Fixed
rs17774236	4	56024084	2	-0.11	0	1.85618e-09	0	0.09	0.762123	36.1191	0	3.81762e-09	1	Endo_ENOC	Fixed
rs1860862	17	46204836	2	0.07	0	6.93473e-09	0	0.36	0.548959	33.553	0	1.39734e-08	1	Endo_ENOC	Fixed
rs1860863	17	46204678	2	0.07	0	7.81343e-09	0	0.37	0.54428	33.321	0	1.57139e-08	1	Endo_ENOC	Fixed
rs1865573	2	11723858	2	-0.1	0	2.91238e-13	0	1.01	0.315033	53.2665	0	6.71344e-13	1	Endo_ENOC	Fixed
rs1898003	2	11704836	2	0.07	0	1.77938e-08	0	0.24	0.622554	31.7215	0	3.53077e-08	1	Endo_ENOC	Fixed
rs1903068	4	56008477	2	-0.09	0	3.1241e-11	64	2.79	0.0946676	44.0976	0	6.80458e-11	1	Endo_ENOC	Fixed
rs1971256	6	151816011	2	0.1	0	5.2839e-10	0	0.31	0.577658	38.5695	0	1.10711e-09	1	Endo_ENOC	Fixed
rs1981046	9	22173407	2	-0.07	0	1.06553e-08	0	0.16	0.686599	32.7179	0	2.13221e-08	1	Endo_ENOC	Fixed
rs2021752	17	46240263	2	0.07	0	5.93043e-09	0	0.29	0.592326	33.8574	0	1.19795e-08	1	Endo_ENOC	Fixed
rs2021811	17	46237782	2	0.07	0	4.66438e-09	0	0.33	0.563837	34.3246	0	9.45791e-09	1	Endo_ENOC	Fixed
rs2041572	17	46205273	2	0.07	0	6.51009e-09	0	0.35	0.554695	33.6759	0	1.3131e-08	1	Endo_ENOC	Fixed
rs2060876	17	46322966	2	0.07	0	6.49279e-09	0	0.28	0.595643	33.6811	0	1.30966e-08	1	Endo_ENOC	Fixed
rs2065504	9	22141552	2	0.08	0	5.27514e-11	0	0.09	0.769004	43.0724	0	1.14108e-10	1	Endo_ENOC	Fixed
rs2109982	17	46244769	2	0.07	0	5.05971e-09	0	0.34	0.560739	34.1663	0	1.02464e-08	1	Endo_ENOC	Fixed
rs2123341	17	46264626	2	0.07	0	4.14291e-09	0	0.26	0.609093	34.5554	0	8.41615e-09	1	Endo_ENOC	Fixed
rs2147378	6	152540468	2	-0.08	0	4.31625e-08	66	2.96	0.0854567	30.0019	0	8.43672e-08	1	Endo_ENOC	Fixed
rs2151282	9	22144316	2	0.08	0	9.79968e-10	0	0.05	0.82254	37.3644	0	2.03485e-09	1	Endo_ENOC	Fixed
rs2235529	1	22450487	2	0.11	0	1.71334e-10	67	3.11	0.0777976	40.7689	0	3.64746e-10	1	Endo_ENOC	Fixed
rs2239702	4	55992139	2	-0.08	0	1.54035e-08	54	2.2	0.137919	32.0017	0	3.0638e-08	1	Endo_ENOC	Fixed
rs2278868	17	46262171	2	0.07	0	5.2757e-09	0	0.34	0.560729	34.085	0	1.06767e-08	1	Endo_ENOC	Fixed
rs2305433	17	46265433	2	0.08	0	3.56718e-09	0	0.28	0.596048	34.8467	0	7.26351e-09	1	Endo_ENOC	Fixed
rs2328437	6	19735805	2	0.1	0	4.64827e-08	14	1.17	0.27908	29.8582	0	9.07403e-08	1	Endo_ENOC	Fixed
rs2358039	2	11729606	2	-0.1	0	3.8647e-12	1	1.02	0.312765	48.192	0	8.64248e-12	1	Endo_ENOC	Fixed
rs28411232	4	56000009	2	-0.09	0	6.82008e-10	59	2.49	0.114444	38.0714	0	1.4237e-09	1	Endo_ENOC	Fixed
rs28517654	4	55993468	2	-0.09	0	1.60037e-09	53	2.16	0.141837	36.4081	0	3.29888e-09	1	Endo_ENOC	Fixed
rs28584303	4	55997622	2	-0.09	0	9.71041e-10	53	2.16	0.141296	37.3822	0	2.01659e-09	1	Endo_ENOC	Fixed
rs28680424	4	56009245	2	-0.09	0	2.45884e-10	55	2.24	0.134538	40.0631	0	5.20824e-10	1	Endo_ENOC	Fixed
rs28689909	2	11735061	2	-0.1	0	8.07489e-13	30	1.44	0.229458	51.2639	0	1.83975e-12	1	Endo_ENOC	Fixed
rs28838369	4	56007249	2	-0.09	0	3.33012e-10	53	2.17	0.140526	39.4707	0	7.02365e-10	1	Endo_ENOC	Fixed
rs2938483	17	46318004	2	0.07	0	7.0106e-09	0	0.31	0.575136	33.5319	0	1.41238e-08	1	Endo_ENOC	Fixed
rs34949267	17	46212052	2	0.07	0	7.0964e-09	0	0.37	0.542272	33.5082	0	1.42939e-08	1	Endo_ENOC	Fixed
rs35185749	6	19754511	2	0.13	0	4.69335e-08	0	0.85	0.355684	29.8395	0	9.1605e-08	1	Endo_ENOC	Fixed
rs3762581	2	11750101	2	0.07	0	2.18895e-08	64	2.78	0.0954997	31.3193	0	4.32845e-08	1	Endo_ENOC	Fixed
rs3765350	1	22447316	2	0.08	0	1.66422e-08	0	0.63	0.425631	31.8515	0	3.30593e-08	1	Endo_ENOC	Fixed
rs3792692	17	46255092	2	0.07	0	6.87819e-09	0	0.37	0.54456	33.569	0	1.38613e-08	1	Endo_ENOC	Fixed
rs3792694	17	46260442	2	0.07	0	7.97481e-09	0	0.4	0.526391	33.2812	0	1.60332e-08	1	Endo_ENOC	Fixed
rs3805363	17	46241622	2	0.07	0	4.6677e-09	0	0.31	0.575788	34.3233	0	9.46454e-09	1	Endo_ENOC	Fixed
rs3805370	17	46259093	2	0.07	0	5.2176e-09	0	0.37	0.545281	34.1065	0	1.0561e-08	1	Endo_ENOC	Fixed
rs3805371	17	46259101	2	0.07	0	5.12089e-09	0	0.35	0.552518	34.1429	0	1.03683e-08	1	Endo_ENOC	Fixed
rs3820282	1	22468215	2	0.12	0	1.52702e-12	60	2.54	0.111107	50.0134	0	3.45316e-12	1	Endo_ENOC	Fixed
rs3820687	1	22357229	2	0.09	0	1.62713e-08	0	0.97	0.325206	31.8953	0	3.23346e-08	1	Endo_ENOC	Fixed
rs3858429	11	30343757	2	-0.11	0	1.64601e-09	0	0.03	0.86643	36.3533	0	3.39152e-09	1	Endo_ENOC	Fixed
rs3897986	17	46261539	2	0.07	0	3.7901e-09	0	0.28	0.599783	34.7287	0	7.71014e-09	1	Endo_ENOC	Fixed
rs3920498	1	22492887	2	0.11	0	3.78189e-11	0	0.57	0.448396	43.7236	0	8.21672e-11	1	Endo_ENOC	Fixed
rs3944039	17	46205070	2	0.07	0	7.96933e-09	0	0.36	0.548254	33.2826	0	1.60223e-08	1	Endo_ENOC	Fixed
rs3971300	1	22484575	2	0.09	0	2.41345e-09	0	0.04	0.840012	35.6076	0	4.94397e-09	1	Endo_ENOC	Fixed
rs4071558	11	30344591	2	-0.11	0	1.5994e-09	0	0.03	0.868195	36.4093	0	3.2969e-09	1	Endo_ENOC	Fixed
rs4071559	11	30344725	2	-0.11	0	1.76373e-09	0	0.03	0.871901	36.2187	0	3.63029e-09	1	Endo_ENOC	Fixed
rs4071563	11	30336002	2	-0.11	0	1.54098e-09	0	0.03	0.861007	36.4818	0	3.17825e-09	1	Endo_ENOC	Fixed
rs41408948	4	55992025	2	-0.09	0	7.97106e-09	55	2.25	0.133599	33.2822	0	1.60258e-08	1	Endo_ENOC	Fixed
rs4516787	4	56010165	2	-0.09	0	2.35441e-11	63	2.72	0.098891	44.6513	0	5.14699e-11	1	Endo_ENOC	Fixed
rs4654785	1	22491843	2	0.09	0	7.03914e-09	0	0.83	0.361898	33.524	0	1.41804e-08	1	Endo_ENOC	Fixed
rs4668732	2	11716919	2	0.1	0	2.62973e-12	61	2.61	0.106235	48.947	0	5.90829e-12	1	Endo_ENOC	Fixed
rs4669753	2	11728080	2	-0.1	0	4.52626e-13	18	1.23	0.266831	52.4004	0	1.03815e-12	1	Endo_ENOC	Fixed
rs4669754	2	11728089	2	-0.1	0	5.25784e-13	27	1.37	0.2412	52.1062	0	1.20388e-12	1	Endo_ENOC	Fixed
rs4669755	2	11748585	2	-0.08	0	1.68249e-09	36	1.57	0.210362	36.3106	0	3.46554e-09	1	Endo_ENOC	Fixed
rs4793779	17	46306597	2	0.07	0	4.7668e-09	0	0.32	0.570052	34.2824	0	9.66228e-09	1	Endo_ENOC	Fixed
rs4794505	17	46283306	2	0.07	0	6.50978e-09	0	0.34	0.559069	33.676	0	1.31304e-08	1	Endo_ENOC	Fixed
rs4794517	17	46291853	2	0.07	0	4.97566e-09	0	0.28	0.594497	34.1989	0	1.00788e-08	1	Endo_ENOC	Fixed
rs4794525	17	46298358	2	0.08	0	4.29163e-09	0	0.27	0.60353	34.4868	0	8.71346e-09	1	Endo_ENOC	Fixed
rs4870024	6	151830769	2	0.09	0	2.80782e-08	0	0.93	0.334095	30.836	0	5.5289e-08	1	Endo_ENOC	Fixed
rs495590	1	172122809	2	0.08	0	2.97268e-08	0	0.9	0.343812	30.7253	0	5.84785e-08	1	Endo_ENOC	Fixed
rs55938609	1	22470451	2	0.12	0	7.79135e-13	14	1.17	0.27854	51.334	0	1.77588e-12	1	Endo_ENOC	Fixed
rs55982346	17	46275874	2	0.07	0	5.91931e-09	0	0.27	0.600063	33.861	0	1.19574e-08	1	Endo_ENOC	Fixed
rs56104760	1	22486029	2	0.09	0	5.89823e-09	0	0.29	0.59089	33.868	0	1.19155e-08	1	Endo_ENOC	Fixed
rs56318008	1	22470407	2	0.12	0	6.77139e-13	14	1.17	0.280047	51.6095	0	1.54592e-12	1	Endo_ENOC	Fixed
rs57439315	2	11733488	2	-0.1	0	8.00886e-13	18	1.23	0.26676	51.28	0	1.82488e-12	1	Endo_ENOC	Fixed
rs59129126	2	11728388	2	-0.1	0	2.08131e-09	14	1.17	0.279823	35.896	0	4.27322e-09	1	Endo_ENOC	Fixed
rs61768001	1	22465820	2	0.12	0	1.14985e-12	57	2.34	0.125976	50.5701	0	2.60895e-12	1	Endo_ENOC	Fixed
rs62066407	17	46235348	2	0.07	0	5.27714e-09	0	0.29	0.588056	34.0844	0	1.06796e-08	1	Endo_ENOC	Fixed
rs62066447	17	46277800	2	0.07	0	6.74878e-09	0	0.35	0.5566	33.6059	0	1.36046e-08	1	Endo_ENOC	Fixed
rs62118315	2	11742854	2	-0.09	0	6.5088e-10	0	0.98	0.323381	38.1626	0	1.35965e-09	1	Endo_ENOC	Fixed
rs631154	1	172129092	2	0.08	0	3.21635e-08	0	0.84	0.360362	30.5724	0	6.31871e-08	1	Endo_ENOC	Fixed
rs6432220	2	11710716	2	0.09	0	6.43161e-11	0	0.06	0.801256	42.6846	0	1.38757e-10	1	Endo_ENOC	Fixed
rs6456259	6	19761718	2	0.1	0	7.26104e-10	0	0.89	0.345369	37.9492	0	1.51437e-09	1	Endo_ENOC	Fixed
rs6475610	9	22141894	2	0.08	0	4.33337e-11	0	0.08	0.778601	43.4572	0	9.39806e-11	1	Endo_ENOC	Fixed
rs6484479	11	30342495	2	-0.11	0	1.69394e-09	0	0.03	0.864667	36.2973	0	3.48877e-09	1	Endo_ENOC	Fixed
rs66683298	17	46277748	2	0.08	0	4.39011e-09	0	0.25	0.617521	34.4426	0	8.91026e-09	1	Endo_ENOC	Fixed
rs67446770	17	46235745	2	0.07	0	6.07257e-09	0	0.29	0.590774	33.8113	0	1.2262e-08	1	Endo_ENOC	Fixed
rs6908034	6	19773930	2	0.11	0	6.56907e-10	0	1.01	0.315785	38.1446	0	1.37205e-09	1	Endo_ENOC	Fixed
rs7041895	9	22162794	2	0.07	0	8.04746e-09	0	0.79	0.374731	33.2636	0	1.61769e-08	1	Endo_ENOC	Fixed
rs7210149	17	46297622	2	0.08	0	4.46312e-09	0	0.26	0.612951	34.4105	0	9.0561e-09	1	Endo_ENOC	Fixed
rs7213876	17	46274574	2	0.07	0	6.0413e-09	0	0.36	0.549622	33.8213	0	1.21999e-08	1	Endo_ENOC	Fixed
rs7219967	17	46294074	2	0.07	0	5.91388e-09	0	0.24	0.62174	33.8628	0	1.19467e-08	1	Endo_ENOC	Fixed
rs7220619	17	46216700	2	0.07	0	7.57929e-09	0	0.38	0.536012	33.3802	0	1.52505e-08	1	Endo_ENOC	Fixed
rs7220768	17	46224829	2	0.07	0	5.69134e-09	0	0.37	0.542954	33.9374	0	1.15041e-08	1	Endo_ENOC	Fixed
rs7220922	17	46224908	2	0.07	0	5.65958e-09	0	0.37	0.541038	33.9483	0	1.14409e-08	1	Endo_ENOC	Fixed
rs7223867	17	46230156	2	0.07	0	5.40457e-09	0	0.37	0.543137	34.038	0	1.09334e-08	1	Endo_ENOC	Fixed
rs7225435	17	46210034	2	0.07	0	7.00987e-09	0	0.38	0.53944	33.5321	0	1.41223e-08	1	Endo_ENOC	Fixed
rs7225550	17	46225243	2	0.07	0	5.69134e-09	0	0.37	0.542954	33.9374	0	1.15041e-08	1	Endo_ENOC	Fixed
rs7225865	17	46209964	2	0.07	0	6.37201e-09	0	0.36	0.549085	33.7176	0	1.28569e-08	1	Endo_ENOC	Fixed
rs72478520	1	22489567	2	0.11	0	5.80756e-11	0	0.51	0.476462	42.8843	0	1.25464e-10	1	Endo_ENOC	Fixed
rs72772088	2	11742458	2	-0.08	0	1.65177e-08	36	1.58	0.208256	31.8661	0	3.2816e-08	1	Endo_ENOC	Fixed
rs73236104	4	55990954	2	-0.09	0	1.62689e-08	48	1.96	0.16152	31.8956	0	3.233e-08	1	Endo_ENOC	Fixed
rs73236106	4	55996712	2	-0.09	0	9.43013e-10	54	2.18	0.140017	37.4393	0	1.95923e-09	1	Endo_ENOC	Fixed
rs73236109	4	56007425	2	-0.09	0	5.14812e-11	62	2.69	0.100983	43.1201	0	1.11396e-10	1	Endo_ENOC	Fixed
rs73236111	4	56019068	2	-0.09	0	1.35694e-10	59	2.49	0.114878	41.2247	0	2.89803e-10	1	Endo_ENOC	Fixed
rs7412010	1	22436446	2	0.11	0	9.90897e-11	69	3.27	0.0704574	41.8393	0	2.12537e-10	1	Endo_ENOC	Fixed
rs74485684	11	30242287	2	-0.11	0	5.50907e-10	0	0.01	0.916125	38.488	0	1.15359e-09	1	Endo_ENOC	Fixed
rs746579	2	11744694	2	-0.08	0	1.25453e-09	4	1.04	0.306891	36.8827	0	2.59544e-09	1	Endo_ENOC	Fixed
rs7501770	17	46232276	2	0.07	0	1.34146e-08	0	0.44	0.509347	32.2703	0	2.67428e-08	1	Endo_ENOC	Fixed
rs7515106	1	22473410	2	0.1	0	1.10204e-10	0	0.2	0.653541	41.6315	0	2.36035e-10	1	Endo_ENOC	Fixed
rs7519889	1	22472506	2	0.09	0	2.32769e-09	0	0.1	0.747242	35.6781	0	4.77093e-09	1	Endo_ENOC	Fixed
rs7521902	1	22490724	2	0.09	0	4.83871e-09	0	0.67	0.413394	34.2532	0	9.80574e-09	1	Endo_ENOC	Fixed
rs75525300	11	30307989	2	-0.1	0	2.07466e-09	0	0.04	0.84027	35.9023	0	4.25977e-09	1	Endo_ENOC	Fixed
rs7570566	2	11746971	2	0.07	0	1.10894e-08	71	3.46	0.0629569	32.6403	0	2.21763e-08	1	Endo_ENOC	Fixed
rs7570979	2	11717429	2	0.09	0	9.78483e-11	0	0.24	0.620916	41.864	0	2.0991e-10	1	Endo_ENOC	Fixed
rs758999	17	46206015	2	0.07	0	6.97248e-09	0	0.36	0.548975	33.5425	0	1.40482e-08	1	Endo_ENOC	Fixed
rs76959488	11	30376314	2	-0.1	0	1.74151e-08	0	0.61	0.433767	31.7633	0	3.45685e-08	1	Endo_ENOC	Fixed
rs7740302	6	151826249	2	0.09	0	1.8496e-08	0	0.99	0.319197	31.6464	0	3.66773e-08	1	Endo_ENOC	Fixed
rs7759516	6	151838245	2	0.09	0	2.517e-08	0	0.59	0.440841	31.0482	0	4.96543e-08	1	Endo_ENOC	Fixed
rs7768921	6	152543241	2	-0.08	0	5.57385e-09	22	1.29	0.256602	33.978	0	1.12703e-08	1	Endo_ENOC	Fixed
rs7769632	6	19729381	2	0.1	0	1.19944e-08	25	1.35	0.245757	32.4878	0	2.39555e-08	1	Endo_ENOC	Fixed
rs7775980	6	151841594	2	0.09	0	3.06022e-08	0	0.56	0.455279	30.669	0	6.01708e-08	1	Endo_ENOC	Fixed
rs7776015	6	19758598	2	0.12	0	1.09398e-08	26	1.36	0.243606	32.6667	0	2.18819e-08	1	Endo_ENOC	Fixed
rs7864275	9	22161212	2	0.07	0	6.72902e-09	0	0.6	0.437492	33.6116	0	1.35654e-08	1	Endo_ENOC	Fixed
rs7926666	11	30363101	2	-0.1	0	4.90526e-08	0	0.05	0.826658	29.7539	0	9.56675e-08	1	Endo_ENOC	Fixed
rs7929660	11	30339461	2	-0.1	0	1.88371e-09	0	0.05	0.817397	36.0904	0	3.87338e-09	1	Endo_ENOC	Fixed
rs7947350	11	30338842	2	-0.11	0	1.79393e-09	0	0.03	0.861141	36.1856	0	3.6915e-09	1	Endo_ENOC	Fixed
rs7949790	11	30374608	2	-0.1	0	2.55379e-08	0	0.72	0.394967	31.02	0	5.03678e-08	1	Endo_ENOC	Fixed
rs8069064	17	46280663	2	0.07	0	4.85236e-09	0	0.33	0.565163	34.2478	0	9.83296e-09	1	Endo_ENOC	Fixed
rs8069263	17	46286778	2	0.07	0	3.66916e-09	0	0.27	0.606018	34.7918	0	7.4679e-09	1	Endo_ENOC	Fixed
rs8072282	17	46276858	2	0.07	0	5.25226e-09	0	0.31	0.5784	34.0936	0	1.063e-08	1	Endo_ENOC	Fixed
rs8075270	17	46275010	2	0.07	0	5.00073e-09	0	0.34	0.560512	34.1891	0	1.01288e-08	1	Endo_ENOC	Fixed
rs828582	9	22172259	2	-0.07	0	1.81559e-08	0	0.25	0.615401	31.6824	0	3.60141e-08	1	Endo_ENOC	Fixed
rs882380	17	46294236	2	0.07	0	6.79697e-09	0	0.2	0.651811	33.5921	0	1.37002e-08	1	Endo_ENOC	Fixed
rs9284955	4	56003117	2	-0.09	0	4.69073e-09	51	2.08	0.149215	34.3137	0	9.5105e-09	1	Endo_ENOC	Fixed
rs9287732	2	11708833	2	0.1	0	2.95428e-12	13	1.16	0.282292	48.7188	0	6.62813e-12	1	Endo_ENOC	Fixed
rs9312655	4	56002665	2	-0.09	0	4.94547e-10	59	2.48	0.114986	38.6987	0	1.03719e-09	1	Endo_ENOC	Fixed
rs9312656	4	56002972	2	-0.09	0	5.15149e-10	59	2.48	0.115309	38.619	0	1.07976e-09	1	Endo_ENOC	Fixed
rs9312657	4	56003502	2	-0.09	0	4.50237e-10	60	2.53	0.112012	38.8819	0	9.45533e-10	1	Endo_ENOC	Fixed
rs9371529	6	151842860	2	0.09	0	2.91587e-08	0	0.67	0.413925	30.7627	0	5.73799e-08	1	Endo_ENOC	Fixed
rs954226	17	46304812	2	0.08	0	3.71759e-09	0	0.27	0.605696	34.7663	0	7.56491e-09	1	Endo_ENOC	Fixed
rs9789525	2	11724580	2	-0.1	0	3.99447e-13	13	1.16	0.281673	52.6459	0	9.17486e-13	1	Endo_ENOC	Fixed
rs9987548	9	22173075	2	0.07	0	1.29274e-08	32	1.49	0.222452	32.3422	0	2.57873e-08	1	Endo_ENOC	Fixed
rs9992737	4	55995061	2	-0.09	0	1.91732e-09	53	2.17	0.140848	36.056	0	3.94144e-09	1	Endo_ENOC	Fixed
rs9997685	4	56022903	2	-0.09	0	1.17704e-10	56	2.31	0.128849	41.5028	0	2.51871e-10	1	Endo_ENOC	Fixed
rs9998950	4	55996845	2	-0.09	0	4.77818e-09	38	1.63	0.20161	34.2777	0	9.68499e-09	1	Endo_ENOC	Fixed
rs10048393	18	3476253	2	0.06	0	3.08624e-08	0	0.43	0.514415	30.6525	0	6.06737e-08	1	Endo_HGSOC	Fixed
rs10159545	10	21766969	2	0.06	0	6.49205e-09	27	1.39	0.238828	33.6813	0	1.30952e-08	1	Endo_HGSOC	Fixed
rs10508639	10	22089004	2	-0.07	0	3.95817e-09	5	1.06	0.302488	34.6442	0	8.04659e-09	1	Endo_HGSOC	Fixed
rs10740991	10	22058137	2	-0.07	0	1.25988e-08	0	0.6	0.4393	32.3923	0	2.51423e-08	1	Endo_HGSOC	Fixed
rs10740997	10	22269847	2	-0.06	0	4.24474e-08	15	1.18	0.276371	30.0343	0	8.29934e-08	1	Endo_HGSOC	Fixed
rs10764330	10	22286351	2	-0.06	0	4.73883e-08	10	1.12	0.290321	29.8208	0	9.24772e-08	1	Endo_HGSOC	Fixed
rs10828246	10	21769216	2	0.06	0	1.59839e-08	48	1.93	0.164565	31.9299	0	3.17729e-08	1	Endo_HGSOC	Fixed
rs10828247	10	21822856	2	0.07	0	1.40115e-11	51	2.06	0.151239	45.6677	0	3.08351e-11	1	Endo_HGSOC	Fixed
rs10828248	10	21824619	2	0.07	0	2.5555e-11	56	2.29	0.130608	44.4908	0	5.58067e-11	1	Endo_HGSOC	Fixed
rs10828249	10	21824727	2	0.07	0	1.9782e-11	52	2.09	0.147964	44.9922	0	4.33427e-11	1	Endo_HGSOC	Fixed
rs10828250	10	21847178	2	0.08	0	1.29883e-11	33	1.51	0.219382	45.8162	0	2.86109e-11	1	Endo_HGSOC	Fixed
rs10828252	10	21856475	2	0.07	0	5.7139e-11	30	1.44	0.230341	42.9161	0	1.23467e-10	1	Endo_HGSOC	Fixed
rs10828256	10	21883988	2	0.07	0	5.03126e-11	26	1.36	0.243519	43.165	0	1.08901e-10	1	Endo_HGSOC	Fixed
rs10828258	10	21929734	2	0.07	0	9.77364e-12	20	1.26	0.262295	46.3733	0	2.16069e-11	1	Endo_HGSOC	Fixed
rs10828283	10	22287419	2	-0.06	0	4.69057e-08	24	1.33	0.248506	29.8406	0	9.15517e-08	1	Endo_HGSOC	Fixed
rs10917130	1	22371065	2	0.1	0	5.14905e-13	73	3.84	0.0500533	52.1473	0.517312	9.08894e-13	9.50022e-14	Endo_HGSOC	Fixed
rs10917151	1	22422721	2	0.1	0	4.03399e-12	70	3.4	0.0653553	48.1079	0	9.01634e-12	1	Endo_HGSOC	Fixed
rs11012722	10	21772167	2	0.07	0	1.54088e-08	0	0.38	0.535969	32.0011	0	3.06482e-08	1	Endo_HGSOC	Fixed
rs11012725	10	21793824	2	0.06	0	5.00629e-09	0	0.82	0.364236	34.187	0	1.01399e-08	1	Endo_HGSOC	Fixed
rs11012726	10	21797272	2	0.07	0	1.03685e-09	0	0.14	0.704229	37.2543	0	2.15118e-09	1	Endo_HGSOC	Fixed
rs11012730	10	21811487	2	0.06	0	1.10581e-08	0	0.6	0.438718	32.6457	0	2.21149e-08	1	Endo_HGSOC	Fixed
rs11012732	10	21830104	2	0.08	0	2.13124e-12	59	2.5	0.11418	49.3593	0	4.80042e-12	1	Endo_HGSOC	Fixed
rs11012737	10	21849769	2	0.08	0	8.69807e-12	35	1.54	0.214203	46.6018	0	1.92572e-11	1	Endo_HGSOC	Fixed
rs11012750	10	21894028	2	0.07	0	5.20587e-11	24	1.32	0.251234	43.0983	0	1.12629e-10	1	Endo_HGSOC	Fixed
rs11012794	10	22105035	2	-0.06	0	4.14455e-08	0	0.48	0.488813	30.0806	0	8.10681e-08	1	Endo_HGSOC	Fixed
rs111610638	6	152449994	2	-0.15	0	3.64971e-08	0	0.7	0.402087	30.3272	0	7.15456e-08	1	Endo_HGSOC	Fixed
rs11244061	9	136153981	2	0.09	0	1.15773e-08	31	1.45	0.228559	32.5566	0	2.31357e-08	1	Endo_HGSOC	Fixed
rs11592565	10	21884471	2	0.07	0	5.54837e-11	3	1.03	0.309393	42.9736	0	1.19938e-10	1	Endo_HGSOC	Fixed
rs12042083	1	22472732	2	0.08	0	1.1331e-09	71	3.57	0.058879	37.0812	0.398838	1.91933e-09	1	Endo_HGSOC	Fixed
rs12251016	10	21821918	2	0.07	0	1.59665e-11	48	1.93	0.164822	45.4119	0	3.50789e-11	1	Endo_HGSOC	Fixed
rs12253527	10	21819824	2	0.07	0	2.72314e-11	18	1.23	0.266661	44.3665	0	5.94185e-11	1	Endo_HGSOC	Fixed
rs12256551	10	21799726	2	0.06	0	1.64153e-08	0	0.76	0.382568	31.8782	0	3.2616e-08	1	Endo_HGSOC	Fixed
rs12356674	10	21889083	2	0.07	0	7.90541e-10	11	1.12	0.289112	37.7833	0	1.64671e-09	1	Endo_HGSOC	Fixed
rs12357321	10	21790476	2	0.07	0	2.73107e-10	0	0.89	0.344867	39.858	0	5.77633e-10	1	Endo_HGSOC	Fixed
rs1243179	10	21912579	2	0.07	0	7.6351e-11	35	1.55	0.213723	42.3491	0	1.64342e-10	1	Endo_HGSOC	Fixed
rs1243180	10	21915619	2	0.07	0	6.62179e-11	45	1.84	0.174797	42.6276	0	1.42804e-10	1	Endo_HGSOC	Fixed
rs1243182	10	21916728	2	0.06	0	1.95448e-08	8	1.09	0.295687	31.5393	0	3.87215e-08	1	Endo_HGSOC	Fixed
rs1243184	10	21931937	2	0.08	0	8.58374e-12	29	1.42	0.233138	46.6277	0	1.90073e-11	1	Endo_HGSOC	Fixed
rs1243185	10	21902587	2	0.07	0	7.37423e-11	41	1.71	0.190484	42.4171	0	1.58801e-10	1	Endo_HGSOC	Fixed
rs1243187	10	21907016	2	0.07	0	2.21671e-11	42	1.73	0.187988	44.7693	0	4.84973e-11	1	Endo_HGSOC	Fixed
rs1243188	10	21908803	2	0.07	0	1.75568e-10	25	1.35	0.246092	40.7212	0	3.73633e-10	1	Endo_HGSOC	Fixed
rs1243189	10	21935248	2	0.08	0	7.75317e-12	5	1.06	0.302375	46.8272	0	1.71899e-11	1	Endo_HGSOC	Fixed
rs1243192	10	21983960	2	0.07	0	4.64431e-11	17	1.21	0.271905	43.3216	0	1.00632e-10	1	Endo_HGSOC	Fixed
rs1243193	10	21981257	2	0.07	0	2.8631e-08	30	1.43	0.231719	30.7982	0	5.63589e-08	1	Endo_HGSOC	Fixed
rs1243194	10	21980514	2	0.07	0	2.78086e-10	15	1.18	0.276595	39.8228	0	5.88014e-10	1	Endo_HGSOC	Fixed
rs1243196	10	21978572	2	0.07	0	3.68794e-08	0	0.86	0.352602	30.307	0	7.22821e-08	1	Endo_HGSOC	Fixed
rs12476152	2	11747960	2	0.06	0	1.10872e-09	73	3.76	0.0526475	37.1236	0.477856	1.80514e-09	2.12861e-10	Endo_HGSOC	Fixed
rs12476319	2	11748406	2	0.06	0	1.59951e-09	71	3.48	0.0619977	36.4091	0	3.29712e-09	1	Endo_HGSOC	Fixed
rs12571634	10	22287722	2	-0.07	0	6.3471e-09	0	0.9	0.341817	33.7253	0	1.28074e-08	1	Endo_HGSOC	Fixed
rs1269454	10	21937919	2	0.07	0	3.81389e-10	2	1.02	0.311655	39.2059	0	8.02849e-10	1	Endo_HGSOC	Fixed
rs1270799	10	21907423	2	0.07	0	4.70589e-10	0	0.92	0.337121	38.7956	0	9.87648e-10	1	Endo_HGSOC	Fixed
rs12766229	10	21769994	2	0.07	0	1.33604e-08	0	0.38	0.539387	32.2782	0	2.66365e-08	1	Endo_HGSOC	Fixed
rs12769128	10	21883430	2	0.07	0	3.23727e-11	43	1.77	0.183895	44.0279	0	7.04779e-11	1	Endo_HGSOC	Fixed
rs12770228	10	21783634	2	0.07	0	1.53589e-10	27	1.37	0.241004	40.9826	0	3.27463e-10	1	Endo_HGSOC	Fixed
rs12779865	10	21829162	2	0.08	0	4.25476e-12	53	2.13	0.144508	48.0034	0	9.50359e-12	1	Endo_HGSOC	Fixed
rs12783517	10	21878407	2	0.08	0	5.41129e-12	46	1.85	0.173531	47.532	0	1.20512e-11	1	Endo_HGSOC	Fixed
rs13000026	2	165558884	2	-0.07	0	1.08118e-09	0	0.11	0.739704	37.1727	0	2.24175e-09	1	Endo_HGSOC	Fixed
rs1416901	10	21820453	2	0.08	0	3.09925e-12	49	1.99	0.158322	48.6248	0	6.94937e-12	1	Endo_HGSOC	Fixed
rs17624868	17	46553489	2	0.08	0	4.94893e-10	70	3.44	0.0637119	38.6973	0	1.0379e-09	1	Endo_HGSOC	Fixed
rs17697950	17	46555268	2	0.08	0	7.33589e-10	55	2.25	0.134006	37.9292	0	1.52975e-09	1	Endo_HGSOC	Fixed
rs1802669	10	21827796	2	0.08	0	3.94936e-12	37	1.59	0.206963	48.1495	0	8.82946e-12	1	Endo_HGSOC	Fixed
rs187959271	17	46115222	2	0.13	0	1.11175e-08	0	0.11	0.74139	32.6353	0	2.22316e-08	1	Endo_HGSOC	Fixed
rs1981046	9	22173407	2	-0.06	0	4.65778e-08	71	3.45	0.0631859	29.8542	0	9.09227e-08	1	Endo_HGSOC	Fixed
rs2026092	10	21911657	2	0.07	0	6.86852e-11	50	2.01	0.155893	42.5561	0	1.48052e-10	1	Endo_HGSOC	Fixed
rs2183271	10	21957229	2	0.06	0	7.72819e-09	0	0.46	0.495317	33.3423	0	1.55452e-08	1	Endo_HGSOC	Fixed
rs2473290	1	22358457	2	-0.07	0	2.95484e-08	70	3.42	0.064469	30.737	0	5.81336e-08	1	Endo_HGSOC	Fixed
rs2666754	10	22243072	2	-0.06	0	4.11993e-08	0	0.41	0.519758	30.0922	0	8.05949e-08	1	Endo_HGSOC	Fixed
rs2666759	10	22254978	2	-0.06	0	2e-08	0	0.78	0.376188	31.4946	0	3.9608e-08	1	Endo_HGSOC	Fixed
rs2666761	10	22255599	2	-0.06	0	4.76286e-08	0	0.44	0.50815	29.811	0	9.29379e-08	1	Endo_HGSOC	Fixed
rs2666764	10	22150711	2	-0.06	0	2.17124e-08	0	0.94	0.332591	31.3351	0	4.294e-08	1	Endo_HGSOC	Fixed
rs2666773	10	22123768	2	-0.06	0	4.5442e-08	0	0.26	0.610444	29.9021	0	8.87437e-08	1	Endo_HGSOC	Fixed
rs2666776	10	22241988	2	-0.06	0	1.80006e-08	0	0.72	0.395083	31.6991	0	3.5711e-08	1	Endo_HGSOC	Fixed
rs2793353	10	22145688	2	-0.06	0	2.33698e-08	0	0.74	0.390466	31.1922	0	4.61607e-08	1	Endo_HGSOC	Fixed
rs2807968	10	22252089	2	-0.06	0	4.12406e-08	0	0.63	0.428612	30.0902	0	8.06741e-08	1	Endo_HGSOC	Fixed
rs2807987	10	22239952	2	-0.06	0	1.7275e-08	11	1.13	0.288077	31.779	0	3.4295e-08	1	Endo_HGSOC	Fixed
rs2859622	10	22248424	2	-0.06	0	3.90471e-08	0	0.56	0.452971	30.1962	0	7.64554e-08	1	Endo_HGSOC	Fixed
rs2924251	17	46338677	2	0.06	0	1.9301e-08	0	0.1	0.756959	31.5636	0	3.82465e-08	1	Endo_HGSOC	Fixed
rs2938475	17	46345925	2	0.06	0	1.8552e-08	0	0.11	0.74167	31.6405	0	3.67865e-08	1	Endo_HGSOC	Fixed
rs2941732	10	22231670	2	-0.06	0	4.31157e-08	16	1.19	0.274516	30.004	0	8.42773e-08	1	Endo_HGSOC	Fixed
rs2941733	10	22241656	2	-0.06	0	3.17667e-08	0	0.76	0.382533	30.5965	0	6.24207e-08	1	Endo_HGSOC	Fixed
rs2998360	10	22246114	2	-0.06	0	2.24331e-08	0	0.85	0.355767	31.2717	0	4.43411e-08	1	Endo_HGSOC	Fixed
rs34719019	10	21885577	2	0.07	0	1.47469e-09	0	0.08	0.772235	36.5675	0	3.04355e-09	1	Endo_HGSOC	Fixed
rs34791545	17	46488447	2	0.07	0	2.956e-09	67	3.05	0.0809439	35.2126	0	6.03656e-09	1	Endo_HGSOC	Fixed
rs35106872	10	21783752	2	0.06	0	1.37523e-08	41	1.71	0.190737	32.222	0	2.74047e-08	1	Endo_HGSOC	Fixed
rs35336290	10	21774886	2	0.06	0	1.21693e-08	40	1.69	0.194159	32.4597	0	2.42989e-08	1	Endo_HGSOC	Fixed
rs35587371	10	21878144	2	0.08	0	2.32082e-10	41	1.71	0.1908	40.176	0	4.91987e-10	1	Endo_HGSOC	Fixed
rs35713035	17	46501710	2	0.1	0	1.29835e-13	71	3.52	0.0607193	54.8538	0	3.01998e-13	1	Endo_HGSOC	Fixed
rs3762581	2	11750101	2	0.06	0	1.4726e-09	69	3.3	0.0690716	36.5703	0	3.0393e-09	1	Endo_HGSOC	Fixed
rs3765350	1	22447316	2	0.07	0	1.17827e-08	66	2.99	0.0839858	32.5224	0	2.35395e-08	1	Endo_HGSOC	Fixed
rs387462	18	3458997	2	0.06	0	3.13138e-08	0	0.59	0.441685	30.6244	0	6.15459e-08	1	Endo_HGSOC	Fixed
rs3898575	18	3474490	2	0.06	0	3.91428e-08	0	0.62	0.429513	30.1915	0	7.66395e-08	1	Endo_HGSOC	Fixed
rs3951780	10	22062729	2	-0.07	0	6.25421e-09	0	0.81	0.368772	33.7539	0	1.26229e-08	1	Endo_HGSOC	Fixed
rs3971300	1	22484575	2	0.07	0	1.89607e-08	71	3.52	0.0607475	31.5982	0	3.75833e-08	1	Endo_HGSOC	Fixed
rs4024198	10	22092310	2	-0.06	0	2.92649e-08	3	1.04	0.307478	30.7557	0	5.75853e-08	1	Endo_HGSOC	Fixed
rs4146689	10	22276819	2	-0.06	0	1.39185e-08	17	1.21	0.270362	32.1987	0	2.77305e-08	1	Endo_HGSOC	Fixed
rs4364959	10	22285371	2	-0.07	0	1.08736e-08	0	0.87	0.351732	32.6784	0	2.17518e-08	1	Endo_HGSOC	Fixed
rs4654785	1	22491843	2	0.08	0	2.2137e-10	37	1.6	0.205605	40.2683	0	4.69589e-10	1	Endo_HGSOC	Fixed
rs4748761	10	21989245	2	-0.07	0	4.52717e-11	18	1.23	0.266737	43.3716	0	9.81269e-11	1	Endo_HGSOC	Fixed
rs4748776	10	22277367	2	-0.06	0	3.40342e-08	0	0.76	0.383467	30.4627	0	6.67974e-08	1	Endo_HGSOC	Fixed
rs4748779	10	22288132	2	-0.07	0	5.96563e-09	0	0.84	0.358111	33.8458	0	1.20495e-08	1	Endo_HGSOC	Fixed
rs5011832	10	21782842	2	0.06	0	9.91864e-09	46	1.88	0.170244	32.8571	0	1.98711e-08	1	Endo_HGSOC	Fixed
rs56104760	1	22486029	2	0.08	0	2.57691e-08	73	3.8	0.0512857	31.0025	0.506286	3.93229e-08	5.07185e-09	Endo_HGSOC	Fixed
rs61850044	10	21859585	2	0.08	0	1.32717e-11	40	1.68	0.194567	45.7739	0	2.9227e-11	1	Endo_HGSOC	Fixed
rs6482188	10	21876939	2	0.07	0	2.42546e-11	56	2.3	0.129572	44.5931	0	5.30027e-11	1	Endo_HGSOC	Fixed
rs6482189	10	21889138	2	0.06	0	1.83796e-08	20	1.26	0.260733	31.6586	0	3.64504e-08	1	Endo_HGSOC	Fixed
rs6504340	17	46617019	2	-0.07	0	1.30013e-08	60	2.51	0.112976	32.3311	0	2.59321e-08	1	Endo_HGSOC	Fixed
rs66934412	10	21774601	2	0.07	0	1.52107e-08	0	0.38	0.535818	32.0262	0	3.02606e-08	1	Endo_HGSOC	Fixed
rs7075508	10	22273531	2	-0.07	0	1.33316e-08	0	0.88	0.348472	32.2824	0	2.658e-08	1	Endo_HGSOC	Fixed
rs7082663	10	22088054	2	-0.07	0	6.85961e-09	0	0.77	0.380529	33.5742	0	1.38244e-08	1	Endo_HGSOC	Fixed
rs7084454	10	21821274	2	0.08	0	3.49951e-13	55	2.25	0.133657	52.9057	0	8.0501e-13	1	Endo_HGSOC	Fixed
rs7089656	10	22284140	2	-0.06	0	1.32891e-08	11	1.13	0.288308	32.2886	0	2.64967e-08	1	Endo_HGSOC	Fixed
rs7090708	10	21929179	2	0.08	0	3.56722e-10	0	0.88	0.347961	39.3364	0	7.51638e-10	1	Endo_HGSOC	Fixed
rs7098100	10	21834536	2	0.07	0	8.57615e-12	53	2.16	0.141234	46.6295	0	1.89906e-11	1	Endo_HGSOC	Fixed
rs73625113	6	152426433	2	-0.16	0	4.94398e-08	0	0.54	0.46363	29.7386	0	9.64094e-08	1	Endo_HGSOC	Fixed
rs73625127	6	152441843	2	-0.15	0	4.43629e-08	0	0.51	0.473849	29.9487	0	8.66724e-08	1	Endo_HGSOC	Fixed
rs73625130	6	152449795	2	-0.15	0	4.21053e-08	0	0.74	0.389871	30.05	0	8.23361e-08	1	Endo_HGSOC	Fixed
rs7515106	1	22473410	2	0.08	0	1.86862e-10	70	3.39	0.0656783	40.5994	0	3.97323e-10	1	Endo_HGSOC	Fixed
rs7519889	1	22472506	2	0.08	0	5.12586e-09	65	2.92	0.0872806	34.141	0	1.03782e-08	1	Endo_HGSOC	Fixed
rs7521902	1	22490724	2	0.08	0	1.80393e-10	35	1.54	0.21473	40.6683	0	3.83757e-10	1	Endo_HGSOC	Fixed
rs7570979	2	11717429	2	0.08	0	1.91263e-10	71	3.57	0.0588654	40.5539	0.391215	3.33713e-10	1	Endo_HGSOC	Fixed
rs7894565	10	21872913	2	0.08	0	1.70357e-12	31	1.46	0.226695	49.7987	0	3.84741e-12	1	Endo_HGSOC	Fixed
rs7905967	10	21873295	2	0.08	0	1.91009e-12	43	1.77	0.182981	49.5742	0	4.30794e-12	1	Endo_HGSOC	Fixed
rs8071207	17	46584016	2	-0.07	0	4.03233e-08	71	3.54	0.0598854	30.1338	0	7.89105e-08	1	Endo_HGSOC	Fixed
rs8073963	17	46609918	2	-0.07	0	8.43149e-09	65	2.93	0.0870661	33.173	0	1.69361e-08	1	Endo_HGSOC	Fixed
rs874149	10	21768560	2	0.06	0	1.16592e-08	40	1.67	0.195651	32.5429	0	2.32968e-08	1	Endo_HGSOC	Fixed
rs9341077	6	152423128	2	-0.16	0	3.8346e-08	0	0.6	0.440435	30.2314	0	7.5106e-08	1	Endo_HGSOC	Fixed
rs946711	10	21806832	2	0.07	0	1.26483e-10	8	1.09	0.295595	41.3622	0	2.7039e-10	1	Endo_HGSOC	Fixed
rs9732777	10	21771350	2	0.06	0	5.31592e-09	33	1.51	0.219096	34.0702	0	1.07568e-08	1	Endo_HGSOC	Fixed
rs9905940	17	46614102	2	-0.07	0	1.1058e-08	61	2.58	0.108063	32.6458	0	2.21146e-08	1	Endo_HGSOC	Fixed
rs10012589	4	56002689	2	-0.09	0	5.22e-10	27	1.38	0.239517	38.5915	0	1.09e-09	1	Endo_LGSOC	Fixed
rs10012701	4	56002776	2	-0.11	0	3.15e-09	58	2.43	0.118919	35.0863	0	6.43e-09	1	Endo_LGSOC	Fixed
rs10013070	4	55997201	2	-0.09	0	5.74e-09	0	0.91	0.340452	33.9209	0	1.16e-08	1	Endo_LGSOC	Fixed
rs10013228	4	55997340	2	-0.09	0	1.09e-09	10	1.11	0.29115	37.1527	0	2.26e-09	1	Endo_LGSOC	Fixed
rs10020668	4	55996903	2	-0.09	0	1.09e-09	1	1.02	0.312744	37.1569	0	2.26e-09	1	Endo_LGSOC	Fixed
rs10026340	4	55998136	2	-0.09	0	7.27e-09	0	0.88	0.348545	33.4613	0	1.46e-08	1	Endo_LGSOC	Fixed
rs10122243	9	22158924	2	0.07	0	4.07e-08	0	0.98	0.323256	30.1161	0	7.96e-08	1	Endo_LGSOC	Fixed
rs10165819	2	11722102	2	-0.09	0	9.18e-12	0	0.05	0.816821	46.4951	0	2.03e-11	1	Endo_LGSOC	Fixed
rs10200851	2	11722082	2	-0.09	0	9.28e-12	0	0.07	0.793843	46.475	0	2.05e-11	1	Endo_LGSOC	Fixed
rs10445377	17	46214168	2	0.08	0	2.69e-08	0	0.67	0.412043	30.9209	0	5.3e-08	1	Endo_LGSOC	Fixed
rs10517343	4	56002267	2	-0.09	0	5.27e-10	28	1.4	0.237527	38.5734	0	1.1e-09	1	Endo_LGSOC	Fixed
rs10757290	9	22161664	2	0.07	0	3.62e-08	3	1.04	0.307778	30.3415	0	7.1e-08	1	Endo_LGSOC	Fixed
rs10799731	1	22365829	2	0.13	0	4.75e-09	66	3	0.083425	34.2882	0	9.63e-09	1	Endo_LGSOC	Fixed
rs10811669	9	22172893	2	0.08	0	1.71e-08	0	0.61	0.434913	31.7938	0	3.4e-08	1	Endo_LGSOC	Fixed
rs10917119	1	22348409	2	0.12	0	2.01e-09	59	2.47	0.116397	35.9653	0	4.13e-09	1	Endo_LGSOC	Fixed
rs10917128	1	22366102	2	0.12	0	1.72e-11	57	2.37	0.123391	45.2606	0	3.79e-11	1	Endo_LGSOC	Fixed
rs10917130	1	22371065	2	0.11	0	7.61e-11	67	3.06	0.0804635	42.3556	0	1.64e-10	1	Endo_LGSOC	Fixed
rs10917151	1	22422721	2	0.11	0	2.16e-10	36	1.57	0.209551	40.3166	0	4.58e-10	1	Endo_LGSOC	Fixed
rs10929757	2	11702661	2	0.08	0	4.83e-09	0	0.41	0.520368	34.2574	0	9.78e-09	1	Endo_LGSOC	Fixed
rs10929759	2	11722012	2	-0.09	0	5.03e-12	0	0.14	0.709337	47.674	0	1.12e-11	1	Endo_LGSOC	Fixed
rs10929760	2	11739368	2	-0.09	0	2.17e-09	0	0.04	0.841671	35.8118	0	4.46e-09	1	Endo_LGSOC	Fixed
rs111992780	1	22361229	2	0.12	0	3.54e-11	57	2.37	0.123732	43.855	0	7.69e-11	1	Endo_LGSOC	Fixed
rs11674184	2	11721535	2	-0.11	0	1.31e-14	0	0.44	0.507479	59.3593	0	3.13e-14	1	Endo_LGSOC	Fixed
rs11674605	2	11722575	2	-0.09	0	9.54e-12	0	0.38	0.536233	46.4212	0	2.11e-11	1	Endo_LGSOC	Fixed
rs11679605	2	11722468	2	-0.09	0	3.22e-09	0	0.12	0.723928	35.0447	0	6.57e-09	1	Endo_LGSOC	Fixed
rs11679686	2	11736037	2	-0.09	0	7.44e-12	0	0.07	0.796487	46.9072	0	1.65e-11	1	Endo_LGSOC	Fixed
rs11684917	2	11674034	2	0.15	0	5.74e-12	0	0.03	0.859489	47.416	0	1.28e-11	1	Endo_LGSOC	Fixed
rs11686429	2	11735135	2	-0.11	0	1.3e-10	0	0.58	0.44741	41.303	0	2.79e-10	1	Endo_LGSOC	Fixed
rs11870056	17	46219764	2	0.07	0	4.35e-08	0	0.69	0.405478	29.9886	0	8.49e-08	1	Endo_LGSOC	Fixed
rs11872095	17	46271172	2	0.07	0	4.5e-08	0	0.64	0.425159	29.9196	0	8.8e-08	1	Endo_LGSOC	Fixed
rs11935409	4	56019139	2	0.08	0	7.92e-09	67	3.06	0.0801263	33.2958	0	1.59e-08	1	Endo_LGSOC	Fixed
rs11936364	4	56019253	2	0.08	0	8.6e-09	67	3.05	0.0807881	33.1347	0	1.73e-08	1	Endo_LGSOC	Fixed
rs12027753	1	22358836	2	0.12	0	7.08e-11	58	2.38	0.122571	42.4974	0	1.53e-10	1	Endo_LGSOC	Fixed
rs12037376	1	22462111	2	0.13	0	3.64e-12	60	2.51	0.112914	48.3091	0	8.15e-12	1	Endo_LGSOC	Fixed
rs12038474	1	22403357	2	0.12	0	5.63e-12	28	1.39	0.238252	47.4554	0	1.25e-11	1	Endo_LGSOC	Fixed
rs12042083	1	22472732	2	0.09	0	1.22e-08	37	1.59	0.20719	32.4594	0	2.43e-08	1	Endo_LGSOC	Fixed
rs12331471	4	56001509	2	-0.09	0	5.17e-10	29	1.42	0.232793	38.6131	0	1.08e-09	1	Endo_LGSOC	Fixed
rs12331538	4	55998086	2	-0.09	0	8.94e-10	2	1.03	0.310953	37.5437	0	1.86e-09	1	Endo_LGSOC	Fixed
rs12331597	4	55997914	2	-0.09	0	2.47e-10	65	2.87	0.0904636	40.0572	0	5.22e-10	1	Endo_LGSOC	Fixed
rs12405695	1	22365689	2	0.12	0	5.61e-11	57	2.33	0.126627	42.9532	0	1.21e-10	1	Endo_LGSOC	Fixed
rs12410251	1	22482629	2	0.09	0	3.26e-08	0	0.31	0.577794	30.5454	0	6.41e-08	1	Endo_LGSOC	Fixed
rs12452956	17	46273937	2	0.07	0	4.78e-08	0	0.68	0.408214	29.8036	0	9.33e-08	1	Endo_LGSOC	Fixed
rs12468019	2	11725049	2	-0.09	0	6.5e-12	0	0.06	0.81355	47.1731	0	1.44e-11	1	Endo_LGSOC	Fixed
rs12470971	2	11725241	2	-0.1	0	1.17e-12	0	0.24	0.62592	50.537	0	2.65e-12	1	Endo_LGSOC	Fixed
rs12473442	2	11735115	2	-0.1	0	1.16e-12	0	0.17	0.677232	50.5496	0	2.64e-12	1	Endo_LGSOC	Fixed
rs12476152	2	11747960	2	0.08	0	2.86e-10	0	0.44	0.508863	39.766	0	6.05e-10	1	Endo_LGSOC	Fixed
rs12476319	2	11748406	2	0.08	0	4.53e-10	0	0.56	0.455686	38.8688	0	9.52e-10	1	Endo_LGSOC	Fixed
rs12478958	2	11748037	2	0.08	0	9.84e-10	0	0.91	0.339203	37.3556	0	2.04e-09	1	Endo_LGSOC	Fixed
rs12498317	4	56007093	2	-0.09	0	1.98e-09	70	3.36	0.0668813	35.9941	0	4.07e-09	1	Endo_LGSOC	Fixed
rs12505096	4	56006102	2	-0.09	0	2.29e-09	69	3.31	0.0687375	35.7134	0	4.69e-09	1	Endo_LGSOC	Fixed
rs12615856	2	11746177	2	0.08	0	1.8e-09	0	0.83	0.361139	36.1772	0	3.71e-09	1	Endo_LGSOC	Fixed
rs12623299	2	11685558	2	0.08	0	2.19e-08	3	1.04	0.308773	31.3218	0	4.32e-08	1	Endo_LGSOC	Fixed
rs12700667	7	25901639	2	0.09	0	9.59e-09	0	0.3	0.581483	32.9228	0	1.92e-08	1	Endo_LGSOC	Fixed
rs12947089	17	46237990	2	0.07	0	3.54e-08	0	0.6	0.436868	30.3877	0	6.94e-08	1	Endo_LGSOC	Fixed
rs12993278	2	11734880	2	-0.09	0	2.25e-12	0	0.08	0.77425	49.2489	0	5.07e-12	1	Endo_LGSOC	Fixed
rs13016186	2	11734905	2	-0.1	0	1.9e-12	0	0.07	0.788165	49.5872	0	4.28e-12	1	Endo_LGSOC	Fixed
rs13017593	2	11734909	2	-0.1	0	1.51e-12	0	0.06	0.806024	50.0355	0	3.41e-12	1	Endo_LGSOC	Fixed
rs13028479	2	11712075	2	0.09	0	2.78e-10	0	0.01	0.905672	39.8219	0	5.88e-10	1	Endo_LGSOC	Fixed
rs13143757	4	56017967	2	0.08	0	7.33e-09	67	3.08	0.079201	33.4463	0	1.47e-08	1	Endo_LGSOC	Fixed
rs13383410	2	11656908	2	0.13	0	4.59e-12	0	0	0.976603	47.8526	0	1.03e-11	1	Endo_LGSOC	Fixed
rs13394619	2	11727507	2	-0.09	0	5.22e-12	0	0.09	0.769498	47.6039	0	1.16e-11	1	Endo_LGSOC	Fixed
rs13395155	2	11654588	2	0.13	0	4.2e-12	0	0	0.979462	48.0269	0	9.39e-12	1	Endo_LGSOC	Fixed
rs13407457	2	11655487	2	0.13	0	3.95e-12	0	0	0.949215	48.1514	0	8.82e-12	1	Endo_LGSOC	Fixed
rs13407702	2	11655684	2	0.13	0	2.89e-12	0	0.01	0.90412	48.7592	0	6.49e-12	1	Endo_LGSOC	Fixed
rs13418262	2	11656507	2	0.13	0	2.17e-12	0	0	0.990242	49.3263	0	4.88e-12	1	Endo_LGSOC	Fixed
rs13424905	2	11658000	2	0.14	0	2.2e-12	0	0	0.983482	49.296	0	4.96e-12	1	Endo_LGSOC	Fixed
rs13430148	2	11654532	2	0.13	0	6.06e-12	0	0.02	0.877809	47.3101	0	1.35e-11	1	Endo_LGSOC	Fixed
rs13432124	2	11660000	2	0.14	0	1.08e-12	0	0.03	0.863472	50.6992	0	2.44e-12	1	Endo_LGSOC	Fixed
rs13432756	2	11660615	2	0.14	0	1.21e-12	0	0.04	0.841326	50.4685	0	2.75e-12	1	Endo_LGSOC	Fixed
rs1350542	4	56014393	2	0.08	0	9.03e-09	68	3.15	0.0760842	33.0404	0	1.81e-08	1	Endo_LGSOC	Fixed
rs1350545	4	56004454	2	-0.09	0	5.8e-09	20	1.25	0.262969	33.9001	0	1.17e-08	1	Endo_LGSOC	Fixed
rs1380068	4	56003707	2	-0.09	0	5.95e-09	19	1.24	0.266153	33.8511	0	1.2e-08	1	Endo_LGSOC	Fixed
rs1451385	7	25894721	2	0.09	0	2.73e-08	0	0.52	0.471435	30.8938	0	5.37e-08	1	Endo_LGSOC	Fixed
rs1452666	17	46307750	2	0.07	0	4.83e-08	0	0.61	0.433643	29.7854	0	9.41e-08	1	Endo_LGSOC	Fixed
rs1452667	17	46302415	2	0.07	0	4.57e-08	0	0.62	0.431637	29.8902	0	8.93e-08	1	Endo_LGSOC	Fixed
rs1458829	4	56016071	2	0.08	0	6.94e-09	68	3.16	0.0753341	33.5502	0	1.4e-08	1	Endo_LGSOC	Fixed
rs1529868	2	11718591	2	0.11	0	2.06e-13	0	0.07	0.796233	53.9463	0	4.77e-13	1	Endo_LGSOC	Fixed
rs1537377	9	22169700	2	0.08	0	1.55e-08	0	0.64	0.423745	31.9946	0	3.07e-08	1	Endo_LGSOC	Fixed
rs1551641	4	55993915	2	-0.09	0	3.13e-10	65	2.93	0.0868057	39.5942	0	6.6e-10	1	Endo_LGSOC	Fixed
rs1551642	4	55994210	2	-0.09	0	2.98e-10	65	2.93	0.0871412	39.6874	0	6.3e-10	1	Endo_LGSOC	Fixed
rs1551643	4	55994226	2	-0.09	0	2.98e-10	65	2.93	0.0871447	39.6875	0	6.3e-10	1	Endo_LGSOC	Fixed
rs1551645	4	55994314	2	-0.09	0	1.97e-10	67	3.06	0.0801773	40.4969	0	4.18e-10	1	Endo_LGSOC	Fixed
rs1580217	4	56017274	2	0.08	0	6.01e-09	65	2.87	0.0904161	33.833	0	1.21e-08	1	Endo_LGSOC	Fixed
rs16857565	2	11656310	2	0.13	0	3.13e-12	0	0	0.993166	48.6063	0	7.01e-12	1	Endo_LGSOC	Fixed
rs16857668	2	11723110	2	-0.1	0	1.39e-12	0	0.39	0.530282	50.2019	0	3.14e-12	1	Endo_LGSOC	Fixed
rs17081840	4	56024179	2	0.08	0	1.08e-08	67	3.06	0.0803693	32.695	0	2.16e-08	1	Endo_LGSOC	Fixed
rs17529680	2	11727087	2	-0.09	0	4.23e-09	0	0.15	0.698655	34.5129	0	8.6e-09	1	Endo_LGSOC	Fixed
rs17620033	17	46291414	2	0.07	0	4.65e-08	0	0.69	0.407361	29.8557	0	9.09e-08	1	Endo_LGSOC	Fixed
rs17711225	4	55999185	2	-0.09	0	3.57e-09	30	1.43	0.231326	34.845	0	7.27e-09	1	Endo_LGSOC	Fixed
rs17711320	4	56000053	2	-0.09	0	8.34e-10	30	1.44	0.229876	37.6792	0	1.74e-09	1	Endo_LGSOC	Fixed
rs17712245	4	56024063	2	0.08	0	7.55e-09	68	3.14	0.0764776	33.3888	0	1.52e-08	1	Endo_LGSOC	Fixed
rs17773240	4	55999781	2	-0.09	0	6.66e-10	32	1.47	0.224645	38.1177	0	1.39e-09	1	Endo_LGSOC	Fixed
rs17773813	4	56008969	2	-0.09	0	1.4e-10	71	3.45	0.0631313	41.1695	0	2.98e-10	1	Endo_LGSOC	Fixed
rs17837951	1	22388872	2	0.12	0	5.08e-12	32	1.47	0.224747	47.6549	0	1.13e-11	1	Endo_LGSOC	Fixed
rs1865573	2	11723858	2	-0.1	0	9.36e-13	0	0.31	0.574726	50.9739	0	2.13e-12	1	Endo_LGSOC	Fixed
rs1898003	2	11704836	2	0.08	0	1.44e-08	0	0.3	0.585509	32.1357	0	2.86e-08	1	Endo_LGSOC	Fixed
rs1903068	4	56008477	2	-0.09	0	1.22e-10	71	3.46	0.0627462	41.4271	0	2.62e-10	1	Endo_LGSOC	Fixed
rs2021752	17	46240263	2	0.07	0	4.86e-08	0	0.71	0.401082	29.7711	0	9.48e-08	1	Endo_LGSOC	Fixed
rs2021811	17	46237782	2	0.07	0	4.35e-08	0	0.7	0.402318	29.9864	0	8.5e-08	1	Endo_LGSOC	Fixed
rs2043543	2	11687506	2	0.08	0	3.94e-08	0	0.59	0.442999	30.1809	0	7.7e-08	1	Endo_LGSOC	Fixed
rs2065504	9	22141552	2	0.08	0	1.21e-08	72	3.66	0.0555924	32.464	0	2.42e-08	1	Endo_LGSOC	Fixed
rs2082831	2	11686872	2	0.08	0	4.04e-08	0	0.61	0.434162	30.1302	0	7.91e-08	1	Endo_LGSOC	Fixed
rs2123341	17	46264626	2	0.07	0	3.81e-08	0	0.57	0.449476	30.2423	0	7.47e-08	1	Endo_LGSOC	Fixed
rs2147378	6	152540468	2	-0.08	0	1.98e-08	4	1.05	0.305174	31.5093	0	3.93e-08	1	Endo_LGSOC	Fixed
rs2219469	4	56014425	2	0.08	0	8.43e-09	67	3.1	0.0783334	33.1741	0	1.69e-08	1	Endo_LGSOC	Fixed
rs2235529	1	22450487	2	0.12	0	7.9e-11	0	1.01	0.314883	42.2814	0	1.7e-10	1	Endo_LGSOC	Fixed
rs2239702	4	55992139	2	-0.09	0	1.46e-08	6	1.07	0.302048	32.1025	0	2.91e-08	1	Endo_LGSOC	Fixed
rs2268177	1	22415410	2	0.12	0	1.01e-11	29	1.41	0.235044	46.3151	0	2.23e-11	1	Endo_LGSOC	Fixed
rs2268179	1	22414785	2	0.12	0	5.28e-12	30	1.45	0.22887	47.5796	0	1.18e-11	1	Endo_LGSOC	Fixed
rs2305433	17	46265433	2	0.07	0	3.66e-08	0	0.53	0.466823	30.3212	0	7.18e-08	1	Endo_LGSOC	Fixed
rs2358039	2	11729606	2	-0.1	0	1.09e-11	0	0.39	0.534874	46.1671	0	2.4e-11	1	Endo_LGSOC	Fixed
rs2358040	2	11731774	2	-0.09	0	9.01e-12	0	0.17	0.682555	46.5322	0	1.99e-11	1	Endo_LGSOC	Fixed
rs2412637	4	56023445	2	0.08	0	1.1e-08	67	3.1	0.0782259	32.6529	0	2.2e-08	1	Endo_LGSOC	Fixed
rs28411232	4	56000009	2	-0.09	0	7.86e-10	29	1.42	0.232912	37.7947	0	1.64e-09	1	Endo_LGSOC	Fixed
rs28517654	4	55993468	2	-0.09	0	1.81e-09	4	1.05	0.306037	36.1634	0	3.73e-09	1	Endo_LGSOC	Fixed
rs28584303	4	55997622	2	-0.09	0	1.08e-09	1	1.01	0.31394	37.1659	0	2.25e-09	1	Endo_LGSOC	Fixed
rs28680424	4	56009245	2	-0.09	0	1.31e-09	71	3.45	0.0632075	36.8028	0	2.7e-09	1	Endo_LGSOC	Fixed
rs28689909	2	11735061	2	-0.1	0	1.15e-12	0	0.23	0.631856	50.5624	0	2.62e-12	1	Endo_LGSOC	Fixed
rs28838369	4	56007249	2	-0.09	0	1.76e-09	70	3.38	0.0660077	36.2173	0	3.63e-09	1	Endo_LGSOC	Fixed
rs2884374	2	11731846	2	-0.09	0	8.65e-12	0	0.13	0.714692	46.6128	0	1.92e-11	1	Endo_LGSOC	Fixed
rs2899031	4	56022968	2	0.08	0	1.54e-08	68	3.18	0.0747592	31.9983	0	3.07e-08	1	Endo_LGSOC	Fixed
rs34532804	2	11746003	2	0.08	0	1.9e-09	0	0.82	0.365467	36.0721	0	3.91e-09	1	Endo_LGSOC	Fixed
rs3754496	1	22378880	2	0.12	0	3.49e-12	29	1.41	0.234774	48.3906	0	7.82e-12	1	Endo_LGSOC	Fixed
rs3762581	2	11750101	2	0.08	0	5.9e-10	0	0.44	0.504824	38.3555	0	1.23e-09	1	Endo_LGSOC	Fixed
rs3768579	1	22353136	2	0.12	0	8.67e-11	67	3.06	0.0803833	42.0999	0	1.86e-10	1	Endo_LGSOC	Fixed
rs3805363	17	46241622	2	0.07	0	4.39e-08	0	0.65	0.420918	29.9692	0	8.58e-08	1	Endo_LGSOC	Fixed
rs3820282	1	22468215	2	0.13	0	5.14e-12	59	2.44	0.118166	47.634	0	1.14e-11	1	Endo_LGSOC	Fixed
rs3897986	17	46261539	2	0.07	0	3.63e-08	0	0.58	0.44805	30.3352	0	7.13e-08	1	Endo_LGSOC	Fixed
rs3920498	1	22492887	2	0.11	0	1.8e-10	0	0.26	0.607278	40.6676	0	3.84e-10	1	Endo_LGSOC	Fixed
rs3971300	1	22484575	2	0.09	0	6.96e-09	0	0.15	0.693923	33.5455	0	1.4e-08	1	Endo_LGSOC	Fixed
rs41408948	4	55992025	2	-0.09	0	7.19e-09	0	1.01	0.315116	33.4817	0	1.45e-08	1	Endo_LGSOC	Fixed
rs4516787	4	56010165	2	-0.09	0	1.02e-10	71	3.53	0.0602315	41.7827	0	2.19e-10	1	Endo_LGSOC	Fixed
rs4654785	1	22491843	2	0.09	0	1.98e-09	0	0.26	0.610646	35.9906	0	4.07e-09	1	Endo_LGSOC	Fixed
rs4668732	2	11716919	2	0.11	0	2.64e-13	0	0.01	0.942626	53.4593	0	6.09e-13	1	Endo_LGSOC	Fixed
rs4669752	2	11727988	2	-0.09	0	4.92e-12	0	0.1	0.751068	47.7183	0	1.1e-11	1	Endo_LGSOC	Fixed
rs4669753	2	11728080	2	-0.1	0	9.97e-13	0	0.29	0.59116	50.8502	0	2.27e-12	1	Endo_LGSOC	Fixed
rs4669754	2	11728089	2	-0.1	0	1.07e-12	0	0.38	0.539636	50.7087	0	2.43e-12	1	Endo_LGSOC	Fixed
rs4669755	2	11748585	2	-0.09	0	8.96e-10	0	0.1	0.755761	37.54	0	1.86e-09	1	Endo_LGSOC	Fixed
rs4793779	17	46306597	2	0.07	0	4.77e-08	0	0.63	0.429168	29.8081	0	9.31e-08	1	Endo_LGSOC	Fixed
rs4794517	17	46291853	2	0.07	0	4.39e-08	0	0.66	0.41616	29.9688	0	8.58e-08	1	Endo_LGSOC	Fixed
rs4794525	17	46298358	2	0.08	0	3.86e-08	0	0.63	0.428736	30.2189	0	7.56e-08	1	Endo_LGSOC	Fixed
rs4864956	4	56015841	2	0.08	0	7.19e-09	67	3.05	0.0807715	33.4823	0	1.45e-08	1	Endo_LGSOC	Fixed
rs55936089	2	11737229	2	-0.09	0	1.61e-08	0	0.08	0.777112	31.9205	0	3.19e-08	1	Endo_LGSOC	Fixed
rs55938609	1	22470451	2	0.13	0	7.26e-12	35	1.54	0.214559	46.9554	0	1.61e-11	1	Endo_LGSOC	Fixed
rs56104760	1	22486029	2	0.1	0	2.7e-08	0	0.2	0.656832	30.9084	0	5.33e-08	1	Endo_LGSOC	Fixed
rs56318008	1	22470407	2	0.13	0	6.64e-12	36	1.57	0.210043	47.1296	0	1.48e-11	1	Endo_LGSOC	Fixed
rs56319427	1	22396998	2	0.12	0	2.94e-11	19	1.25	0.264069	44.218	0	6.4e-11	1	Endo_LGSOC	Fixed
rs57439315	2	11733488	2	-0.1	0	1.5e-12	0	0.26	0.608066	50.0429	0	3.4e-12	1	Endo_LGSOC	Fixed
rs58309017	4	56023005	2	0.08	0	7.78e-09	67	3.12	0.0775643	33.3282	0	1.57e-08	1	Endo_LGSOC	Fixed
rs59129126	2	11728388	2	-0.1	0	6.13e-09	0	0.43	0.51157	33.7928	0	1.24e-08	1	Endo_LGSOC	Fixed
rs61362255	2	11654874	2	0.13	0	3.56e-12	0	0	0.961979	48.3542	0	7.96e-12	1	Endo_LGSOC	Fixed
rs61768001	1	22465820	2	0.13	0	4.94e-12	59	2.45	0.117852	47.7093	0	1.1e-11	1	Endo_LGSOC	Fixed
rs61778045	1	22358595	2	0.12	0	3.32e-11	61	2.6	0.107192	43.9812	0	7.22e-11	1	Endo_LGSOC	Fixed
rs61778046	1	22358789	2	0.12	0	2.3e-11	61	2.61	0.106059	44.6929	0	5.04e-11	1	Endo_LGSOC	Fixed
rs62066407	17	46235348	2	0.07	0	4.95e-08	0	0.62	0.430409	29.7381	0	9.64e-08	1	Endo_LGSOC	Fixed
rs62118315	2	11742854	2	-0.09	0	1.11e-09	0	0.28	0.594427	37.1175	0	2.31e-09	1	Endo_LGSOC	Fixed
rs62304733	4	56024199	2	0.08	0	6.89e-09	66	2.95	0.0860084	33.5662	0	1.39e-08	1	Endo_LGSOC	Fixed
rs6432220	2	11710716	2	0.09	0	2.9e-10	0	0.03	0.869253	39.7394	0	6.13e-10	1	Endo_LGSOC	Fixed
rs6475610	9	22141894	2	0.08	0	9.25e-09	70	3.36	0.0668844	32.9928	0	1.86e-08	1	Endo_LGSOC	Fixed
rs66683298	17	46277748	2	0.08	0	3.96e-08	0	0.61	0.436332	30.1713	0	7.74e-08	1	Endo_LGSOC	Fixed
rs6746291	2	11728381	2	-0.11	0	7.67e-11	0	0.56	0.454266	42.3405	0	1.65e-10	1	Endo_LGSOC	Fixed
rs6837695	4	56015840	2	-0.08	0	7.92e-09	66	2.97	0.0847792	33.2958	0	1.59e-08	1	Endo_LGSOC	Fixed
rs7041895	9	22162794	2	0.07	0	4.17e-08	16	1.2	0.27408	30.0698	0	8.15e-08	1	Endo_LGSOC	Fixed
rs7210149	17	46297622	2	0.07	0	3.93e-08	0	0.61	0.43559	30.1818	0	7.7e-08	1	Endo_LGSOC	Fixed
rs7219967	17	46294074	2	0.07	0	4.74e-08	0	0.63	0.426112	29.819	0	9.26e-08	1	Endo_LGSOC	Fixed
rs7223867	17	46230156	2	0.07	0	4.94e-08	0	0.79	0.375253	29.7412	0	9.63e-08	1	Endo_LGSOC	Fixed
rs72478520	1	22489567	2	0.11	0	3.89e-10	0	0.5	0.478666	39.1676	0	8.19e-10	1	Endo_LGSOC	Fixed
rs725158	1	22378280	2	0.12	0	3.5e-12	29	1.41	0.2346	48.3883	0	7.83e-12	1	Endo_LGSOC	Fixed
rs72665313	1	22359839	2	0.13	0	3.7e-09	67	3.09	0.0789891	34.775	0	7.53e-09	1	Endo_LGSOC	Fixed
rs72665317	1	22367073	2	0.12	0	7.17e-11	58	2.43	0.119169	42.4714	0	1.55e-10	1	Endo_LGSOC	Fixed
rs72772088	2	11742458	2	-0.08	0	6.39e-09	0	0.04	0.847076	33.7117	0	1.29e-08	1	Endo_LGSOC	Fixed
rs73187472	2	11655184	2	0.13	0	2.85e-12	0	0	0.995117	48.7913	0	6.39e-12	1	Endo_LGSOC	Fixed
rs73236104	4	55990954	2	-0.09	0	1.88e-08	0	0.97	0.324012	31.6134	0	3.73e-08	1	Endo_LGSOC	Fixed
rs73236106	4	55996712	2	-0.09	0	1.05e-09	2	1.02	0.311551	37.2279	0	2.18e-09	1	Endo_LGSOC	Fixed
rs73236109	4	56007425	2	-0.09	0	2.03e-10	70	3.39	0.065619	40.4354	0	4.32e-10	1	Endo_LGSOC	Fixed
rs73236111	4	56019068	2	-0.09	0	6.9e-10	73	3.71	0.0541409	38.0489	0	1.44e-09	1	Endo_LGSOC	Fixed
rs7412010	1	22436446	2	0.12	0	7.49e-11	41	1.72	0.189246	42.3864	0	1.61e-10	1	Endo_LGSOC	Fixed
rs746579	2	11744694	2	-0.09	0	1.7e-09	0	0.23	0.628556	36.2905	0	3.5e-09	1	Endo_LGSOC	Fixed
rs7515106	1	22473410	2	0.09	0	5.72e-09	52	2.12	0.145233	33.9263	0	1.16e-08	1	Endo_LGSOC	Fixed
rs7521902	1	22490724	2	0.09	0	2.05e-09	0	0.18	0.667788	35.9269	0	4.21e-09	1	Endo_LGSOC	Fixed
rs7570566	2	11746971	2	0.09	0	1.68e-10	0	0.42	0.517267	40.8079	0	3.58e-10	1	Endo_LGSOC	Fixed
rs7570979	2	11717429	2	0.1	0	3.88e-10	0	0.02	0.884183	39.1738	0	8.16e-10	1	Endo_LGSOC	Fixed
rs7571803	2	11744573	2	0.08	0	5.18e-09	0	0.45	0.500804	34.1201	0	1.05e-08	1	Endo_LGSOC	Fixed
rs7576826	2	11723021	2	-0.09	0	9.02e-12	0	0.13	0.720943	46.5302	0	2e-11	1	Endo_LGSOC	Fixed
rs7578132	2	11718858	2	0.08	0	1.15e-08	0	0.02	0.893907	32.5722	0	2.3e-08	1	Endo_LGSOC	Fixed
rs7580473	2	11658972	2	0.14	0	1.2e-12	0	0.01	0.926587	50.4823	0	2.73e-12	1	Endo_LGSOC	Fixed
rs7597108	2	11659201	2	0.14	0	2.08e-12	0	0.01	0.936753	49.4046	0	4.69e-12	1	Endo_LGSOC	Fixed
rs7675314	4	56023763	2	0.08	0	7.75e-09	69	3.29	0.0698787	33.336	0	1.56e-08	1	Endo_LGSOC	Fixed
rs7679993	4	56023617	2	0.08	0	1.17e-08	67	3.05	0.0807298	32.5306	0	2.34e-08	1	Endo_LGSOC	Fixed
rs7680198	4	56023737	2	0.08	0	9.69e-09	68	3.2	0.0734777	32.9022	0	1.94e-08	1	Endo_LGSOC	Fixed
rs7686613	4	56016721	2	0.08	0	6.6e-09	67	3.06	0.0803505	33.6489	0	1.33e-08	1	Endo_LGSOC	Fixed
rs7696256	4	56023747	2	0.08	0	8.93e-09	68	3.22	0.0728358	33.0609	0	1.79e-08	1	Endo_LGSOC	Fixed
rs77294520	2	11660955	2	0.15	0	1.39e-13	0	0.01	0.919079	54.7174	0	3.23e-13	1	Endo_LGSOC	Fixed
rs7768921	6	152543241	2	-0.08	0	1.15e-08	0	0.79	0.372811	32.5756	0	2.29e-08	1	Endo_LGSOC	Fixed
rs7793216	7	25890060	2	-0.09	0	4.75e-08	0	0.5	0.479875	29.8173	0	9.26e-08	1	Endo_LGSOC	Fixed
rs7864275	9	22161212	2	0.07	0	4.14e-08	4	1.05	0.30545	30.084	0	8.09e-08	1	Endo_LGSOC	Fixed
rs79050195	1	22349386	2	0.12	0	8.98e-10	59	2.47	0.116348	37.535	0	1.87e-09	1	Endo_LGSOC	Fixed
rs80173514	1	22354538	2	0.13	0	6.73e-09	70	3.43	0.0639411	33.6121	0	1.36e-08	1	Endo_LGSOC	Fixed
rs8069064	17	46280663	2	0.07	0	4.5e-08	0	0.7	0.402443	29.9205	0	8.79e-08	1	Endo_LGSOC	Fixed
rs8069263	17	46286778	2	0.07	0	3.27e-08	0	0.63	0.426665	30.5412	0	6.42e-08	1	Endo_LGSOC	Fixed
rs8072282	17	46276858	2	0.07	0	4.83e-08	0	0.66	0.415802	29.783	0	9.43e-08	1	Endo_LGSOC	Fixed
rs8075270	17	46275010	2	0.07	0	4.75e-08	0	0.69	0.405918	29.8177	0	9.26e-08	1	Endo_LGSOC	Fixed
rs882380	17	46294236	2	0.07	0	4.78e-08	0	0.63	0.426803	29.8042	0	9.33e-08	1	Endo_LGSOC	Fixed
rs9284955	4	56003117	2	-0.09	0	5.44e-09	10	1.12	0.289924	34.0245	0	1.1e-08	1	Endo_LGSOC	Fixed
rs9287732	2	11708833	2	0.1	0	1.09e-12	0	0.08	0.77413	50.6746	0	2.48e-12	1	Endo_LGSOC	Fixed
rs9287734	2	11724475	2	-0.09	0	7.32e-12	0	0.09	0.769374	46.941	0	1.62e-11	1	Endo_LGSOC	Fixed
rs9312655	4	56002665	2	-0.09	0	5.65e-10	27	1.37	0.241017	38.4403	0	1.18e-09	1	Endo_LGSOC	Fixed
rs9312656	4	56002972	2	-0.09	0	5.85e-10	26	1.37	0.242308	38.3697	0	1.22e-09	1	Endo_LGSOC	Fixed
rs9312657	4	56003502	2	-0.09	0	5.03e-10	27	1.39	0.238814	38.6672	0	1.05e-09	1	Endo_LGSOC	Fixed
rs9383977	6	152542962	2	-0.08	0	2.57e-08	6	1.07	0.299918	31.0095	0	5.06e-08	1	Endo_LGSOC	Fixed
rs954226	17	46304812	2	0.08	0	3.52e-08	0	0.59	0.442811	30.3992	0	6.9e-08	1	Endo_LGSOC	Fixed
rs9678410	2	11734335	2	-0.09	0	6.79e-12	0	0.07	0.785616	47.0868	0	1.51e-11	1	Endo_LGSOC	Fixed
rs9789414	2	11724684	2	-0.09	0	3.73e-12	0	0.07	0.785751	48.2625	0	8.34e-12	1	Endo_LGSOC	Fixed
rs9789525	2	11724580	2	-0.1	0	1.07e-12	0	0.36	0.547879	50.7088	0	2.43e-12	1	Endo_LGSOC	Fixed
rs9798272	2	11734315	2	-0.09	0	7.53e-12	0	0.07	0.787281	46.8853	0	1.67e-11	1	Endo_LGSOC	Fixed
rs9987548	9	22173075	2	0.08	0	1.65e-08	0	0.65	0.419224	31.8689	0	3.28e-08	1	Endo_LGSOC	Fixed
rs9992737	4	55995061	2	-0.09	0	2.15e-09	3	1.03	0.309824	35.8294	0	4.42e-09	1	Endo_LGSOC	Fixed
rs9997685	4	56022903	2	-0.09	0	7.13e-10	72	3.65	0.0562137	37.9852	0	1.49e-09	1	Endo_LGSOC	Fixed
rs9998950	4	55996845	2	-0.09	0	7.34e-09	0	0.89	0.345802	33.443	0	1.48e-08	1	Endo_LGSOC	Fixed
rs10012589	4	56002689	2	-0.09	0	5.07658e-10	50	2.01	0.156732	38.6476	0	1.06428e-09	1	Endo_LMPSOC	Fixed
rs10012701	4	56002776	2	-0.1	0	4.08254e-09	72	3.61	0.0574309	34.584	0.151232	7.68469e-09	1	Endo_LMPSOC	Fixed
rs10013070	4	55997201	2	-0.09	0	7.86708e-09	46	1.85	0.173423	33.3077	0	1.58201e-08	1	Endo_LMPSOC	Fixed
rs10013228	4	55997340	2	-0.09	0	9.71311e-10	39	1.66	0.197901	37.3817	0	2.01714e-09	1	Endo_LMPSOC	Fixed
rs10020668	4	55996903	2	-0.09	0	9.36977e-10	34	1.54	0.215106	37.4519	0	1.94687e-09	1	Endo_LMPSOC	Fixed
rs1002330	17	46253515	2	0.08	0	1.55882e-09	64	2.85	0.0916536	36.4594	0	3.2145e-09	1	Endo_LMPSOC	Fixed
rs10026340	4	55998136	2	-0.09	0	9.98162e-09	44	1.82	0.17786	32.8448	0	1.99952e-08	1	Endo_LMPSOC	Fixed
rs10122243	9	22158924	2	0.07	0	2.84896e-08	10	1.11	0.291094	30.8078	0	5.60852e-08	1	Endo_LMPSOC	Fixed
rs10165819	2	11722102	2	-0.09	0	1.34352e-11	0	0.79	0.374406	45.75	0	2.95826e-11	1	Endo_LMPSOC	Fixed
rs10200851	2	11722082	2	-0.09	0	1.2762e-11	0	0.79	0.37501	45.8507	0	2.81186e-11	1	Endo_LMPSOC	Fixed
rs10445339	17	46216314	2	0.08	0	2.11292e-09	69	3.31	0.0688823	35.8667	0	4.33713e-09	1	Endo_LMPSOC	Fixed
rs10445377	17	46214168	2	0.08	0	4.0649e-10	71	3.5	0.0612103	39.0814	0	8.5491e-10	1	Endo_LMPSOC	Fixed
rs10517343	4	56002267	2	-0.09	0	5.06716e-10	50	2	0.156943	38.6512	0	1.06234e-09	1	Endo_LMPSOC	Fixed
rs10757290	9	22161664	2	0.07	0	1.91822e-08	0	0.92	0.336218	31.5756	0	3.80149e-08	1	Endo_LMPSOC	Fixed
rs10799731	1	22365829	2	0.13	0	1.41099e-09	56	2.28	0.131149	36.6536	0	2.914e-09	1	Endo_LMPSOC	Fixed
rs10811669	9	22172893	2	0.07	0	2.20516e-08	28	1.39	0.237662	31.305	0	4.35996e-08	1	Endo_LMPSOC	Fixed
rs10835649	11	30329175	2	-0.1	0	2.2623e-08	0	0.68	0.410403	31.2553	0	4.471e-08	1	Endo_LMPSOC	Fixed
rs10853098	17	46236581	2	0.08	0	1.59841e-09	63	2.72	0.098869	36.4105	0	3.29489e-09	1	Endo_LMPSOC	Fixed
rs10917119	1	22348409	2	0.12	0	7.9099e-10	49	1.99	0.15852	37.7822	0	1.64763e-09	1	Endo_LMPSOC	Fixed
rs10917123	1	22355978	2	0.09	0	2.94516e-08	0	0.63	0.427617	30.7433	0	5.79464e-08	1	Endo_LMPSOC	Fixed
rs10917128	1	22366102	2	0.12	0	5.04879e-12	37	1.61	0.204632	47.6679	0	1.12535e-11	1	Endo_LMPSOC	Fixed
rs10917130	1	22371065	2	0.12	0	1.08499e-11	22	1.29	0.256672	46.1686	0	2.39548e-11	1	Endo_LMPSOC	Fixed
rs10917151	1	22422721	2	0.11	0	4.72014e-11	0	0.79	0.374598	43.2899	0	1.02253e-10	1	Endo_LMPSOC	Fixed
rs10917162	1	22480219	2	0.08	0	1.77736e-08	0	0	0.975447	31.7237	0	3.52683e-08	1	Endo_LMPSOC	Fixed
rs10917163	1	22480241	2	0.08	0	2.21518e-08	0	0	0.953582	31.2962	0	4.37944e-08	1	Endo_LMPSOC	Fixed
rs10929757	2	11702661	2	0.08	0	4.96164e-09	0	0	0.982772	34.2044	0	1.00509e-08	1	Endo_LMPSOC	Fixed
rs10929759	2	11722012	2	-0.09	0	8.60968e-12	10	1.12	0.290187	46.6218	0	1.9064e-11	1	Endo_LMPSOC	Fixed
rs10929760	2	11739368	2	-0.08	0	2.7795e-08	67	3.07	0.0798273	30.8557	0	5.47409e-08	1	Endo_LMPSOC	Fixed
rs11031005	11	30226356	2	-0.11	0	8.14057e-09	0	0	0.95211	33.2412	0	1.6361e-08	1	Endo_LMPSOC	Fixed
rs11031006	11	30226528	2	-0.11	0	8.61941e-09	0	0.01	0.941909	33.1301	0	1.73075e-08	1	Endo_LMPSOC	Fixed
rs11031040	11	30317733	2	-0.1	0	3.7431e-08	0	0.51	0.476664	30.2782	0	7.33444e-08	1	Endo_LMPSOC	Fixed
rs11031047	11	30337523	2	-0.1	0	4.26689e-08	0	0.49	0.482016	30.0242	0	8.34191e-08	1	Endo_LMPSOC	Fixed
rs11079814	17	46268439	2	0.08	0	1.40789e-09	64	2.84	0.0918401	36.6579	0	2.90769e-09	1	Endo_LMPSOC	Fixed
rs111992780	1	22361229	2	0.12	0	1.02392e-11	36	1.58	0.209442	46.2822	0	2.26229e-11	1	Endo_LMPSOC	Fixed
rs11674184	2	11721535	2	-0.1	0	5.07532e-14	60	2.55	0.110599	56.7004	0	1.19268e-13	1	Endo_LMPSOC	Fixed
rs11674605	2	11722575	2	-0.09	0	1.16171e-11	18	1.23	0.267278	46.0348	0	2.56265e-11	1	Endo_LMPSOC	Fixed
rs11679605	2	11722468	2	-0.09	0	2.59847e-09	0	0.48	0.490502	35.4637	0	5.31697e-09	1	Endo_LMPSOC	Fixed
rs11679686	2	11736037	2	-0.09	0	1.43172e-11	1	1.02	0.313569	45.6254	0	3.14991e-11	1	Endo_LMPSOC	Fixed
rs11686429	2	11735135	2	-0.11	0	2.12621e-10	48	1.96	0.161473	40.3471	0	4.51282e-10	1	Endo_LMPSOC	Fixed
rs11722032	4	56024698	2	0.07	0	3.63136e-08	0	0.96	0.327071	30.337	0	7.1192e-08	1	Endo_LMPSOC	Fixed
rs11870056	17	46219764	2	0.08	0	8.25125e-10	70	3.4	0.0651159	37.6998	0	1.71767e-09	1	Endo_LMPSOC	Fixed
rs11872095	17	46271172	2	0.08	0	1.21141e-09	63	2.77	0.0961588	36.9509	0	2.50753e-09	1	Endo_LMPSOC	Fixed
rs11935409	4	56019139	2	0.08	0	4.47415e-10	0	0.4	0.528823	38.8942	0	9.3969e-10	1	Endo_LMPSOC	Fixed
rs11935575	4	56019596	2	0.08	0	2.62867e-08	0	0.84	0.358474	30.9639	0	5.18192e-08	1	Endo_LMPSOC	Fixed
rs11936364	4	56019253	2	0.08	0	4.87257e-10	0	0.39	0.532503	38.7277	0	1.02212e-09	1	Endo_LMPSOC	Fixed
rs12027753	1	22358836	2	0.12	0	2.2158e-11	41	1.71	0.190876	44.7701	0	4.84776e-11	1	Endo_LMPSOC	Fixed
rs12037376	1	22462111	2	0.13	0	6.04293e-13	23	1.31	0.251538	51.8329	0	1.38142e-12	1	Endo_LMPSOC	Fixed
rs12038474	1	22403357	2	0.12	0	1.87672e-12	12	1.15	0.284122	49.6088	0	4.23356e-12	1	Endo_LMPSOC	Fixed
rs12042083	1	22472732	2	0.09	0	3.51984e-09	0	0.83	0.363715	34.8727	0	7.16859e-09	1	Endo_LMPSOC	Fixed
rs12150533	17	46287541	2	0.08	0	1.689e-09	63	2.76	0.0965991	36.303	0	3.47874e-09	1	Endo_LMPSOC	Fixed
rs12271187	11	30319259	2	-0.1	0	3.98468e-08	0	0.51	0.476783	30.1569	0	7.79939e-08	1	Endo_LMPSOC	Fixed
rs12271300	11	30319433	2	-0.1	0	3.9934e-08	0	0.51	0.476188	30.1527	0	7.81617e-08	1	Endo_LMPSOC	Fixed
rs12278989	11	30316822	2	-0.1	0	4.08153e-08	0	0.5	0.478809	30.1103	0	7.98566e-08	1	Endo_LMPSOC	Fixed
rs12331471	4	56001509	2	-0.09	0	5.00658e-10	50	2.04	0.153303	38.6747	0	1.04982e-09	1	Endo_LMPSOC	Fixed
rs12331507	4	56011889	2	-0.09	0	2.92957e-11	35	1.56	0.212107	44.2234	0	6.38623e-11	1	Endo_LMPSOC	Fixed
rs12331538	4	55998086	2	-0.09	0	7.85147e-10	36	1.57	0.20985	37.7967	0	1.63564e-09	1	Endo_LMPSOC	Fixed
rs12331597	4	55997914	2	-0.09	0	3.37879e-11	14	1.17	0.279586	43.9442	0	7.35178e-11	1	Endo_LMPSOC	Fixed
rs12363824	11	30342150	2	-0.1	0	2.68474e-08	0	0.42	0.51468	30.923	0	5.29056e-08	1	Endo_LMPSOC	Fixed
rs12404660	1	22458794	2	0.11	0	1.0387e-11	29	1.42	0.2336	46.2541	0	2.29453e-11	1	Endo_LMPSOC	Fixed
rs12405695	1	22365689	2	0.12	0	1.53346e-11	30	1.45	0.22925	45.4909	0	3.37081e-11	1	Endo_LMPSOC	Fixed
rs12407439	1	22347396	2	0.12	0	4.65983e-08	39	1.65	0.198592	29.8534	0	9.0962e-08	1	Endo_LMPSOC	Fixed
rs12410251	1	22482629	2	0.09	0	1.81715e-08	0	0.4	0.525773	31.6807	0	3.60445e-08	1	Endo_LMPSOC	Fixed
rs12452956	17	46273937	2	0.08	0	1.36401e-09	64	2.82	0.0932745	36.7196	0	2.81841e-09	1	Endo_LMPSOC	Fixed
rs12468019	2	11725049	2	-0.09	0	1.59967e-11	15	1.18	0.277733	45.4082	0	3.51445e-11	1	Endo_LMPSOC	Fixed
rs12470971	2	11725241	2	-0.1	0	1.24547e-12	0	0.99	0.318821	50.4133	0	2.82327e-12	1	Endo_LMPSOC	Fixed
rs12473442	2	11735115	2	-0.09	0	2.66637e-12	32	1.47	0.225138	48.9199	0	5.9896e-12	1	Endo_LMPSOC	Fixed
rs12476152	2	11747960	2	0.07	0	2.21926e-08	70	3.38	0.0661844	31.2926	0	4.38737e-08	1	Endo_LMPSOC	Fixed
rs12476319	2	11748406	2	0.07	0	3.63212e-08	69	3.25	0.0714114	30.3366	0	7.12066e-08	1	Endo_LMPSOC	Fixed
rs12498317	4	56007093	2	-0.09	0	5.59601e-10	48	1.95	0.162722	38.4575	0	1.17153e-09	1	Endo_LMPSOC	Fixed
rs12505096	4	56006102	2	-0.09	0	6.44599e-10	47	1.91	0.167109	38.1815	0	1.34671e-09	1	Endo_LMPSOC	Fixed
rs12529365	6	19728548	2	0.1	0	3.76197e-08	47	1.89	0.169215	30.2684	0	7.37078e-08	1	Endo_LMPSOC	Fixed
rs12700667	7	25901639	2	0.08	0	1.48877e-08	16	1.19	0.274767	32.0679	0	2.96286e-08	1	Endo_LMPSOC	Fixed
rs12941830	17	46219131	2	0.08	0	1.25352e-09	70	3.39	0.0657671	36.8843	0	2.59338e-09	1	Endo_LMPSOC	Fixed
rs12947089	17	46237990	2	0.08	0	8.69996e-10	64	2.83	0.0927993	37.5965	0	1.80967e-09	1	Endo_LMPSOC	Fixed
rs12948810	17	46267732	2	0.08	0	5.21695e-09	67	3.03	0.0815366	34.1068	0	1.05597e-08	1	Endo_LMPSOC	Fixed
rs12993278	2	11734880	2	-0.09	0	4.93229e-12	15	1.18	0.276851	47.7137	0	1.0997e-11	1	Endo_LMPSOC	Fixed
rs13016186	2	11734905	2	-0.09	0	3.98144e-12	11	1.13	0.288382	48.1336	0	8.90032e-12	1	Endo_LMPSOC	Fixed
rs13017593	2	11734909	2	-0.09	0	3.09301e-12	6	1.07	0.300497	48.6288	0	6.93553e-12	1	Endo_LMPSOC	Fixed
rs13028479	2	11712075	2	0.08	0	4.12826e-10	0	0.36	0.549961	39.0512	0	8.68043e-10	1	Endo_LMPSOC	Fixed
rs13143757	4	56017967	2	0.08	0	4.43008e-10	0	0.46	0.499263	38.9135	0	9.30568e-10	1	Endo_LMPSOC	Fixed
rs1316657	17	46251391	2	0.08	0	1.43631e-09	64	2.83	0.0926579	36.6189	0	2.96551e-09	1	Endo_LMPSOC	Fixed
rs13394619	2	11727507	2	-0.09	0	1.06103e-11	10	1.12	0.289925	46.2124	0	2.34323e-11	1	Endo_LMPSOC	Fixed
rs1350542	4	56014393	2	0.08	0	4.31242e-10	0	0.34	0.55998	38.966	0	9.06202e-10	1	Endo_LMPSOC	Fixed
rs1350543	4	56014389	2	0.08	0	5.61385e-10	0	0.43	0.513026	38.4513	0	1.17521e-09	1	Endo_LMPSOC	Fixed
rs1350545	4	56004454	2	-0.09	0	8.78518e-09	56	2.32	0.127768	33.0931	0	1.76349e-08	1	Endo_LMPSOC	Fixed
rs1377201	17	46312128	2	0.08	0	1.1428e-09	66	3	0.0833719	37.0646	0	2.36757e-09	1	Endo_LMPSOC	Fixed
rs1380057	4	55989675	2	0.08	0	1.0266e-08	0	0.45	0.504241	32.7902	0	2.05556e-08	1	Endo_LMPSOC	Fixed
rs1380068	4	56003707	2	-0.09	0	8.8252e-09	56	2.28	0.131401	33.0842	0	1.77139e-08	1	Endo_LMPSOC	Fixed
rs1452666	17	46307750	2	0.08	0	1.07917e-09	66	3.01	0.0828361	37.1763	0	2.23764e-09	1	Endo_LMPSOC	Fixed
rs1452667	17	46302415	2	0.08	0	1.09917e-09	65	2.89	0.0889458	37.1405	0	2.27849e-09	1	Endo_LMPSOC	Fixed
rs1458829	4	56016071	2	0.08	0	3.85052e-10	0	0.42	0.515856	39.1872	0	8.10449e-10	1	Endo_LMPSOC	Fixed
rs1529868	2	11718591	2	0.1	0	9.13841e-13	0	0.9	0.343594	51.021	0	2.07905e-12	1	Endo_LMPSOC	Fixed
rs1537377	9	22169700	2	0.07	0	2.34512e-08	37	1.6	0.205401	31.1855	0	4.63188e-08	1	Endo_LMPSOC	Fixed
rs1547511	4	56022668	2	0.08	0	7.55232e-10	0	0.43	0.513617	37.8725	0	1.57421e-09	1	Endo_LMPSOC	Fixed
rs1547512	4	56022496	2	0.08	0	7.33608e-10	0	0.45	0.503049	37.9292	0	1.52979e-09	1	Endo_LMPSOC	Fixed
rs1551641	4	55993915	2	-0.09	0	4.06169e-11	13	1.16	0.281255	43.5839	0	8.81635e-11	1	Endo_LMPSOC	Fixed
rs1551642	4	55994210	2	-0.09	0	3.91947e-11	14	1.17	0.279262	43.6536	0	8.51165e-11	1	Endo_LMPSOC	Fixed
rs1551643	4	55994226	2	-0.09	0	3.91947e-11	14	1.17	0.279262	43.6536	0	8.51165e-11	1	Endo_LMPSOC	Fixed
rs1551644	4	55994266	2	-0.1	0	3.05751e-11	50	2.02	0.155143	44.1397	0	6.66141e-11	1	Endo_LMPSOC	Fixed
rs1551645	4	55994314	2	-0.09	0	2.30776e-11	14	1.17	0.279263	44.6905	0	5.04631e-11	1	Endo_LMPSOC	Fixed
rs1580216	4	56017283	2	0.1	0	5.14701e-10	28	1.39	0.2378	38.6207	0	1.07883e-09	1	Endo_LMPSOC	Fixed
rs1580217	4	56017274	2	0.08	0	4.19538e-10	0	0.46	0.495435	39.0198	0	8.81954e-10	1	Endo_LMPSOC	Fixed
rs16857668	2	11723110	2	-0.1	0	1.49918e-12	18	1.23	0.268048	50.0495	0	3.39093e-12	1	Endo_LMPSOC	Fixed
rs17081840	4	56024179	2	0.08	0	5.02122e-10	0	0.32	0.574062	38.669	0	1.05284e-09	1	Endo_LMPSOC	Fixed
rs17529680	2	11727087	2	-0.08	0	3.78402e-09	0	0.57	0.451863	34.7318	0	7.69797e-09	1	Endo_LMPSOC	Fixed
rs17620033	17	46291414	2	0.08	0	1.3836e-09	63	2.72	0.0993178	36.6918	0	2.85827e-09	1	Endo_LMPSOC	Fixed
rs17681336	17	46249792	2	0.08	0	1.33959e-09	64	2.79	0.0950474	36.7548	0	2.76871e-09	1	Endo_LMPSOC	Fixed
rs17711225	4	55999185	2	-0.09	0	4.58476e-09	56	2.31	0.128264	34.3582	0	9.29899e-09	1	Endo_LMPSOC	Fixed
rs17711320	4	56000053	2	-0.09	0	7.71153e-10	49	1.99	0.157977	37.8318	0	1.60691e-09	1	Endo_LMPSOC	Fixed
rs17712245	4	56024063	2	0.08	0	6.05175e-10	0	0.63	0.426194	38.3047	0	1.26551e-09	1	Endo_LMPSOC	Fixed
rs17773240	4	55999781	2	-0.09	0	6.15168e-10	50	2.03	0.154205	38.2727	0	1.2861e-09	1	Endo_LMPSOC	Fixed
rs17773813	4	56008969	2	-0.09	0	2.59447e-11	43	1.77	0.183997	44.4612	0	5.66466e-11	1	Endo_LMPSOC	Fixed
rs17774236	4	56024084	2	-0.11	0	2.36608e-09	0	0	1	35.6462	0	4.84842e-09	1	Endo_LMPSOC	Fixed
rs17837951	1	22388872	2	0.12	0	1.39262e-12	7	1.08	0.29972	50.1942	0	3.15267e-12	1	Endo_LMPSOC	Fixed
rs1860862	17	46204836	2	0.08	0	1.48523e-09	69	3.24	0.0718238	36.5536	0	3.06497e-09	1	Endo_LMPSOC	Fixed
rs1860863	17	46204678	2	0.08	0	1.65617e-09	69	3.29	0.0698005	36.3413	0	3.41214e-09	1	Endo_LMPSOC	Fixed
rs1865573	2	11723858	2	-0.1	0	1.16471e-12	19	1.24	0.265676	50.5449	0	2.64228e-12	1	Endo_LMPSOC	Fixed
rs1898003	2	11704836	2	0.07	0	1.16924e-08	0	0	0.978512	32.5373	0	2.3362e-08	1	Endo_LMPSOC	Fixed
rs1903068	4	56008477	2	-0.09	0	2.25491e-11	43	1.77	0.183174	44.7358	0	4.93223e-11	1	Endo_LMPSOC	Fixed
rs2021752	17	46240263	2	0.08	0	1.29826e-09	65	2.94	0.0865546	36.8159	0	2.68453e-09	1	Endo_LMPSOC	Fixed
rs2021811	17	46237782	2	0.08	0	1.10413e-09	66	3	0.0831521	37.1317	0	2.28863e-09	1	Endo_LMPSOC	Fixed
rs2041572	17	46205273	2	0.08	0	1.37901e-09	68	3.22	0.0727845	36.6983	0	2.84894e-09	1	Endo_LMPSOC	Fixed
rs2060876	17	46322966	2	0.08	0	1.3693e-09	66	2.95	0.08573	36.7121	0	2.82918e-09	1	Endo_LMPSOC	Fixed
rs2065504	9	22141552	2	0.08	0	3.05462e-09	47	1.9	0.168343	35.1487	0	6.23479e-09	1	Endo_LMPSOC	Fixed
rs2065505	9	22141790	2	0.08	0	4.95358e-08	0	0.01	0.911677	29.7349	0	9.65934e-08	1	Endo_LMPSOC	Fixed
rs2071559	4	55992366	2	-0.07	0	1.99507e-08	0	0.48	0.487968	31.4994	0	3.9512e-08	1	Endo_LMPSOC	Fixed
rs2109982	17	46244769	2	0.08	0	1.36988e-09	64	2.83	0.0926579	36.7112	0	2.83036e-09	1	Endo_LMPSOC	Fixed
rs2123341	17	46264626	2	0.08	0	8.69707e-10	65	2.89	0.0888965	37.5972	0	1.80908e-09	1	Endo_LMPSOC	Fixed
rs2125493	4	56020939	2	0.09	0	2.84565e-09	20	1.26	0.260821	35.2867	0	5.81463e-09	1	Endo_LMPSOC	Fixed
rs2147378	6	152540468	2	-0.08	0	1.02369e-08	0	0.95	0.329481	32.7957	0	2.04982e-08	1	Endo_LMPSOC	Fixed
rs2151282	9	22144316	2	0.08	0	2.14146e-08	0	0.99	0.320459	31.3619	0	4.2361e-08	1	Endo_LMPSOC	Fixed
rs2219469	4	56014425	2	0.08	0	5.08573e-10	0	0.44	0.507902	38.6441	0	1.06618e-09	1	Endo_LMPSOC	Fixed
rs2235529	1	22450487	2	0.11	0	4.07539e-11	6	1.07	0.300028	43.5773	0	8.84571e-11	1	Endo_LMPSOC	Fixed
rs2239702	4	55992139	2	-0.09	0	1.49472e-08	39	1.66	0.19825	32.0602	0	2.9745e-08	1	Endo_LMPSOC	Fixed
rs2268177	1	22415410	2	0.12	0	2.71454e-12	0	0.99	0.320703	48.8847	0	6.0965e-12	1	Endo_LMPSOC	Fixed
rs2268179	1	22414785	2	0.12	0	1.49896e-12	5	1.06	0.30301	50.0498	0	3.39045e-12	1	Endo_LMPSOC	Fixed
rs2278868	17	46262171	2	0.08	0	1.42657e-09	64	2.83	0.0925001	36.6322	0	2.9457e-09	1	Endo_LMPSOC	Fixed
rs2305433	17	46265433	2	0.08	0	7.82234e-10	65	2.9	0.0883314	37.8039	0	1.62966e-09	1	Endo_LMPSOC	Fixed
rs2358039	2	11729606	2	-0.1	0	2.87261e-12	0	0.31	0.576347	48.7737	0	6.44708e-12	1	Endo_LMPSOC	Fixed
rs2358040	2	11731774	2	-0.09	0	9.65183e-12	0	0.82	0.366325	46.3979	0	2.1341e-11	1	Endo_LMPSOC	Fixed
rs2412637	4	56023445	2	0.08	0	5.89377e-10	0	0.38	0.535127	38.3563	0	1.23294e-09	1	Endo_LMPSOC	Fixed
rs28411232	4	56000009	2	-0.09	0	7.21449e-10	49	1.96	0.161297	37.9618	0	1.5048e-09	1	Endo_LMPSOC	Fixed
rs28517654	4	55993468	2	-0.09	0	1.43001e-09	31	1.47	0.225898	36.6275	0	2.95269e-09	1	Endo_LMPSOC	Fixed
rs28584303	4	55997622	2	-0.09	0	9.40443e-10	35	1.54	0.214576	37.4447	0	1.95397e-09	1	Endo_LMPSOC	Fixed
rs28680424	4	56009245	2	-0.09	0	3.71301e-10	50	2.04	0.153314	39.2582	0	7.81911e-10	1	Endo_LMPSOC	Fixed
rs28689909	2	11735061	2	-0.1	0	9.59008e-13	0	0.85	0.357109	50.9263	0	2.18058e-12	1	Endo_LMPSOC	Fixed
rs28695311	4	55992105	2	-0.07	0	2.05246e-08	0	0.39	0.534899	31.4443	0	4.06294e-08	1	Endo_LMPSOC	Fixed
rs28838369	4	56007249	2	-0.09	0	4.9915e-10	49	1.97	0.160463	38.6806	0	1.0467e-09	1	Endo_LMPSOC	Fixed
rs2884374	2	11731846	2	-0.09	0	1.03508e-11	0	0.83	0.360967	46.2609	0	2.28663e-11	1	Endo_LMPSOC	Fixed
rs2899031	4	56022968	2	0.08	0	8.30757e-10	0	0.42	0.517079	37.6865	0	1.72922e-09	1	Endo_LMPSOC	Fixed
rs2938475	17	46345925	2	0.08	0	3.21128e-08	73	3.77	0.0522135	30.5755	0	6.30892e-08	1	Endo_LMPSOC	Fixed
rs2938483	17	46318004	2	0.08	0	1.52557e-09	67	3.04	0.0814498	36.5014	0	3.14696e-09	1	Endo_LMPSOC	Fixed
rs34949267	17	46212052	2	0.08	0	1.47631e-09	69	3.33	0.0680232	36.5654	0	3.04684e-09	1	Endo_LMPSOC	Fixed
rs36019875	6	152627953	2	0.09	0	3.81016e-09	0	0.05	0.826032	34.7184	0	7.75032e-09	1	Endo_LMPSOC	Fixed
rs36146043	4	55995979	2	-0.11	0	1.79486e-10	61	2.59	0.107661	40.6781	0	3.81854e-10	1	Endo_LMPSOC	Fixed
rs3754496	1	22378880	2	0.12	0	1.09482e-12	12	1.14	0.285487	50.6663	0	2.48553e-12	1	Endo_LMPSOC	Fixed
rs3762581	2	11750101	2	0.07	0	3.91057e-08	69	3.24	0.0719459	30.1933	0	7.65682e-08	1	Endo_LMPSOC	Fixed
rs3765350	1	22447316	2	0.09	0	2.63733e-08	0	0.49	0.485331	30.9576	0	5.19872e-08	1	Endo_LMPSOC	Fixed
rs3768579	1	22353136	2	0.12	0	2.29273e-11	50	2.03	0.154343	44.7033	0	5.01388e-11	1	Endo_LMPSOC	Fixed
rs3792692	17	46255092	2	0.08	0	1.91137e-09	65	2.89	0.089181	36.062	0	3.9294e-09	1	Endo_LMPSOC	Fixed
rs3792694	17	46260442	2	0.08	0	2.39365e-09	65	2.89	0.0892293	35.6236	0	4.90404e-09	1	Endo_LMPSOC	Fixed
rs3805363	17	46241622	2	0.08	0	1.22242e-09	64	2.79	0.0951274	36.9333	0	2.52999e-09	1	Endo_LMPSOC	Fixed
rs3805370	17	46259093	2	0.08	0	1.50143e-09	64	2.83	0.0922334	36.5325	0	3.0979e-09	1	Endo_LMPSOC	Fixed
rs3805371	17	46259101	2	0.08	0	1.40918e-09	64	2.85	0.0911547	36.6561	0	2.91032e-09	1	Endo_LMPSOC	Fixed
rs3820282	1	22468215	2	0.13	0	8.19607e-13	18	1.23	0.267017	51.2346	0	1.86703e-12	1	Endo_LMPSOC	Fixed
rs3820687	1	22357229	2	0.09	0	2.02044e-08	0	0.64	0.422905	31.4748	0	4.0006e-08	1	Endo_LMPSOC	Fixed
rs3858429	11	30343757	2	-0.1	0	4.04046e-08	0	0.5	0.479739	30.1299	0	7.90667e-08	1	Endo_LMPSOC	Fixed
rs3897986	17	46261539	2	0.08	0	9.13044e-10	63	2.76	0.0968404	37.5023	0	1.89787e-09	1	Endo_LMPSOC	Fixed
rs3920498	1	22492887	2	0.11	0	1.46266e-10	0	0.73	0.394335	41.0781	0	3.12059e-10	1	Endo_LMPSOC	Fixed
rs3944039	17	46205070	2	0.08	0	1.66207e-09	69	3.29	0.0698679	36.3344	0	3.4241e-09	1	Endo_LMPSOC	Fixed
rs3971300	1	22484575	2	0.09	0	6.07952e-09	0	0.02	0.892839	33.8091	0	1.22759e-08	1	Endo_LMPSOC	Fixed
rs4071558	11	30344591	2	-0.1	0	3.91655e-08	0	0.5	0.479817	30.1903	0	7.66833e-08	1	Endo_LMPSOC	Fixed
rs4071559	11	30344725	2	-0.1	0	3.60595e-08	0	0.4	0.52875	30.3506	0	7.07023e-08	1	Endo_LMPSOC	Fixed
rs4071563	11	30336002	2	-0.1	0	3.764e-08	0	0.49	0.482903	30.2674	0	7.37468e-08	1	Endo_LMPSOC	Fixed
rs41408948	4	55992025	2	-0.09	0	7.94376e-09	41	1.71	0.190721	33.2888	0	1.59718e-08	1	Endo_LMPSOC	Fixed
rs4356965	4	56025616	2	0.08	0	1.95197e-08	0	0.59	0.441924	31.5418	0	3.86725e-08	1	Endo_LMPSOC	Fixed
rs4516787	4	56010165	2	-0.09	0	1.39037e-11	34	1.52	0.217535	45.6828	0	3.06008e-11	1	Endo_LMPSOC	Fixed
rs4654785	1	22491843	2	0.09	0	2.1835e-09	0	0.02	0.889961	35.8027	0	4.47977e-09	1	Endo_LMPSOC	Fixed
rs4668732	2	11716919	2	0.1	0	3.95288e-13	0	0.5	0.481586	52.6664	0	9.08041e-13	1	Endo_LMPSOC	Fixed
rs4669752	2	11727988	2	-0.09	0	8.57425e-12	3	1.04	0.307699	46.6299	0	1.89865e-11	1	Endo_LMPSOC	Fixed
rs4669753	2	11728080	2	-0.1	0	1.27431e-12	18	1.23	0.267086	50.3684	0	2.88785e-12	1	Endo_LMPSOC	Fixed
rs4669754	2	11728089	2	-0.1	0	9.48907e-13	6	1.07	0.301113	50.9471	0	2.15788e-12	1	Endo_LMPSOC	Fixed
rs4669755	2	11748585	2	-0.09	0	2.18721e-09	20	1.26	0.261361	35.7994	0	4.48726e-09	1	Endo_LMPSOC	Fixed
rs4793779	17	46306597	2	0.08	0	1.0729e-09	66	3.02	0.0820671	37.1877	0	2.22484e-09	1	Endo_LMPSOC	Fixed
rs4794505	17	46283306	2	0.08	0	1.81342e-09	64	2.79	0.0949641	36.1645	0	3.73099e-09	1	Endo_LMPSOC	Fixed
rs4794517	17	46291853	2	0.08	0	1.2591e-09	63	2.72	0.0993178	36.8756	0	2.60474e-09	1	Endo_LMPSOC	Fixed
rs4794525	17	46298358	2	0.08	0	9.52239e-10	64	2.84	0.0917284	37.4203	0	1.97811e-09	1	Endo_LMPSOC	Fixed
rs4864956	4	56015841	2	0.08	0	4.16659e-10	0	0.41	0.521502	39.0332	0	8.75989e-10	1	Endo_LMPSOC	Fixed
rs55936089	2	11737229	2	-0.09	0	3.1176e-08	0	0.99	0.319648	30.6329	0	6.12796e-08	1	Endo_LMPSOC	Fixed
rs55938609	1	22470451	2	0.13	0	1.2186e-12	0	0.76	0.384455	50.4561	0	2.76306e-12	1	Endo_LMPSOC	Fixed
rs55982346	17	46275874	2	0.08	0	1.33877e-09	64	2.85	0.0914183	36.756	0	2.76702e-09	1	Endo_LMPSOC	Fixed
rs56104760	1	22486029	2	0.1	0	8.15692e-09	0	0.09	0.768746	33.2373	0	1.63934e-08	1	Endo_LMPSOC	Fixed
rs56318008	1	22470407	2	0.13	0	1.09497e-12	0	0.76	0.38183	50.6661	0	2.48587e-12	1	Endo_LMPSOC	Fixed
rs56319427	1	22396998	2	0.12	0	9.15958e-12	0	0.96	0.32679	46.5005	0	2.02659e-11	1	Endo_LMPSOC	Fixed
rs57439315	2	11733488	2	-0.1	0	8.30257e-13	0	0.61	0.434689	51.2093	0	1.89101e-12	1	Endo_LMPSOC	Fixed
rs58309017	4	56023005	2	0.08	0	4.3473e-10	0	0.42	0.518483	38.9503	0	9.13425e-10	1	Endo_LMPSOC	Fixed
rs59129126	2	11728388	2	-0.1	0	4.51365e-09	0	0.99	0.319761	34.3886	0	9.157e-09	1	Endo_LMPSOC	Fixed
rs61768001	1	22465820	2	0.13	0	8.092e-13	21	1.27	0.260371	51.2597	0	1.8436e-12	1	Endo_LMPSOC	Fixed
rs61778045	1	22358595	2	0.12	0	1.0792e-11	47	1.9	0.167754	46.1791	0	2.38285e-11	1	Endo_LMPSOC	Fixed
rs61778046	1	22358789	2	0.12	0	7.81155e-12	49	1.98	0.1598	46.8125	0	1.73177e-11	1	Endo_LMPSOC	Fixed
rs62066407	17	46235348	2	0.08	0	1.06498e-09	67	3.07	0.0799761	37.2021	0	2.20866e-09	1	Endo_LMPSOC	Fixed
rs62066447	17	46277800	2	0.08	0	1.87056e-09	64	2.81	0.093509	36.1041	0	3.84675e-09	1	Endo_LMPSOC	Fixed
rs62118315	2	11742854	2	-0.09	0	1.80827e-09	20	1.25	0.263435	36.1701	0	3.72055e-09	1	Endo_LMPSOC	Fixed
rs62304733	4	56024199	2	0.08	0	4.81141e-10	0	0.51	0.475084	38.7523	0	1.00947e-09	1	Endo_LMPSOC	Fixed
rs6432220	2	11710716	2	0.09	0	2.09913e-10	0	0.08	0.776508	40.3721	0	4.45616e-10	1	Endo_LMPSOC	Fixed
rs6456259	6	19761718	2	0.1	0	1.37886e-08	71	3.46	0.0629965	32.2169	0	2.74758e-08	1	Endo_LMPSOC	Fixed
rs6475610	9	22141894	2	0.08	0	2.05868e-09	38	1.63	0.201976	35.9173	0	4.22746e-09	1	Endo_LMPSOC	Fixed
rs6484479	11	30342495	2	-0.1	0	4.15127e-08	0	0.5	0.480937	30.0775	0	8.11972e-08	1	Endo_LMPSOC	Fixed
rs6554237	4	56025361	2	0.08	0	4.11454e-10	0	0.28	0.597461	39.0577	0	8.652e-10	1	Endo_LMPSOC	Fixed
rs66683298	17	46277748	2	0.08	0	1.0146e-09	62	2.69	0.100727	37.2966	0	2.10568e-09	1	Endo_LMPSOC	Fixed
rs67446770	17	46235745	2	0.08	0	1.22102e-09	67	3.05	0.0807172	36.9355	0	2.52713e-09	1	Endo_LMPSOC	Fixed
rs6746291	2	11728381	2	-0.1	0	2.26725e-10	58	2.44	0.118565	40.2216	0	4.80788e-10	1	Endo_LMPSOC	Fixed
rs6837695	4	56015840	2	-0.08	0	5.0761e-10	0	0.44	0.509247	38.6478	0	1.06418e-09	1	Endo_LMPSOC	Fixed
rs6901079	6	19776659	2	0.08	0	3.9678e-08	0	0.16	0.688148	30.1651	0	7.76692e-08	1	Endo_LMPSOC	Fixed
rs6908034	6	19773930	2	0.1	0	9.71717e-09	69	3.28	0.0701999	32.897	0	1.9474e-08	1	Endo_LMPSOC	Fixed
rs7000590	8	32400628	2	-0.08	0	4.61559e-08	0	0.19	0.663775	29.8719	0	9.01134e-08	1	Endo_LMPSOC	Fixed
rs7041895	9	22162794	2	0.07	0	2.40901e-08	10	1.12	0.2905	31.1333	0	4.75592e-08	1	Endo_LMPSOC	Fixed
rs71575922	6	152554014	2	0.1	0	2.19594e-08	17	1.22	0.270106	31.3131	0	4.34203e-08	1	Endo_LMPSOC	Fixed
rs7210149	17	46297622	2	0.08	0	9.39994e-10	65	2.86	0.0907324	37.4456	0	1.95305e-09	1	Endo_LMPSOC	Fixed
rs7213876	17	46274574	2	0.08	0	1.68425e-09	64	2.85	0.0912615	36.3085	0	3.46912e-09	1	Endo_LMPSOC	Fixed
rs7214931	17	46298235	2	0.12	0	4.5329e-08	0	0.03	0.863597	29.9069	0	8.85268e-08	1	Endo_LMPSOC	Fixed
rs7219967	17	46294074	2	0.08	0	1.30075e-09	63	2.76	0.0967218	36.8122	0	2.6896e-09	1	Endo_LMPSOC	Fixed
rs7220619	17	46216700	2	0.08	0	1.56527e-09	70	3.38	0.0660246	36.4513	0	3.2276e-09	1	Endo_LMPSOC	Fixed
rs7220768	17	46224829	2	0.08	0	1.1326e-09	70	3.4	0.065387	37.0821	0	2.34675e-09	1	Endo_LMPSOC	Fixed
rs7220922	17	46224908	2	0.08	0	1.1223e-09	70	3.41	0.0646969	37.0999	0	2.32572e-09	1	Endo_LMPSOC	Fixed
rs7223867	17	46230156	2	0.08	0	1.09289e-09	70	3.37	0.0664015	37.1517	0	2.26566e-09	1	Endo_LMPSOC	Fixed
rs7225435	17	46210034	2	0.08	0	1.48989e-09	69	3.31	0.0687427	36.5475	0	3.07445e-09	1	Endo_LMPSOC	Fixed
rs7225550	17	46225243	2	0.08	0	1.1326e-09	70	3.4	0.065387	37.0821	0	2.34675e-09	1	Endo_LMPSOC	Fixed
rs7225865	17	46209964	2	0.08	0	1.35387e-09	69	3.25	0.0712813	36.7342	0	2.79776e-09	1	Endo_LMPSOC	Fixed
rs72478520	1	22489567	2	0.11	0	8.96698e-11	0	0.23	0.630985	42.0347	0	1.92593e-10	1	Endo_LMPSOC	Fixed
rs725158	1	22378280	2	0.12	0	1.09418e-12	12	1.14	0.285579	50.6675	0	2.4841e-12	1	Endo_LMPSOC	Fixed
rs72665313	1	22359839	2	0.13	0	1.17646e-09	58	2.42	0.119459	37.008	0	2.43626e-09	1	Endo_LMPSOC	Fixed
rs72665317	1	22367073	2	0.12	0	1.12794e-11	10	1.12	0.290724	46.0926	0	2.48909e-11	1	Endo_LMPSOC	Fixed
rs73236104	4	55990954	2	-0.09	0	2.53333e-08	47	1.89	0.16926	31.0356	0	4.99711e-08	1	Endo_LMPSOC	Fixed
rs73236106	4	55996712	2	-0.09	0	9.02813e-10	35	1.54	0.214311	37.5243	0	1.87691e-09	1	Endo_LMPSOC	Fixed
rs73236109	4	56007425	2	-0.09	0	3.7558e-11	41	1.7	0.192465	43.7371	0	8.16079e-11	1	Endo_LMPSOC	Fixed
rs73236111	4	56019068	2	-0.09	0	1.14319e-10	40	1.67	0.196393	41.5598	0	2.44725e-10	1	Endo_LMPSOC	Fixed
rs7412010	1	22436446	2	0.12	0	1.86762e-11	0	1.01	0.314893	45.1049	0	4.09501e-11	1	Endo_LMPSOC	Fixed
rs74485684	11	30242287	2	-0.1	0	1.50655e-08	0	0.6	0.437626	32.0448	0	2.99765e-08	1	Endo_LMPSOC	Fixed
rs746579	2	11744694	2	-0.08	0	2.80157e-09	14	1.17	0.279354	35.3171	0	5.72593e-09	1	Endo_LMPSOC	Fixed
rs7501770	17	46232276	2	0.08	0	2.55388e-09	72	3.69	0.05469	35.4974	0	5.22713e-09	1	Endo_LMPSOC	Fixed
rs7515106	1	22473410	2	0.1	0	9.21178e-10	0	0.72	0.397208	37.485	0	1.91452e-09	1	Endo_LMPSOC	Fixed
rs7519889	1	22472506	2	0.09	0	2.05436e-08	0	0.66	0.416822	31.4425	0	4.06662e-08	1	Endo_LMPSOC	Fixed
rs7521902	1	22490724	2	0.09	0	1.57993e-09	0	0	0.962643	36.4331	0	3.25737e-09	1	Endo_LMPSOC	Fixed
rs7570566	2	11746971	2	0.07	0	1.50663e-08	71	3.55	0.0595205	32.0447	0	2.9978e-08	1	Endo_LMPSOC	Fixed
rs7570979	2	11717429	2	0.1	0	6.32206e-11	0	0	0.947935	42.7182	0	1.36424e-10	1	Endo_LMPSOC	Fixed
rs7576826	2	11723021	2	-0.09	0	1.72192e-11	14	1.17	0.280195	45.2639	0	3.77948e-11	1	Endo_LMPSOC	Fixed
rs7578132	2	11718858	2	0.07	0	1.73544e-08	0	0.59	0.444163	31.7701	0	3.44501e-08	1	Endo_LMPSOC	Fixed
rs758999	17	46206015	2	0.08	0	1.48632e-09	69	3.25	0.071552	36.5522	0	3.06718e-09	1	Endo_LMPSOC	Fixed
rs7675314	4	56023763	2	0.08	0	3.64957e-10	0	0.39	0.533257	39.2919	0	7.68741e-10	1	Endo_LMPSOC	Fixed
rs7679993	4	56023617	2	0.08	0	6.25934e-10	0	0.35	0.553658	38.2389	0	1.30828e-09	1	Endo_LMPSOC	Fixed
rs7680198	4	56023737	2	0.08	0	4.70337e-10	0	0.35	0.551718	38.7966	0	9.87125e-10	1	Endo_LMPSOC	Fixed
rs7686613	4	56016721	2	0.08	0	4.044e-10	0	0.45	0.503773	39.0915	0	8.50577e-10	1	Endo_LMPSOC	Fixed
rs7696256	4	56023747	2	0.08	0	4.31252e-10	0	0.36	0.548522	38.966	0	9.06222e-10	1	Endo_LMPSOC	Fixed
rs7742927	6	152630180	2	0.09	0	4.97644e-09	0	0.03	0.852795	34.1986	0	1.00804e-08	1	Endo_LMPSOC	Fixed
rs7769632	6	19729381	2	0.1	0	4.09356e-08	53	2.16	0.141659	30.1046	0	8.00877e-08	1	Endo_LMPSOC	Fixed
rs7864275	9	22161212	2	0.07	0	2.09467e-08	0	0.89	0.34548	31.4048	0	4.14507e-08	1	Endo_LMPSOC	Fixed
rs79050195	1	22349386	2	0.12	0	4.00161e-10	52	2.11	0.146811	39.1121	0	8.41789e-10	1	Endo_LMPSOC	Fixed
rs7947350	11	30338842	2	-0.1	0	4.38371e-08	0	0.49	0.483217	29.9718	0	8.56629e-08	1	Endo_LMPSOC	Fixed
rs80173514	1	22354538	2	0.13	0	1.66377e-09	58	2.4	0.121334	36.3324	0	3.42756e-09	1	Endo_LMPSOC	Fixed
rs8069064	17	46280663	2	0.08	0	1.34248e-09	63	2.77	0.0961995	36.7506	0	2.77459e-09	1	Endo_LMPSOC	Fixed
rs8069263	17	46286778	2	0.08	0	8.77507e-10	63	2.72	0.0989153	37.5798	0	1.82506e-09	1	Endo_LMPSOC	Fixed
rs8072282	17	46276858	2	0.08	0	1.56126e-09	61	2.59	0.107271	36.4563	0	3.21946e-09	1	Endo_LMPSOC	Fixed
rs8075270	17	46275010	2	0.08	0	1.37274e-09	64	2.81	0.0937833	36.7072	0	2.83618e-09	1	Endo_LMPSOC	Fixed
rs882380	17	46294236	2	0.08	0	1.02768e-09	67	3.11	0.0780326	37.2716	0	2.13243e-09	1	Endo_LMPSOC	Fixed
rs9284955	4	56003117	2	-0.09	0	8.15632e-09	53	2.17	0.141107	33.2375	0	1.63922e-08	1	Endo_LMPSOC	Fixed
rs9287732	2	11708833	2	0.1	0	8.39173e-12	21	1.27	0.259116	46.6721	0	1.85873e-11	1	Endo_LMPSOC	Fixed
rs9287734	2	11724475	2	-0.09	0	1.91714e-11	24	1.33	0.249241	45.0536	0	4.20219e-11	1	Endo_LMPSOC	Fixed
rs9312655	4	56002665	2	-0.09	0	5.47265e-10	49	1.99	0.158139	38.501	0	1.14608e-09	1	Endo_LMPSOC	Fixed
rs9312656	4	56002972	2	-0.09	0	5.68886e-10	49	1.99	0.158705	38.4254	0	1.19069e-09	1	Endo_LMPSOC	Fixed
rs9312657	4	56003502	2	-0.09	0	4.91043e-10	50	2.02	0.155544	38.7125	0	1.02994e-09	1	Endo_LMPSOC	Fixed
rs9312658	4	56005526	2	-0.11	0	8.26074e-11	71	3.56	0.0592842	42.1951	0.0831694	1.70323e-10	1	Endo_LMPSOC	Fixed
rs9383977	6	152542962	2	-0.08	0	1.26219e-08	0	0.93	0.335265	32.3887	0	2.51876e-08	1	Endo_LMPSOC	Fixed
rs9479289	6	152629099	2	0.09	0	4.47307e-09	0	0.04	0.835317	34.4062	0	9.07596e-09	1	Endo_LMPSOC	Fixed
rs954226	17	46304812	2	0.08	0	7.13988e-10	66	3.02	0.082169	37.982	0	1.48946e-09	1	Endo_LMPSOC	Fixed
rs9678410	2	11734335	2	-0.09	0	1.15299e-11	0	0.95	0.33041	46.0496	0	2.54366e-11	1	Endo_LMPSOC	Fixed
rs9789414	2	11724684	2	-0.09	0	8.28815e-12	14	1.16	0.280538	46.6964	0	1.83607e-11	1	Endo_LMPSOC	Fixed
rs9789525	2	11724580	2	-0.1	0	6.89671e-13	0	0.83	0.36321	51.5735	0	1.57419e-12	1	Endo_LMPSOC	Fixed
rs9798272	2	11734315	2	-0.09	0	1.43888e-11	2	1.03	0.310053	45.6156	0	3.16546e-11	1	Endo_LMPSOC	Fixed
rs9987548	9	22173075	2	0.07	0	2.02401e-08	28	1.4	0.237446	31.4714	0	4.00755e-08	1	Endo_LMPSOC	Fixed
rs9992737	4	55995061	2	-0.09	0	1.81239e-09	34	1.53	0.216818	36.1656	0	3.7289e-09	1	Endo_LMPSOC	Fixed
rs9994560	4	55991827	2	-0.09	0	2.7587e-08	33	1.5	0.219927	30.8702	0	5.43381e-08	1	Endo_LMPSOC	Fixed
rs9997685	4	56022903	2	-0.09	0	1.16064e-10	38	1.63	0.201232	41.5302	0	2.48409e-10	1	Endo_LMPSOC	Fixed
rs9998950	4	55996845	2	-0.09	0	9.8924e-09	44	1.81	0.179052	32.8623	0	1.98194e-08	1	Endo_LMPSOC	Fixed
rs10013070	4	55997201	2	-0.08	0	2.3741e-08	72	3.59	0.0581489	31.1617	0	4.68814e-08	1	Endo_MOC	Fixed
rs10026340	4	55998136	2	-0.08	0	2.95706e-08	71	3.52	0.0606342	30.7355	0	5.81766e-08	1	Endo_MOC	Fixed
rs10165819	2	11722102	2	-0.09	0	2.03361e-11	35	1.56	0.211426	44.9381	0	4.45409e-11	1	Endo_MOC	Fixed
rs10167914	2	113563361	2	0.1	0	1.35651e-09	0	0.19	0.662082	36.7303	0	2.80315e-09	1	Endo_MOC	Fixed
rs10200851	2	11722082	2	-0.09	0	1.76097e-11	32	1.49	0.222777	45.22	0	3.86408e-11	1	Endo_MOC	Fixed
rs10517342	4	56002858	2	0.07	0	4.70966e-08	0	0.31	0.577486	29.8328	0	9.19178e-08	1	Endo_MOC	Fixed
rs10917119	1	22348409	2	0.11	0	2.46938e-09	73	3.77	0.0520968	35.563	0.209768	4.54804e-09	1	Endo_MOC	Fixed
rs10917128	1	22366102	2	0.11	0	2.39721e-11	73	3.84	0.0500517	44.616	0.119585	4.9328e-11	1	Endo_MOC	Fixed
rs10917130	1	22371065	2	0.11	0	6.34144e-11	72	3.64	0.0562584	42.7122	0	1.36837e-10	1	Endo_MOC	Fixed
rs10917151	1	22422721	2	0.11	0	2.56023e-10	64	2.81	0.0935398	39.9842	0	5.41993e-10	1	Endo_MOC	Fixed
rs10929757	2	11702661	2	0.07	0	7.33393e-09	0	0.2	0.654944	33.4442	0	1.47645e-08	1	Endo_MOC	Fixed
rs10929759	2	11722012	2	-0.09	0	1.20471e-11	47	1.89	0.168971	45.9636	0	2.65628e-11	1	Endo_MOC	Fixed
rs10929760	2	11739368	2	-0.09	0	2.83189e-10	0	0.03	0.871074	39.7872	0	5.98653e-10	1	Endo_MOC	Fixed
rs11674184	2	11721535	2	-0.1	0	6.12729e-15	27	1.38	0.239953	60.8603	0	1.47209e-14	1	Endo_MOC	Fixed
rs11674605	2	11722575	2	-0.09	0	1.99625e-11	54	2.21	0.137094	44.9744	0	4.3733e-11	1	Endo_MOC	Fixed
rs11679605	2	11722468	2	-0.09	0	1.16083e-09	0	0.37	0.541413	37.0341	0	2.40436e-09	1	Endo_MOC	Fixed
rs11679686	2	11736037	2	-0.09	0	2.56044e-12	0	0.45	0.502944	48.9994	0	5.75445e-12	1	Endo_MOC	Fixed
rs11686429	2	11735135	2	-0.1	0	1.34334e-10	56	2.28	0.131195	41.2444	0	2.86938e-10	1	Endo_MOC	Fixed
rs11935575	4	56019596	2	0.08	0	1.87701e-08	0	0.95	0.329266	31.6178	0	3.72117e-08	1	Endo_MOC	Fixed
rs12038474	1	22403357	2	0.11	0	1.55515e-11	73	3.83	0.0504139	45.4634	0.122419	3.21336e-11	1	Endo_MOC	Fixed
rs12042083	1	22472732	2	0.09	0	3.62422e-08	73	3.84	0.050052	30.3408	0.116525	6.69809e-08	1	Endo_MOC	Fixed
rs12331507	4	56011889	2	-0.09	0	6.31566e-11	64	2.81	0.0933949	42.7202	0	1.36288e-10	1	Endo_MOC	Fixed
rs12404660	1	22458794	2	0.11	0	5.0111e-11	72	3.59	0.0580257	43.1729	0	1.0847e-10	1	Endo_MOC	Fixed
rs12405695	1	22365689	2	0.11	0	6.07394e-11	70	3.41	0.0648269	42.7965	0	1.3114e-10	1	Endo_MOC	Fixed
rs12468019	2	11725049	2	-0.09	0	1.68883e-11	41	1.71	0.191	45.3019	0	3.70776e-11	1	Endo_MOC	Fixed
rs12470971	2	11725241	2	-0.1	0	1.2685e-13	0	0.29	0.589909	54.8996	0	2.95132e-13	1	Endo_MOC	Fixed
rs12473442	2	11735115	2	-0.1	0	4.65793e-13	0	0.82	0.363828	52.3441	0	1.068e-12	1	Endo_MOC	Fixed
rs12476152	2	11747960	2	0.08	0	3.72856e-09	33	1.51	0.219558	34.7605	0	7.58689e-09	1	Endo_MOC	Fixed
rs12476319	2	11748406	2	0.07	0	5.30696e-09	22	1.28	0.257058	34.0735	0	1.0739e-08	1	Endo_MOC	Fixed
rs12478958	2	11748037	2	0.07	0	1.04471e-08	0	0.93	0.334734	32.7562	0	2.09121e-08	1	Endo_MOC	Fixed
rs12498317	4	56007093	2	-0.08	0	1.44311e-09	71	3.49	0.0616524	36.6097	0	2.97933e-09	1	Endo_MOC	Fixed
rs12505096	4	56006102	2	-0.08	0	1.69369e-09	71	3.47	0.062499	36.2976	0	3.48825e-09	1	Endo_MOC	Fixed
rs12615856	2	11746177	2	0.07	0	1.46354e-08	0	0.8	0.369786	32.1011	0	2.91347e-08	1	Endo_MOC	Fixed
rs12993278	2	11734880	2	-0.09	0	1.1496e-12	0	0.72	0.397734	50.5705	0	2.60839e-12	1	Endo_MOC	Fixed
rs13016186	2	11734905	2	-0.09	0	1.12529e-12	0	0.79	0.373936	50.6125	0	2.55388e-12	1	Endo_MOC	Fixed
rs13017593	2	11734909	2	-0.09	0	8.40108e-13	0	0.73	0.394023	51.1861	0	1.91318e-12	1	Endo_MOC	Fixed
rs13028479	2	11712075	2	0.08	0	9.28187e-10	20	1.25	0.262979	37.4702	0	1.92888e-09	1	Endo_MOC	Fixed
rs13394619	2	11727507	2	-0.09	0	1.0467e-11	37	1.59	0.20673	46.2391	0	2.31197e-11	1	Endo_MOC	Fixed
rs1350545	4	56004454	2	-0.08	0	1.61329e-08	70	3.45	0.0633435	31.9119	0	3.20641e-08	1	Endo_MOC	Fixed
rs1380068	4	56003707	2	-0.08	0	1.74787e-08	71	3.5	0.0612023	31.7562	0	3.46927e-08	1	Endo_MOC	Fixed
rs1529868	2	11718591	2	0.1	0	6.85104e-13	18	1.23	0.268232	51.5865	0	1.56389e-12	1	Endo_MOC	Fixed
rs16857668	2	11723110	2	-0.1	0	1.89672e-13	0	0.49	0.48351	54.109	0	4.39329e-13	1	Endo_MOC	Fixed
rs17529680	2	11727087	2	-0.09	0	1.05756e-09	0	0.25	0.619631	37.2158	0	2.19349e-09	1	Endo_MOC	Fixed
rs17711225	4	55999185	2	-0.09	0	8.99236e-09	71	3.53	0.0600906	33.0477	0	1.8044e-08	1	Endo_MOC	Fixed
rs1865573	2	11723858	2	-0.1	0	1.19257e-13	0	0.42	0.516597	55.0209	0	2.77655e-13	1	Endo_MOC	Fixed
rs1898003	2	11704836	2	0.07	0	5.39568e-09	0	0	0.961247	34.0412	0	1.09157e-08	1	Endo_MOC	Fixed
rs2235529	1	22450487	2	0.11	0	1.39689e-10	63	2.75	0.0974762	41.168	0	2.98217e-10	1	Endo_MOC	Fixed
rs2358039	2	11729606	2	-0.1	0	7.18933e-13	0	0.16	0.686042	51.4919	0	1.64019e-12	1	Endo_MOC	Fixed
rs2358040	2	11731774	2	-0.09	0	4.77943e-12	0	0.82	0.364187	47.7754	0	1.06603e-11	1	Endo_MOC	Fixed
rs28680424	4	56009245	2	-0.09	0	9.54324e-10	72	3.59	0.0579694	37.4161	0	1.98238e-09	1	Endo_MOC	Fixed
rs28689909	2	11735061	2	-0.1	0	4.35835e-14	0	0.08	0.783804	56.9999	0	1.02587e-13	1	Endo_MOC	Fixed
rs28838369	4	56007249	2	-0.08	0	1.29316e-09	71	3.52	0.0605132	36.8236	0	2.67415e-09	1	Endo_MOC	Fixed
rs2884374	2	11731846	2	-0.09	0	5.994e-12	0	0.93	0.334135	47.3315	0	1.33321e-11	1	Endo_MOC	Fixed
rs2902026	2	67856440	2	-0.08	0	1.95638e-08	0	0	0.983574	31.5374	0	3.87584e-08	1	Endo_MOC	Fixed
rs34532804	2	11746003	2	0.07	0	1.572e-08	0	0.82	0.364211	31.9622	0	3.12569e-08	1	Endo_MOC	Fixed
rs3762581	2	11750101	2	0.07	0	7.98055e-09	35	1.55	0.2125	33.2798	0	1.60445e-08	1	Endo_MOC	Fixed
rs3920498	1	22492887	2	0.1	0	1.36145e-09	69	3.3	0.0690714	36.7233	0	2.81319e-09	1	Endo_MOC	Fixed
rs4141819	2	67864675	2	-0.07	0	4.56005e-08	0	0	0.990544	29.8954	0	8.90477e-08	1	Endo_MOC	Fixed
rs4356965	4	56025616	2	0.08	0	2.59349e-08	13	1.16	0.28223	30.9901	0	5.11375e-08	1	Endo_MOC	Fixed
rs4516787	4	56010165	2	-0.09	0	7.11331e-11	73	3.78	0.051794	42.4876	0	1.53257e-10	1	Endo_MOC	Fixed
rs4668732	2	11716919	2	0.1	0	7.34765e-13	25	1.35	0.245574	51.4491	0	1.67589e-12	1	Endo_MOC	Fixed
rs4669752	2	11727988	2	-0.09	0	9.84401e-12	38	1.64	0.200984	46.3593	0	2.17605e-11	1	Endo_MOC	Fixed
rs4669753	2	11728080	2	-0.1	0	1.02986e-13	0	0.35	0.554793	55.3092	0	2.4016e-13	1	Endo_MOC	Fixed
rs4669754	2	11728089	2	-0.1	0	1.01629e-13	0	0.37	0.545354	55.3353	0	2.3703e-13	1	Endo_MOC	Fixed
rs4669755	2	11748585	2	-0.09	0	5.16028e-10	0	0.61	0.436633	38.6157	0	1.08158e-09	1	Endo_MOC	Fixed
rs4848301	2	113551694	2	0.07	0	4.77028e-08	0	0.18	0.667288	29.808	0	9.30802e-08	1	Endo_MOC	Fixed
rs4848302	2	113551716	2	0.07	0	4.77028e-08	0	0.18	0.667288	29.808	0	9.30802e-08	1	Endo_MOC	Fixed
rs4849125	2	113576915	2	0.08	0	3.59451e-08	0	0.79	0.374524	30.3568	0	7.04818e-08	1	Endo_MOC	Fixed
rs55936089	2	11737229	2	-0.09	0	1.3541e-08	0	0.71	0.399139	32.2521	0	2.69905e-08	1	Endo_MOC	Fixed
rs55938609	1	22470451	2	0.12	0	1.75717e-11	73	3.81	0.0509784	45.2242	0.113853	3.6408e-11	1	Endo_MOC	Fixed
rs56104760	1	22486029	2	0.09	0	1.87661e-08	0	0.75	0.385079	31.6182	0	3.72039e-08	1	Endo_MOC	Fixed
rs56319427	1	22396998	2	0.11	0	8.71216e-11	73	3.7	0.0542573	42.091	0.0635571	1.81286e-10	1	Endo_MOC	Fixed
rs57439315	2	11733488	2	-0.1	0	8.33741e-14	0	0.12	0.725901	55.7245	0	1.94875e-13	1	Endo_MOC	Fixed
rs59129126	2	11728388	2	-0.1	0	5.03047e-10	0	0.36	0.549797	38.6654	0	1.05476e-09	1	Endo_MOC	Fixed
rs62118315	2	11742854	2	-0.09	0	3.47108e-10	0	0.48	0.487513	39.3898	0	7.31665e-10	1	Endo_MOC	Fixed
rs6432220	2	11710716	2	0.09	0	4.32938e-10	0	0.65	0.419987	38.9584	0	9.09714e-10	1	Endo_MOC	Fixed
rs6546324	2	67856490	2	-0.08	0	1.7127e-08	0	0	0.982449	31.7957	0	3.40061e-08	1	Endo_MOC	Fixed
rs6746291	2	11728381	2	-0.1	0	1.98222e-10	66	2.95	0.0859526	40.4841	0	4.21132e-10	1	Endo_MOC	Fixed
rs72478520	1	22489567	2	0.1	0	5.17335e-10	44	1.81	0.178161	38.6107	0	1.08428e-09	1	Endo_MOC	Fixed
rs72772088	2	11742458	2	-0.08	0	1.48483e-09	0	0.1	0.748933	36.5542	0	3.06417e-09	1	Endo_MOC	Fixed
rs7412010	1	22436446	2	0.11	0	9.7373e-11	67	3.11	0.0777877	41.8735	0	2.08904e-10	1	Endo_MOC	Fixed
rs746579	2	11744694	2	-0.09	0	5.11628e-10	0	0.4	0.526948	38.6324	0	1.07249e-09	1	Endo_MOC	Fixed
rs7567619	2	113564966	2	0.1	0	2.18752e-09	0	0.22	0.636183	35.7991	0	4.48788e-09	1	Endo_MOC	Fixed
rs7570566	2	11746971	2	0.08	0	2.24132e-09	35	1.54	0.214375	35.7517	0	4.59655e-09	1	Endo_MOC	Fixed
rs7570979	2	11717429	2	0.09	0	2.38256e-10	0	0.5	0.481375	40.1247	0	5.04888e-10	1	Endo_MOC	Fixed
rs7571803	2	11744573	2	0.07	0	2.52921e-08	0	0.74	0.390062	31.0388	0	4.98912e-08	1	Endo_MOC	Fixed
rs7576826	2	11723021	2	-0.08	0	3.59096e-11	56	2.31	0.128203	43.825	0	7.8072e-11	1	Endo_MOC	Fixed
rs7578132	2	11718858	2	0.07	0	1.80082e-08	0	0.94	0.332148	31.6983	0	3.57259e-08	1	Endo_MOC	Fixed
rs79050195	1	22349386	2	0.11	0	9.13328e-10	71	3.55	0.0596395	37.5017	0.108677	1.79704e-09	1	Endo_MOC	Fixed
rs80111889	2	113567430	2	0.1	0	3.27217e-09	0	0.16	0.687352	35.0147	0	6.67175e-09	1	Endo_MOC	Fixed
rs9284955	4	56003117	2	-0.08	0	1.84212e-08	71	3.57	0.0589953	31.6542	0	3.65314e-08	1	Endo_MOC	Fixed
rs9287732	2	11708833	2	0.09	0	9.74007e-12	47	1.89	0.16935	46.3801	0	2.15336e-11	1	Endo_MOC	Fixed
rs9287734	2	11724475	2	-0.08	0	2.2174e-11	48	1.94	0.163652	44.7687	0	4.85123e-11	1	Endo_MOC	Fixed
rs9678410	2	11734335	2	-0.09	0	2.70358e-12	0	0.53	0.464684	48.8927	0	6.07218e-12	1	Endo_MOC	Fixed
rs9789414	2	11724684	2	-0.09	0	1.10574e-11	47	1.9	0.16803	46.1315	0	2.44071e-11	1	Endo_MOC	Fixed
rs9789525	2	11724580	2	-0.1	0	1.82251e-13	0	0.57	0.451089	54.1874	0	4.22329e-13	1	Endo_MOC	Fixed
rs9798272	2	11734315	2	-0.09	0	3.77326e-12	0	0.64	0.424622	48.2389	0	8.44046e-12	1	Endo_MOC	Fixed
rs9998950	4	55996845	2	-0.08	0	2.95288e-08	71	3.52	0.0607058	30.7382	0	5.80956e-08	1	Endo_MOC	Fixed

### Sheet: Table S3
Table S3. Additional traits from PhenoScanner associated with lead SNPs in loci associated with endometriosis and EOC histotypes.
SNP	RSID	hg19_coordinates	hg38_coordinates	a1	a2	Trait	study	pmid	ancestry	year	beta	se	p	direction	n	n_cases	n_controls	n_studies	unit	dataset
rs10167914	rs10167914	chr2:113563361	chr2:112805784	A	G	Endometriosis	Sapkota Y	28537267	Mixed	2017	-0.1044	0.01914	5e-08	-	-	-	-	-	log OR	NHGRI-EBI_GWAS_Catalog
rs10167914	rs10167914	chr2:113563361	chr2:112805784	A	G	Endometriosis	Sapkota Y	28537267	Mixed	2017	-0.1133	0.01855	1e-09	-	-	-	-	-	log OR	NHGRI-EBI_GWAS_Catalog
rs10445377	rs10445377	chr17:46214168	chr17:48136806	C	T	Body mass index	Akiyama M	28892062	East Asian	2017	0.01934	0.004363	9.306e-06	+	173430	0	173430	3	IVNT	Akiyama-M_BMI_EAS_2017
rs10445377	rs10445377	chr17:46214168	chr17:48136806	C	T	Snoring	Neale B	UKBB	European	2017	-0.006185	0.001227	4.671e-07	-	314449	117812	196637	1	risk diff	Neale-B_UKBB_EUR_2017
rs10445377	rs10445377	chr17:46214168	chr17:48136806	C	T	Low grade and borderline serous ovarian cancer	Phelan M	28346442	European	2017	-0.1382	0.02959	2.735e-06	-	43907	2966	40941	63	log OR	Phelan-M_LGBSOC_EUR_2017
rs10748858	rs10748858	chr10:105639514	chr10:103879756	G	T	Fibrotic idiopathic interstitial pneumonias pulmonary fibrosis	Fingerlin TE	23583980	European	2013	NA	NA	2.65e-08	NA	47644	-	-	-	-	GRASP
rs10748858	rs10748858	chr10:105639514	chr10:103879756	G	T	Leukocyte telomere length	Mangino M	23001564	European	2012	NA	NA	1.55e-06	NA	9190	-	-	-	-	GRASP
rs10748858	rs10748858	chr10:105639514	chr10:103879756	G	T	Forced expiratory volume in 1-second	Neale B	UKBB	European	2017	-0.009684	0.002123	5.106e-06	-	307638	0	307638	1	IVNT	Neale-B_UKBB_EUR_2017
rs10748858	rs10748858	chr10:105639514	chr10:103879756	G	T	Forced expiratory volume in 1-second, predicted percentage	Neale B	UKBB	European	2017	-0.01941	0.00434	7.735e-06	-	110423	0	110423	1	IVNT	Neale-B_UKBB_EUR_2017
rs10748858	rs10748858	chr10:105639514	chr10:103879756	G	T	Systolic blood pressure	Neale B	UKBB	European	2017	0.01247	0.002511	6.777e-07	+	317754	0	317754	1	IVNT	Neale-B_UKBB_EUR_2017
rs10748858	rs10748858	chr10:105639514	chr10:103879756	G	T	Serous boarderline ovarian cancer	Phelan M	28346442	European	2017	0.1795	0.03673	1.087e-06	+	42895	1954	40941	63	log OR	Phelan-M_BSOC_EUR_2017
rs10748858	rs10748858	chr10:105639514	chr10:103879756	G	T	Coronary artery disease	van der Harst P	29212778	Mixed	2018	-0.03191	0.007147	8e-06	-	296525	34541	261984	1	log OR	van-der-Harst-P_CAD-UKBB_Mixed_2018
rs10748858	rs10748858	chr10:105639514	chr10:103879756	G	T	Coronary artery disease	van der Harst P	29212778	Mixed	2018	-0.0294	0.0058	3.772e-07	-	547261	122733	424528	2	log OR	van-der-Harst-P_CAD_Mixed_2018
rs11031005	rs11031005	chr11:30226356	chr11:30204809	C	T	Menarche age at onset	Pickrell JK	27182965	European	2016	NA	NA	2e-08	NA	-	-	-	-	unit decrease	NHGRI-EBI_GWAS_Catalog
rs11031005	rs11031005	chr11:30226356	chr11:30204809	C	T	Sex hormone levels	Ruth KS	26014426	European	2015	0.232	0.04134	2e-08	+	-	-	-	-	unit decrease	NHGRI-EBI_GWAS_Catalog
rs11031005	rs11031005	chr11:30226356	chr11:30204809	C	T	Age at first live birth	Neale B	UKBB	European	2017	0.02684	0.005626	1.841e-06	+	123846	0	123846	1	IVNT	Neale-B_UKBB_EUR_2017
rs11031005	rs11031005	chr11:30226356	chr11:30204809	C	T	Age at last live birth	Neale B	UKBB	European	2017	0.0263	0.005648	3.226e-06	+	123676	0	123676	1	IVNT	Neale-B_UKBB_EUR_2017
rs11031005	rs11031005	chr11:30226356	chr11:30204809	C	T	Age at menarche	Neale B	UKBB	European	2017	0.01831	0.003543	2.363e-07	+	176008	0	176008	1	-	Neale-B_UKBB_EUR_2017
rs11031005	rs11031005	chr11:30226356	chr11:30204809	C	T	Bilateral oophorectomy	Neale B	UKBB	European	2017	-0.007435	0.001316	1.612e-08	-	178676	14702	163974	1	risk diff	Neale-B_UKBB_EUR_2017
rs11031005	rs11031005	chr11:30226356	chr11:30204809	C	T	Ever had hysterectomy	Neale B	UKBB	European	2017	-0.006694	0.001382	1.268e-06	-	159679	13060	146619	1	risk diff	Neale-B_UKBB_EUR_2017
rs11031005	rs11031005	chr11:30226356	chr11:30204809	C	T	Ever used hormone-replacement therapy	Neale B	UKBB	European	2017	-0.01084	0.002329	3.287e-06	-	180631	71377	109254	1	risk diff	Neale-B_UKBB_EUR_2017
rs11031005	rs11031005	chr11:30226356	chr11:30204809	C	T	Excessive, frequent and irregular menstruation	Neale B	UKBB	European	2017	-0.002684	0.0004888	3.97e-08	-	337199	6882	330317	1	risk diff	Neale-B_UKBB_EUR_2017
rs11031005	rs11031005	chr11:30226356	chr11:30204809	C	T	Forced vital capacity, best measure	Neale B	UKBB	European	2017	0.01404	0.003097	5.784e-06	+	255492	0	255492	1	IVNT	Neale-B_UKBB_EUR_2017
rs11031005	rs11031005	chr11:30226356	chr11:30204809	C	T	Height	Neale B	UKBB	European	2017	0.01164	0.002471	2.442e-06	+	336474	0	336474	1	IVNT	Neale-B_UKBB_EUR_2017
rs11031005	rs11031005	chr11:30226356	chr11:30204809	C	T	Length of menstrual cycle	Neale B	UKBB	European	2017	0.135	0.01024	1.453e-39	+	30245	0	30245	1	-	Neale-B_UKBB_EUR_2017
rs11031005	rs11031005	chr11:30226356	chr11:30204809	C	T	Number of operations	Neale B	UKBB	European	2017	-0.01293	0.002725	2.074e-06	-	337159	0	337159	1	-	Neale-B_UKBB_EUR_2017
rs11031005	rs11031005	chr11:30226356	chr11:30204809	C	T	Part of a multiple birth	Neale B	UKBB	European	2017	-0.002608	0.0005178	4.753e-07	-	332317	7382	324935	1	risk diff	Neale-B_UKBB_EUR_2017
rs11031005	rs11031005	chr11:30226356	chr11:30204809	C	T	Self-reported endometriosis	Neale B	UKBB	European	2017	-0.001601	0.0003145	3.55e-07	-	337159	2782	334377	1	risk diff	Neale-B_UKBB_EUR_2017
rs11031005	rs11031005	chr11:30226356	chr11:30204809	C	T	Years since last cervical smear test	Neale B	UKBB	European	2017	-0.02484	0.004172	2.637e-09	-	139363	0	139363	1	-	Neale-B_UKBB_EUR_2017
rs11031005	rs11031005	chr11:30226356	chr11:30204809	C	T	Age at menopause	ReproGen	26414677	European	2015	0.22	0.03	9e-14	+	69360	0	69360	33	years	ReproGen_Age-at-Menopause_EUR_2015
rs111610638	rs111610638	chr6:152449994	chr6:152128859	G	T	Forced vital capacity, best measure	Neale B	UKBB	European	2017	-0.02526	0.005709	9.691e-06	-	255492	0	255492	1	IVNT	Neale-B_UKBB_EUR_2017
rs111610638	rs111610638	chr6:152449994	chr6:152128859	G	T	Height	Neale B	UKBB	European	2017	-0.02122	0.004543	3.02e-06	-	336474	0	336474	1	IVNT	Neale-B_UKBB_EUR_2017
rs11651755	rs11651755	chr17:36099840	chr17:37739849	C	T	Body mass index males	Akiyama M	28892062	East Asian	2017	-0.02519	0.005148	9.96e-07	-	90992	0	90992	3	IVNT	Akiyama-M_BMI-M_EAS_2017
rs11651755	rs11651755	chr17:36099840	chr17:37739849	C	T	Type II diabetes	DIAGRAM	26551672	European	2015	0.08434	0.01289	3.3e-11	+	84780	27206	57574	23	log OR	DIAGRAM_T2D-METABO_EUR_2015
rs11651755	rs11651755	chr17:36099840	chr17:37739849	C	T	Type II diabetes	DIAGRAM	28566273	European	2017	0.073	0.013	3.4e-08	+	159208	26676	132532	18	log OR	DIAGRAM_T2D_EUR_2017
rs11651755	rs11651755	chr17:36099840	chr17:37739849	C	T	Endometrial cancer	Spurdle AB	21499250	European	2011	NA	NA	1.82e-07	NA	6453	-	-	-	-	GRASP
rs11651755	rs11651755	chr17:36099840	chr17:37739849	C	T	Type 2 diabetes	DIAGRAM	22885922	Mixed	2012	NA	NA	2e-11	NA	69033	-	-	-	-	GRASP
rs11651755	rs11651755	chr17:36099840	chr17:37739849	C	T	Epithelial ovarian cancer	Phelan M	28346442	European	2017	0.0751	0.01302	8e-09	+	-	-	-	-	log OR	NHGRI-EBI_GWAS_Catalog
rs11651755	rs11651755	chr17:36099840	chr17:37739849	C	T	High grade serous ovarian cancer	Phelan M	28346442	European	2017	NA	NA	2e-08	NA	-	-	-	-	-	NHGRI-EBI_GWAS_Catalog
rs11651755	rs11651755	chr17:36099840	chr17:37739849	C	T	Low grade serous and serous borderline ovarian cancer	Phelan M	28346442	European	2017	NA	NA	6e-06	NA	-	-	-	-	-	NHGRI-EBI_GWAS_Catalog
rs11651755	rs11651755	chr17:36099840	chr17:37739849	C	T	Mucinous ovarian carcinoma	Phelan M	28346442	European	2017	-0.1432	0.03013	2e-06	-	-	-	-	-	log OR	NHGRI-EBI_GWAS_Catalog
rs11651755	rs11651755	chr17:36099840	chr17:37739849	C	T	Ovarian clear cell cancer	Phelan M	28346442	European	2017	-0.239	0.04127	7e-09	-	-	-	-	-	log OR	NHGRI-EBI_GWAS_Catalog
rs11651755	rs11651755	chr17:36099840	chr17:37739849	C	T	Serous borderline ovarian cancer	Phelan M	28346442	European	2017	0.1592	0.03488	5e-06	+	-	-	-	-	log OR	NHGRI-EBI_GWAS_Catalog
rs11651755	rs11651755	chr17:36099840	chr17:37739849	C	T	Serous invasive ovarian cancer	Phelan M	28346442	European	2017	0.08648	0.01509	1e-08	+	-	-	-	-	log OR	NHGRI-EBI_GWAS_Catalog
rs11651755	rs11651755	chr17:36099840	chr17:37739849	C	T	Diabetes diagnosed by doctor	Neale B	UKBB	European	2017	0.004005	0.0005233	1.98e-14	+	336473	16183	320290	1	risk diff	Neale-B_UKBB_EUR_2017
rs11651755	rs11651755	chr17:36099840	chr17:37739849	C	T	Illnesses of father: diabetes	Neale B	UKBB	European	2017	0.004368	0.0007599	9.06e-09	+	293407	28197	265210	1	risk diff	Neale-B_UKBB_EUR_2017
rs11651755	rs11651755	chr17:36099840	chr17:37739849	C	T	Illnesses of father: prostate cancer	Neale B	UKBB	European	2017	-0.005024	0.0006924	4.027e-13	-	292710	22534	270176	1	risk diff	Neale-B_UKBB_EUR_2017
rs11651755	rs11651755	chr17:36099840	chr17:37739849	C	T	Illnesses of siblings: prostate cancer	Neale B	UKBB	European	2017	-0.001776	0.0003405	1.833e-07	-	260114	4128	255986	1	risk diff	Neale-B_UKBB_EUR_2017
rs11651755	rs11651755	chr17:36099840	chr17:37739849	C	T	Malignant neoplasm of prostate	Neale B	UKBB	European	2017	-0.001431	0.0001996	7.587e-13	-	337199	2273	334926	1	risk diff	Neale-B_UKBB_EUR_2017
rs11651755	rs11651755	chr17:36099840	chr17:37739849	C	T	Self-reported diabetes	Neale B	UKBB	European	2017	0.003255	0.0004746	6.974e-12	+	337159	13243	323916	1	risk diff	Neale-B_UKBB_EUR_2017
rs11651755	rs11651755	chr17:36099840	chr17:37739849	C	T	Self-reported prostate cancer	Neale B	UKBB	European	2017	-0.001548	0.000209	1.32e-13	-	337159	2495	334664	1	risk diff	Neale-B_UKBB_EUR_2017
rs11651755	rs11651755	chr17:36099840	chr17:37739849	C	T	Treatment with insulin	Neale B	UKBB	European	2017	0.001309	0.0002914	7.085e-06	+	180203	1377	178826	1	risk diff	Neale-B_UKBB_EUR_2017
rs11651755	rs11651755	chr17:36099840	chr17:37739849	C	T	Treatment with metformin	Neale B	UKBB	European	2017	0.002633	0.000381	4.833e-12	+	337159	8392	328767	1	risk diff	Neale-B_UKBB_EUR_2017
rs11651755	rs11651755	chr17:36099840	chr17:37739849	C	T	Serous boarderline ovarian cancer	Phelan M	28346442	European	2017	0.1592	0.03484	4.72e-06	+	42895	1954	40941	63	log OR	Phelan-M_BSOC_EUR_2017
rs11651755	rs11651755	chr17:36099840	chr17:37739849	C	T	Clear cell ovarian cancer	Phelan M	28346442	European	2017	-0.2338	0.04051	6.781e-09	-	42307	1366	40941	63	log OR	Phelan-M_CCOC_EUR_2017
rs11651755	rs11651755	chr17:36099840	chr17:37739849	C	T	High grade serous ovarian cancer	Phelan M	28346442	European	2017	0.08847	0.0157	1.725e-08	+	53978	13037	40941	63	log OR	Phelan-M_HGSOC_EUR_2017
rs11651755	rs11651755	chr17:36099840	chr17:37739849	C	T	Low grade and borderline serous ovarian cancer	Phelan M	28346442	European	2017	0.1301	0.02875	5.93e-06	+	43907	2966	40941	63	log OR	Phelan-M_LGBSOC_EUR_2017
rs11651755	rs11651755	chr17:36099840	chr17:37739849	C	T	Mucinous ovarian cancer	Phelan M	28346442	European	2017	-0.1432	0.03011	1.883e-06	-	42090	1149	40941	63	log OR	Phelan-M_Mucinous-Ovarian-Cancer_EUR_2017
rs11651755	rs11651755	chr17:36099840	chr17:37739849	C	T	Serous invasive ovarian cancer	Phelan M	28346442	European	2017	0.08648	0.01525	1.403e-08	+	54990	14049	40941	63	log OR	Phelan-M_Serous-Invasive-Ovarian-Cancer_EUR_2017
rs11658063	rs11658063	chr17:36103872	chr17:37743881	C	G	Body mass index males	Akiyama M	28892062	East Asian	2017	-0.02725	0.005388	4.26e-07	-	90992	0	90992	3	IVNT	Akiyama-M_BMI-M_EAS_2017
rs11658063	rs11658063	chr17:36103872	chr17:37743881	C	G	Type II diabetes	DIAGRAM	26551672	European	2015	0.07696	0.01299	3.6e-09	+	84780	27206	57574	23	log OR	DIAGRAM_T2D-METABO_EUR_2015
rs11658063	rs11658063	chr17:36103872	chr17:37743881	C	G	Type II diabetes	DIAGRAM	28566273	European	2017	0.069	0.014	3.6e-07	+	159208	26676	132532	18	log OR	DIAGRAM_T2D_EUR_2017
rs11658063	rs11658063	chr17:36103872	chr17:37743881	C	G	Endometrial cancer	Spurdle AB	21499250	European	2011	NA	NA	8.59e-07	NA	6453	-	-	-	-	GRASP
rs11658063	rs11658063	chr17:36103872	chr17:37743881	C	G	Body mass index	Akiyama M	28892062	East Asian	2017	0.024	0.004126	6e-09	+	-	-	-	-	kg/m	NHGRI-EBI_GWAS_Catalog
rs11658063	rs11658063	chr17:36103872	chr17:37743881	C	G	Diabetes diagnosed by doctor	Neale B	UKBB	European	2017	0.00431	0.0005366	9.613e-16	+	336473	16183	320290	1	risk diff	Neale-B_UKBB_EUR_2017
rs11658063	rs11658063	chr17:36103872	chr17:37743881	C	G	Illnesses of father: diabetes	Neale B	UKBB	European	2017	0.004355	0.0007791	2.282e-08	+	293407	28197	265210	1	risk diff	Neale-B_UKBB_EUR_2017
rs11658063	rs11658063	chr17:36103872	chr17:37743881	C	G	Illnesses of father: prostate cancer	Neale B	UKBB	European	2017	-0.00403	0.0007099	1.378e-08	-	292710	22534	270176	1	risk diff	Neale-B_UKBB_EUR_2017
rs11658063	rs11658063	chr17:36103872	chr17:37743881	C	G	Illnesses of mother: diabetes	Neale B	UKBB	European	2017	0.003351	0.0007497	7.836e-06	+	309953	28875	281078	1	risk diff	Neale-B_UKBB_EUR_2017
rs11658063	rs11658063	chr17:36103872	chr17:37743881	C	G	Malignant neoplasm of prostate	Neale B	UKBB	European	2017	-0.001379	0.0002047	1.636e-11	-	337199	2273	334926	1	risk diff	Neale-B_UKBB_EUR_2017
rs11658063	rs11658063	chr17:36103872	chr17:37743881	C	G	Self-reported diabetes	Neale B	UKBB	European	2017	0.003406	0.0004866	2.546e-12	+	337159	13243	323916	1	risk diff	Neale-B_UKBB_EUR_2017
rs11658063	rs11658063	chr17:36103872	chr17:37743881	C	G	Self-reported prostate cancer	Neale B	UKBB	European	2017	-0.001644	0.0002143	1.712e-14	-	337159	2495	334664	1	risk diff	Neale-B_UKBB_EUR_2017
rs11658063	rs11658063	chr17:36103872	chr17:37743881	C	G	Treatment with insulin	Neale B	UKBB	European	2017	0.001411	0.0002988	2.318e-06	+	180203	1377	178826	1	risk diff	Neale-B_UKBB_EUR_2017
rs11658063	rs11658063	chr17:36103872	chr17:37743881	C	G	Treatment with insulin product	Neale B	UKBB	European	2017	0.001181	0.0002479	1.892e-06	+	337159	3319	333840	1	risk diff	Neale-B_UKBB_EUR_2017
rs11658063	rs11658063	chr17:36103872	chr17:37743881	C	G	Treatment with metformin	Neale B	UKBB	European	2017	0.002883	0.0003906	1.588e-13	+	337159	8392	328767	1	risk diff	Neale-B_UKBB_EUR_2017
rs11658063	rs11658063	chr17:36103872	chr17:37743881	C	G	Clear cell ovarian cancer	Phelan M	28346442	European	2017	-0.2019	0.0422	1.408e-06	-	42307	1366	40941	63	log OR	Phelan-M_CCOC_EUR_2017
rs11658063	rs11658063	chr17:36103872	chr17:37743881	C	G	High grade serous ovarian cancer	Phelan M	28346442	European	2017	0.1006	0.01604	3.633e-10	+	53978	13037	40941	63	log OR	Phelan-M_HGSOC_EUR_2017
rs11658063	rs11658063	chr17:36103872	chr17:37743881	C	G	Low grade and borderline serous ovarian cancer	Phelan M	28346442	European	2017	0.1372	0.02919	2.721e-06	+	43907	2966	40941	63	log OR	Phelan-M_LGBSOC_EUR_2017
rs11658063	rs11658063	chr17:36103872	chr17:37743881	C	G	Serous invasive ovarian cancer	Phelan M	28346442	European	2017	0.102	0.01558	5.992e-11	+	54990	14049	40941	63	log OR	Phelan-M_Serous-Invasive-Ovarian-Cancer_EUR_2017
rs11674184	rs11674184	chr2:11721535	chr2:11581409	G	T	Endometriosis	Sapkota Y	28537267	Mixed	2017	-0.1222	0.01447	3e-17	-	-	-	-	-	log OR	NHGRI-EBI_GWAS_Catalog
rs11674184	rs11674184	chr2:11721535	chr2:11581409	G	T	Endometriosis	Sapkota Y	28537267	Mixed	2017	-0.1133	0.01491	3e-14	-	-	-	-	-	log OR	NHGRI-EBI_GWAS_Catalog
rs12037376	rs12037376	chr1:22462111	chr1:22135618	A	G	Endometriosis	Albertsen HM	23472165	European	2013	NA	NA	4.22e-08	NA	14174	-	-	-	-	GRASP
rs12037376	rs12037376	chr1:22462111	chr1:22135618	A	G	Endometriosis	Sapkota Y	28537267	Mixed	2017	0.1484	0.01784	9e-17	+	-	-	-	-	log OR	NHGRI-EBI_GWAS_Catalog
rs12037376	rs12037376	chr1:22462111	chr1:22135618	A	G	Endometriosis	Sapkota Y	28537267	Mixed	2017	0.131	0.01838	1e-12	+	-	-	-	-	log OR	NHGRI-EBI_GWAS_Catalog
rs12037376	rs12037376	chr1:22462111	chr1:22135618	A	G	Endometriosis	Sapkota Y	28537267	Mixed	2017	0.2469	0.05193	2e-06	+	-	-	-	-	log OR	NHGRI-EBI_GWAS_Catalog
rs12037376	rs12037376	chr1:22462111	chr1:22135618	A	G	Bilateral oophorectomy	Neale B	UKBB	European	2017	0.009297	0.001266	2.111e-13	+	178676	14702	163974	1	risk diff	Neale-B_UKBB_EUR_2017
rs12037376	rs12037376	chr1:22462111	chr1:22135618	A	G	Birth weight of first child	Neale B	UKBB	European	2017	0.02918	0.006142	2.03e-06	+	145558	0	145558	1	-	Neale-B_UKBB_EUR_2017
rs12037376	rs12037376	chr1:22462111	chr1:22135618	A	G	Female genital prolapse	Neale B	UKBB	European	2017	-0.002753	0.0003961	3.646e-12	-	337199	4840	332359	1	risk diff	Neale-B_UKBB_EUR_2017
rs12037376	rs12037376	chr1:22462111	chr1:22135618	A	G	Forced expiratory volume in 1-second, best measure	Neale B	UKBB	European	2017	0.01548	0.003141	8.331e-07	+	255492	0	255492	1	IVNT	Neale-B_UKBB_EUR_2017
rs12037376	rs12037376	chr1:22462111	chr1:22135618	A	G	Forced vital capacity	Neale B	UKBB	European	2017	0.01693	0.002711	4.259e-10	+	307638	0	307638	1	IVNT	Neale-B_UKBB_EUR_2017
rs12037376	rs12037376	chr1:22462111	chr1:22135618	A	G	Forced vital capacity, best measure	Neale B	UKBB	European	2017	0.01906	0.002974	1.488e-10	+	255492	0	255492	1	IVNT	Neale-B_UKBB_EUR_2017
rs12037376	rs12037376	chr1:22462111	chr1:22135618	A	G	Heel bone mineral density	Neale B	UKBB	European	2017	-0.03865	0.004265	1.272e-19	-	194398	0	194398	1	IVNT	Neale-B_UKBB_EUR_2017
rs12037376	rs12037376	chr1:22462111	chr1:22135618	A	G	Heel bone mineral density left	Neale B	UKBB	European	2017	-0.03609	0.005744	3.321e-10	-	106254	0	106254	1	IVNT	Neale-B_UKBB_EUR_2017
rs12037376	rs12037376	chr1:22462111	chr1:22135618	A	G	Heel bone mineral density right	Neale B	UKBB	European	2017	-0.03634	0.005711	1.974e-10	-	106251	0	106251	1	IVNT	Neale-B_UKBB_EUR_2017
rs12037376	rs12037376	chr1:22462111	chr1:22135618	A	G	Hip circumference	Neale B	UKBB	European	2017	0.01628	0.003308	8.521e-07	+	336601	0	336601	1	IVNT	Neale-B_UKBB_EUR_2017
rs12037376	rs12037376	chr1:22462111	chr1:22135618	A	G	Impedance of leg left	Neale B	UKBB	European	2017	-0.01471	0.003046	1.366e-06	-	331296	0	331296	1	IVNT	Neale-B_UKBB_EUR_2017
rs12037376	rs12037376	chr1:22462111	chr1:22135618	A	G	Impedance of leg right	Neale B	UKBB	European	2017	-0.01463	0.003022	1.29e-06	-	331301	0	331301	1	IVNT	Neale-B_UKBB_EUR_2017
rs12037376	rs12037376	chr1:22462111	chr1:22135618	A	G	Leg fat-free mass left	Neale B	UKBB	European	2017	0.01135	0.0022	2.473e-07	+	331258	0	331258	1	IVNT	Neale-B_UKBB_EUR_2017
rs12037376	rs12037376	chr1:22462111	chr1:22135618	A	G	Leg fat-free mass right	Neale B	UKBB	European	2017	0.0118	0.002199	7.959e-08	+	331285	0	331285	1	IVNT	Neale-B_UKBB_EUR_2017
rs12037376	rs12037376	chr1:22462111	chr1:22135618	A	G	Leg predicted mass left	Neale B	UKBB	European	2017	0.011	0.002185	4.788e-07	+	331253	0	331253	1	IVNT	Neale-B_UKBB_EUR_2017
rs12037376	rs12037376	chr1:22462111	chr1:22135618	A	G	Leg predicted mass right	Neale B	UKBB	European	2017	0.01187	0.002184	5.538e-08	+	331285	0	331285	1	IVNT	Neale-B_UKBB_EUR_2017
rs12037376	rs12037376	chr1:22462111	chr1:22135618	A	G	Number of live births	Neale B	UKBB	European	2017	-0.02654	0.005281	5.04e-07	-	180952	0	180952	1	-	Neale-B_UKBB_EUR_2017
rs12037376	rs12037376	chr1:22462111	chr1:22135618	A	G	Self-reported endometriosis	Neale B	UKBB	European	2017	0.00151	0.0003021	5.764e-07	+	337159	2782	334377	1	risk diff	Neale-B_UKBB_EUR_2017
rs12037376	rs12037376	chr1:22462111	chr1:22135618	A	G	Self-reported uterine fibroids	Neale B	UKBB	European	2017	0.00253	0.000409	6.128e-10	+	337159	5168	331991	1	risk diff	Neale-B_UKBB_EUR_2017
rs12037376	rs12037376	chr1:22462111	chr1:22135618	A	G	Self-reported vaginal prolapse or uterine prolapse	Neale B	UKBB	European	2017	-0.001191	0.0002483	1.608e-06	-	337159	1870	335289	1	risk diff	Neale-B_UKBB_EUR_2017
rs12037376	rs12037376	chr1:22462111	chr1:22135618	A	G	Sitting height	Neale B	UKBB	European	2017	0.02874	0.002582	8.871e-29	+	336172	0	336172	1	IVNT	Neale-B_UKBB_EUR_2017
rs1250244	rs1250244	chr2:216297796	chr2:215433073	C	G	Height	Neale B	UKBB	European	2017	-0.008714	0.001936	6.754e-06	-	336474	0	336474	1	IVNT	Neale-B_UKBB_EUR_2017
rs1250244	rs1250244	chr2:216297796	chr2:215433073	C	G	Impedance of leg left	Neale B	UKBB	European	2017	-0.01172	0.002484	2.402e-06	-	331296	0	331296	1	IVNT	Neale-B_UKBB_EUR_2017
rs1250244	rs1250244	chr2:216297796	chr2:215433073	C	G	Impedance of leg right	Neale B	UKBB	European	2017	-0.01259	0.002465	3.25e-07	-	331301	0	331301	1	IVNT	Neale-B_UKBB_EUR_2017
rs1250244	rs1250244	chr2:216297796	chr2:215433073	C	G	Systolic blood pressure	Neale B	UKBB	European	2017	-0.01713	0.002759	5.345e-10	-	317754	0	317754	1	IVNT	Neale-B_UKBB_EUR_2017
rs1250244	rs1250244	chr2:216297796	chr2:215433073	C	G	Coronary artery disease	Nelson CP	28714975	Mixed	2017	-0.04146	0.00936	9.64e-06	-	148715	10801	137914	1	log OR	Nelson-CP_CAD_Mixed_2017
rs1250244	rs1250244	chr2:216297796	chr2:215433073	C	G	Coronary artery disease	van der Harst P	29212778	Mixed	2018	-0.04454	0.007827	1.3e-08	-	296525	34541	261984	1	log OR	van-der-Harst-P_CAD-UKBB_Mixed_2018
rs1250244	rs1250244	chr2:216297796	chr2:215433073	C	G	Coronary artery disease	van der Harst P	29212778	Mixed	2018	-0.0412	0.0064	1.199e-10	-	547261	122733	424528	2	log OR	van-der-Harst-P_CAD_Mixed_2018
rs12700667	rs12700667	chr7:25901639	chr7:25862019	A	G	Height	GIANT	28146470	European	2017	-0.017	0.0028	4.9e-09	-	381625	0	381625	106	IVNT	GIANT_Height_EUR_2017
rs12700667	rs12700667	chr7:25901639	chr7:25862019	A	G	Height	GIANT	28146470	Mixed	2017	-0.015	0.0025	2.5e-09	-	458927	0	458927	147	IVNT	GIANT_Height_Mixed_2017
rs12700667	rs12700667	chr7:25901639	chr7:25862019	A	G	Waist circumference adjusted for BMI	GIANT	25673412	Mixed	2015	-0.023	0.0038	2e-09	-	236430	0	236430	109	IVNT	GIANT_WCadjBMI_Mixed_2015
rs12700667	rs12700667	chr7:25901639	chr7:25862019	A	G	Waist hip ratio in physically active females	GIANT	28448500	Mixed	2017	-0.0357	0.0064	1.94e-08	-	69064	0	69064	48	IVNT	GIANT_WHR-Active-F_Mixed_2017
rs12700667	rs12700667	chr7:25901639	chr7:25862019	A	G	Waist hip ratio in physically active indivdiuals	GIANT	28448500	European	2017	-0.0319	0.0052	7.15e-10	-	113266	0	113266	52	IVNT	GIANT_WHR-Active_EUR_2017
rs12700667	rs12700667	chr7:25901639	chr7:25862019	A	G	Waist hip ratio in physically active indivdiuals	GIANT	28448500	Mixed	2017	-0.0307	0.005	6.96e-10	-	120657	0	120657	55	IVNT	GIANT_WHR-Active_Mixed_2017
rs12700667	rs12700667	chr7:25901639	chr7:25862019	A	G	Waist hip ratio adjusted for physical activity in females	GIANT	28448500	Mixed	2017	-0.0313	0.0056	1.79e-08	-	90160	0	90160	48	IVNT	GIANT_WHR-adjusted-PA-F_Mixed_2017
rs12700667	rs12700667	chr7:25901639	chr7:25862019	A	G	Waist hip ratio adjusted for physical activity	GIANT	28448500	European	2017	-0.0285	0.0046	4e-10	-	145968	0	145968	52	IVNT	GIANT_WHR-adjusted-PA_EUR_2017
rs12700667	rs12700667	chr7:25901639	chr7:25862019	A	G	Waist hip ratio adjusted for physical activity	GIANT	28448500	Mixed	2017	-0.0263	0.0043	1.2e-09	-	160052	0	160052	55	IVNT	GIANT_WHR-adjusted-PA_Mixed_2017
rs12700667	rs12700667	chr7:25901639	chr7:25862019	A	G	Waist circumference adjusted for smoking in females	GIANT	28443625	Mixed	2017	-0.0288	0.0059	9.519e-07	-	82077	0	82077	69	IVNT	GIANT_WHR-adjusted-Smoking-F_Mixed_2017
rs12700667	rs12700667	chr7:25901639	chr7:25862019	A	G	Waist hip ratio	GIANT	25673412	European	2015	-0.019	0.0039	1.3e-06	-	207915	0	207915	101	IVNT	GIANT_WHR_EUR_2015
rs12700667	rs12700667	chr7:25901639	chr7:25862019	A	G	Waist hip ratio	GIANT	25673412	Mixed	2015	-0.017	0.0037	6.6e-06	-	218687	0	218687	101	IVNT	GIANT_WHR_Mixed_2015
rs12700667	rs12700667	chr7:25901639	chr7:25862019	A	G	Waist hip ratio adjusted for BMI in females less than or equal to 50 years of age	GIANT	26426971	European	2015	-0.044	0.0083	1.2e-07	-	43301	0	43301	114	IVNT	GIANT_WHRadjBMI-F-LE-50_EUR_2015
rs12700667	rs12700667	chr7:25901639	chr7:25862019	A	G	Waist hip ratio adjusted for BMI	GIANT	25673412	Mixed	2015	-0.023	0.0038	1.2e-09	-	216293	0	216293	109	IVNT	GIANT_WHRadjBMI_Mixed_2015
rs12700667	rs12700667	chr7:25901639	chr7:25862019	A	G	Waist circumference in physically active indivdiuals	GIANT	28448500	European	2017	-0.0266	0.0049	5.67e-08	-	126668	0	126668	55	IVNT	GIANT_Waist-Active_EUR_2017
rs12700667	rs12700667	chr7:25901639	chr7:25862019	A	G	Waist circumference in physically active indivdiuals	GIANT	28448500	Mixed	2017	-0.0264	0.0047	1.81e-08	-	135135	0	135135	58	IVNT	GIANT_Waist-Active_Mixed_2017
rs12700667	rs12700667	chr7:25901639	chr7:25862019	A	G	Waist circumference in female non-smokers	GIANT	28443625	Mixed	2017	-0.0319	0.0064	5.1e-07	-	74510	0	74510	70	IVNT	GIANT_Waist-Non-smokers-F_Mixed_2017
rs12700667	rs12700667	chr7:25901639	chr7:25862019	A	G	Waist circumference in non-smokers	GIANT	28443625	European	2017	-0.0277	0.005	3.964e-08	-	127023	0	127023	68	IVNT	GIANT_Waist-Non-smokers_EUR_2017
rs12700667	rs12700667	chr7:25901639	chr7:25862019	A	G	Waist circumference in non-smokers	GIANT	28443625	Mixed	2017	-0.0246	0.0046	9.153e-08	-	142231	0	142231	74	IVNT	GIANT_Waist-Non-smokers_Mixed_2017
rs12700667	rs12700667	chr7:25901639	chr7:25862019	A	G	Waist circumference adjusted for physical activity	GIANT	28448500	European	2017	-0.0274	0.0043	1.94e-10	-	163288	0	163288	55	IVNT	GIANT_Waist-adjusted-PA_EUR_2017
rs12700667	rs12700667	chr7:25901639	chr7:25862019	A	G	Waist circumference adjusted for physical activity	GIANT	28448500	Mixed	2017	-0.0267	0.004	3.77e-11	-	178736	0	178736	58	IVNT	GIANT_Waist-adjusted-PA_Mixed_2017
rs12700667	rs12700667	chr7:25901639	chr7:25862019	A	G	Waist circumference adjusted for smoking in females	GIANT	28443625	Mixed	2017	-0.0313	0.0057	3.38e-08	-	91510	0	91510	70	IVNT	GIANT_Waist-adjusted-Smoking-F_Mixed_2017
rs12700667	rs12700667	chr7:25901639	chr7:25862019	A	G	Waist circumference adjusted for smoking	GIANT	28443625	European	2017	-0.0237	0.0045	1.238e-07	-	162431	0	162431	68	IVNT	GIANT_Waist-adjusted-Smoking_EUR_2017
rs12700667	rs12700667	chr7:25901639	chr7:25862019	A	G	Waist circumference adjusted for smoking	GIANT	28443625	Mixed	2017	-0.0219	0.0042	1.495e-07	-	179745	0	179745	74	IVNT	GIANT_Waist-adjusted-Smoking_Mixed_2017
rs12700667	rs12700667	chr7:25901639	chr7:25862019	A	G	Endometriosis	Painter JN	21151130	European	2010	NA	NA	1.4e-09	NA	10254	-	-	-	-	GRASP
rs12700667	rs12700667	chr7:25901639	chr7:25862019	A	G	Endometriosis	Nyholt DR	23104006	Mixed	2012	NA	NA	3.8e-11	NA	13997	-	-	-	-	GRASP
rs12700667	rs12700667	chr7:25901639	chr7:25862019	A	G	Endometriosis Stage III or IV disease	Painter JN	21151130	European	2010	NA	NA	1.5e-09	NA	10254	-	-	-	-	GRASP
rs12700667	rs12700667	chr7:25901639	chr7:25862019	A	G	Deep ovarian andor rectovaginal disease with dense adhesions	Uimari O	28333195	European	2017	NA	NA	2e-09	NA	-	-	-	-	-	NHGRI-EBI_GWAS_Catalog
rs12700667	rs12700667	chr7:25901639	chr7:25862019	A	G	Endometriosis	Painter JN	21151130	European	2010	0.1823	0.02984	1e-09	+	-	-	-	-	log OR	NHGRI-EBI_GWAS_Catalog
rs12700667	rs12700667	chr7:25901639	chr7:25862019	A	G	Endometriosis	Nyholt DR	23104006	Mixed	2012	0.1655	0.02813	4e-09	+	-	-	-	-	log OR	NHGRI-EBI_GWAS_Catalog
rs12700667	rs12700667	chr7:25901639	chr7:25862019	A	G	Endometriosis	Uimari O	28333195	European	2017	NA	NA	6e-07	NA	-	-	-	-	-	NHGRI-EBI_GWAS_Catalog
rs12700667	rs12700667	chr7:25901639	chr7:25862019	A	G	Endometriosis	Sapkota Y	28537267	Mixed	2017	0.09531	0.01556	9e-10	+	-	-	-	-	log OR	NHGRI-EBI_GWAS_Catalog
rs12700667	rs12700667	chr7:25901639	chr7:25862019	A	G	Endometriosis	Sapkota Y	28537267	Mixed	2017	0.08618	0.01536	2e-08	+	-	-	-	-	log OR	NHGRI-EBI_GWAS_Catalog
rs12700667	rs12700667	chr7:25901639	chr7:25862019	A	G	Arm fat-free mass left	Neale B	UKBB	European	2017	-0.009126	0.001764	2.281e-07	-	331159	0	331159	1	IVNT	Neale-B_UKBB_EUR_2017
rs12700667	rs12700667	chr7:25901639	chr7:25862019	A	G	Arm fat-free mass right	Neale B	UKBB	European	2017	-0.008051	0.001728	3.194e-06	-	331221	0	331221	1	IVNT	Neale-B_UKBB_EUR_2017
rs12700667	rs12700667	chr7:25901639	chr7:25862019	A	G	Arm predicted mass left	Neale B	UKBB	European	2017	-0.009369	0.001757	9.698e-08	-	331146	0	331146	1	IVNT	Neale-B_UKBB_EUR_2017
rs12700667	rs12700667	chr7:25901639	chr7:25862019	A	G	Arm predicted mass right	Neale B	UKBB	European	2017	-0.007886	0.001722	4.679e-06	-	331216	0	331216	1	IVNT	Neale-B_UKBB_EUR_2017
rs12700667	rs12700667	chr7:25901639	chr7:25862019	A	G	Basal metabolic rate	Neale B	UKBB	European	2017	-0.009541	0.001839	2.134e-07	-	331307	0	331307	1	IVNT	Neale-B_UKBB_EUR_2017
rs12700667	rs12700667	chr7:25901639	chr7:25862019	A	G	Comparative height size at age 10	Neale B	UKBB	European	2017	-0.0109	0.001894	8.624e-09	-	332021	0	332021	1	-	Neale-B_UKBB_EUR_2017
rs12700667	rs12700667	chr7:25901639	chr7:25862019	A	G	Height	Neale B	UKBB	European	2017	-0.01588	0.001971	7.856e-16	-	336474	0	336474	1	IVNT	Neale-B_UKBB_EUR_2017
rs12700667	rs12700667	chr7:25901639	chr7:25862019	A	G	Leg fat-free mass right	Neale B	UKBB	European	2017	-0.008188	0.001826	7.311e-06	-	331285	0	331285	1	IVNT	Neale-B_UKBB_EUR_2017
rs12700667	rs12700667	chr7:25901639	chr7:25862019	A	G	Leg predicted mass left	Neale B	UKBB	European	2017	-0.008105	0.001814	7.918e-06	-	331253	0	331253	1	IVNT	Neale-B_UKBB_EUR_2017
rs12700667	rs12700667	chr7:25901639	chr7:25862019	A	G	Leg predicted mass right	Neale B	UKBB	European	2017	-0.008289	0.001814	4.883e-06	-	331285	0	331285	1	IVNT	Neale-B_UKBB_EUR_2017
rs12700667	rs12700667	chr7:25901639	chr7:25862019	A	G	Trunk fat-free mass	Neale B	UKBB	European	2017	-0.01168	0.001747	2.315e-11	-	331030	0	331030	1	IVNT	Neale-B_UKBB_EUR_2017
rs12700667	rs12700667	chr7:25901639	chr7:25862019	A	G	Trunk predicted mass	Neale B	UKBB	European	2017	-0.01165	0.001742	2.243e-11	-	330995	0	330995	1	IVNT	Neale-B_UKBB_EUR_2017
rs12700667	rs12700667	chr7:25901639	chr7:25862019	A	G	Whole body fat-free mass	Neale B	UKBB	European	2017	-0.01018	0.001754	6.468e-09	-	331291	0	331291	1	IVNT	Neale-B_UKBB_EUR_2017
rs12700667	rs12700667	chr7:25901639	chr7:25862019	A	G	Whole body water mass	Neale B	UKBB	European	2017	-0.01002	0.001757	1.161e-08	-	331315	0	331315	1	IVNT	Neale-B_UKBB_EUR_2017
rs12700667	rs12700667	chr7:25901639	chr7:25862019	A	G	Endometriosis	Painter JN	21151130	European	2010	NA	NA	1e-09	NA	-	-	-	-	-	dbGaP
rs13000026	rs13000026	chr2:165558884	chr2:164702374	C	T	Type II diabetes	DIAGRAM	26551672	European	2015	0.06766	0.0143	1.8e-06	+	84780	27206	57574	23	log OR	DIAGRAM_T2D-METABO_EUR_2015
rs17803970	rs17803970	chr6:152553718	chr6:152232583	A	T	Endometriosis	Sapkota Y	28537267	Mixed	2017	0.1398	0.02592	7e-08	+	-	-	-	-	log OR	NHGRI-EBI_GWAS_Catalog
rs17803970	rs17803970	chr6:152553718	chr6:152232583	A	T	Endometriosis	Sapkota Y	28537267	Mixed	2017	0.1398	0.02624	1e-07	+	-	-	-	-	log OR	NHGRI-EBI_GWAS_Catalog
rs17803970	rs17803970	chr6:152553718	chr6:152232583	A	T	Cause of death: hodgkins disease, unspecified	Neale B	UKBB	European	2017	-0.004311	0.0008153	1.268e-07	-	7637	6	7631	1	risk diff	Neale-B_UKBB_EUR_2017
rs17803970	rs17803970	chr6:152553718	chr6:152232583	A	T	Heel bone mineral density	Neale B	UKBB	European	2017	-0.02666	0.005596	1.901e-06	-	194398	0	194398	1	IVNT	Neale-B_UKBB_EUR_2017
rs1971256	rs1971256	chr6:151816011	chr6:151494876	T	C	Endometriosis	Sapkota Y	28537267	Mixed	2017	-0.09531	0.01789	1e-07	-	-	-	-	-	log OR	NHGRI-EBI_GWAS_Catalog
rs1971256	rs1971256	chr6:151816011	chr6:151494876	T	C	Endometriosis	Sapkota Y	28537267	Mixed	2017	-0.08618	0.01569	4e-08	-	-	-	-	-	log OR	NHGRI-EBI_GWAS_Catalog
rs1971256	rs1971256	chr6:151816011	chr6:151494876	T	C	Age at menarche	Neale B	UKBB	European	2017	0.01735	0.003106	2.36e-08	+	176008	0	176008	1	-	Neale-B_UKBB_EUR_2017
rs1971256	rs1971256	chr6:151816011	chr6:151494876	T	C	Bilateral oophorectomy	Neale B	UKBB	European	2017	-0.005852	0.001155	4.042e-07	-	178676	14702	163974	1	risk diff	Neale-B_UKBB_EUR_2017
rs1971256	rs1971256	chr6:151816011	chr6:151494876	T	C	Heel bone mineral density	Neale B	UKBB	European	2017	0.0289	0.00391	1.447e-13	+	194398	0	194398	1	IVNT	Neale-B_UKBB_EUR_2017
rs1971256	rs1971256	chr6:151816011	chr6:151494876	T	C	Heel bone mineral density left	Neale B	UKBB	European	2017	0.02758	0.00524	1.415e-07	+	106254	0	106254	1	IVNT	Neale-B_UKBB_EUR_2017
rs1971256	rs1971256	chr6:151816011	chr6:151494876	T	C	Heel bone mineral density right	Neale B	UKBB	European	2017	0.02716	0.005204	1.809e-07	+	106251	0	106251	1	IVNT	Neale-B_UKBB_EUR_2017
rs1971256	rs1971256	chr6:151816011	chr6:151494876	T	C	Self-reported endometriosis	Neale B	UKBB	European	2017	-0.001281	0.0002761	3.471e-06	-	337159	2782	334377	1	risk diff	Neale-B_UKBB_EUR_2017
rs1981046	rs1981046	chr9:22173407	chr9:22173408	C	T	Monocyte count	Astle W	27863252	European	2016	0.02008	0.003623	2.995e-08	+	173480	0	173480	2	IVNT	Astle-W_Blood-Cell-Traits_EUR_2016
rs1981046	rs1981046	chr9:22173407	chr9:22173408	C	T	Platelet count	Astle W	27863252	European	2016	0.01644	0.003697	8.74e-06	+	173480	0	173480	2	IVNT	Astle-W_Blood-Cell-Traits_EUR_2016
rs35713035	rs35713035	chr17:46501710	chr17:48424348	C	T	Hematocrit	Astle W	27863252	European	2016	0.01932	0.00429	6.728e-06	+	173480	0	173480	2	IVNT	Astle-W_Blood-Cell-Traits_EUR_2016
rs35713035	rs35713035	chr17:46501710	chr17:48424348	C	T	Red blood cell count	Astle W	27863252	European	2016	0.02424	0.004322	2.051e-08	+	173480	0	173480	2	IVNT	Astle-W_Blood-Cell-Traits_EUR_2016
rs35713035	rs35713035	chr17:46501710	chr17:48424348	C	T	Hand grip strength left	Neale B	UKBB	European	2017	0.01076	0.002132	4.512e-07	+	335821	0	335821	1	IVNT	Neale-B_UKBB_EUR_2017
rs35713035	rs35713035	chr17:46501710	chr17:48424348	C	T	Hand grip strength right	Neale B	UKBB	European	2017	0.01131	0.002137	1.21e-07	+	335842	0	335842	1	IVNT	Neale-B_UKBB_EUR_2017
rs35713035	rs35713035	chr17:46501710	chr17:48424348	C	T	Snoring	Neale B	UKBB	European	2017	-0.007102	0.001455	1.064e-06	-	314449	117812	196637	1	risk diff	Neale-B_UKBB_EUR_2017
rs35713035	rs35713035	chr17:46501710	chr17:48424348	C	T	Serous boarderline ovarian cancer	Phelan M	28346442	European	2017	-0.1885	0.04055	4.322e-06	-	42895	1954	40941	63	log OR	Phelan-M_BSOC_EUR_2017
rs35713035	rs35713035	chr17:46501710	chr17:48424348	C	T	High grade serous ovarian cancer	Phelan M	28346442	European	2017	-0.1209	0.0188	1.412e-10	-	53978	13037	40941	63	log OR	Phelan-M_HGSOC_EUR_2017
rs35713035	rs35713035	chr17:46501710	chr17:48424348	C	T	Invasive ovarian cancer	Phelan M	28346442	European	2017	-0.1006	0.01589	2.492e-10	-	63347	22406	40941	63	log OR	Phelan-M_Invasive-ovarian-cancer_EUR_2017
rs35713035	rs35713035	chr17:46501710	chr17:48424348	C	T	Low grade and borderline serous ovarian cancer	Phelan M	28346442	European	2017	-0.1841	0.03357	5.663e-08	-	43907	2966	40941	63	log OR	Phelan-M_LGBSOC_EUR_2017
rs35713035	rs35713035	chr17:46501710	chr17:48424348	C	T	Serous invasive ovarian cancer	Phelan M	28346442	European	2017	-0.124	0.01826	1.23e-11	-	54990	14049	40941	63	log OR	Phelan-M_Serous-Invasive-Ovarian-Cancer_EUR_2017
rs4654785	rs4654785	chr1:22491843	chr1:22165350	A	G	Bilateral oophorectomy	Neale B	UKBB	European	2017	-0.00498	0.001058	2.543e-06	-	178676	14702	163974	1	risk diff	Neale-B_UKBB_EUR_2017
rs4654785	rs4654785	chr1:22491843	chr1:22165350	A	G	Birth weight of first child	Neale B	UKBB	European	2017	-0.02306	0.005125	6.842e-06	-	145558	0	145558	1	-	Neale-B_UKBB_EUR_2017
rs4654785	rs4654785	chr1:22491843	chr1:22165350	A	G	Forced vital capacity	Neale B	UKBB	European	2017	-0.01128	0.002267	6.429e-07	-	307638	0	307638	1	IVNT	Neale-B_UKBB_EUR_2017
rs4654785	rs4654785	chr1:22491843	chr1:22165350	A	G	Forced vital capacity, best measure	Neale B	UKBB	European	2017	-0.01313	0.002486	1.273e-07	-	255492	0	255492	1	IVNT	Neale-B_UKBB_EUR_2017
rs4654785	rs4654785	chr1:22491843	chr1:22165350	A	G	Heel bone mineral density	Neale B	UKBB	European	2017	0.03757	0.003573	7.519e-26	+	194398	0	194398	1	IVNT	Neale-B_UKBB_EUR_2017
rs4654785	rs4654785	chr1:22491843	chr1:22165350	A	G	Heel bone mineral density left	Neale B	UKBB	European	2017	0.02976	0.004788	5.125e-10	+	106254	0	106254	1	IVNT	Neale-B_UKBB_EUR_2017
rs4654785	rs4654785	chr1:22491843	chr1:22165350	A	G	Heel bone mineral density right	Neale B	UKBB	European	2017	0.03087	0.004757	8.666e-11	+	106251	0	106251	1	IVNT	Neale-B_UKBB_EUR_2017
rs4654785	rs4654785	chr1:22491843	chr1:22165350	A	G	Height	Neale B	UKBB	European	2017	-0.008911	0.001984	7.098e-06	-	336474	0	336474	1	IVNT	Neale-B_UKBB_EUR_2017
rs4654785	rs4654785	chr1:22491843	chr1:22165350	A	G	Impedance of leg left	Neale B	UKBB	European	2017	0.01347	0.002547	1.238e-07	+	331296	0	331296	1	IVNT	Neale-B_UKBB_EUR_2017
rs4654785	rs4654785	chr1:22491843	chr1:22165350	A	G	Impedance of leg right	Neale B	UKBB	European	2017	0.0144	0.002527	1.221e-08	+	331301	0	331301	1	IVNT	Neale-B_UKBB_EUR_2017
rs4654785	rs4654785	chr1:22491843	chr1:22165350	A	G	Leg fat-free mass left	Neale B	UKBB	European	2017	-0.008689	0.001839	2.31e-06	-	331258	0	331258	1	IVNT	Neale-B_UKBB_EUR_2017
rs4654785	rs4654785	chr1:22491843	chr1:22165350	A	G	Leg fat-free mass right	Neale B	UKBB	European	2017	-0.009644	0.001838	1.554e-07	-	331285	0	331285	1	IVNT	Neale-B_UKBB_EUR_2017
rs4654785	rs4654785	chr1:22491843	chr1:22165350	A	G	Leg predicted mass left	Neale B	UKBB	European	2017	-0.00846	0.001827	3.628e-06	-	331253	0	331253	1	IVNT	Neale-B_UKBB_EUR_2017
rs4654785	rs4654785	chr1:22491843	chr1:22165350	A	G	Leg predicted mass right	Neale B	UKBB	European	2017	-0.009596	0.001826	1.489e-07	-	331285	0	331285	1	IVNT	Neale-B_UKBB_EUR_2017
rs4654785	rs4654785	chr1:22491843	chr1:22165350	A	G	Number of live births	Neale B	UKBB	European	2017	0.02275	0.004414	2.573e-07	+	180952	0	180952	1	-	Neale-B_UKBB_EUR_2017
rs4654785	rs4654785	chr1:22491843	chr1:22165350	A	G	Self-reported uterine fibroids	Neale B	UKBB	European	2017	-0.001544	0.0003419	6.328e-06	-	337159	5168	331991	1	risk diff	Neale-B_UKBB_EUR_2017
rs4654785	rs4654785	chr1:22491843	chr1:22165350	A	G	Sitting height	Neale B	UKBB	European	2017	-0.02221	0.002158	7.722e-25	-	336172	0	336172	1	IVNT	Neale-B_UKBB_EUR_2017
rs4849174	rs4849174	chr2:113973467	chr2:113215890	C	T	Hematocrit	Astle W	27863252	European	2016	0.03084	0.00404	2.303e-14	+	173480	0	173480	2	IVNT	Astle-W_Blood-Cell-Traits_EUR_2016
rs4849174	rs4849174	chr2:113973467	chr2:113215890	C	T	Hemoglobin concentration	Astle W	27863252	European	2016	0.02937	0.004058	4.599e-13	+	173480	0	173480	2	IVNT	Astle-W_Blood-Cell-Traits_EUR_2016
rs4849174	rs4849174	chr2:113973467	chr2:113215890	C	T	Red blood cell count	Astle W	27863252	European	2016	0.03292	0.004067	5.713e-16	+	173480	0	173480	2	IVNT	Astle-W_Blood-Cell-Traits_EUR_2016
rs4849174	rs4849174	chr2:113973467	chr2:113215890	C	T	Treatment with selenium ace tablet	Neale B	UKBB	European	2017	0.0004745	0.0001028	3.885e-06	+	337159	460	336699	1	risk diff	Neale-B_UKBB_EUR_2017
rs4849174	rs4849174	chr2:113973467	chr2:113215890	C	T	Mucinous ovarian cancer	Phelan M	28346442	European	2017	0.2664	0.03455	2.529e-14	+	42090	1149	40941	63	log OR	Phelan-M_Mucinous-Ovarian-Cancer_EUR_2017
rs495590	rs495590	chr1:172122809	chr1:172153669	C	G	Hematocrit	Astle W	27863252	European	2016	-0.01663	0.003571	3.197e-06	-	173480	0	173480	2	IVNT	Astle-W_Blood-Cell-Traits_EUR_2016
rs495590	rs495590	chr1:172122809	chr1:172153669	C	G	Hemoglobin concentration	Astle W	27863252	European	2016	-0.01635	0.003586	5.124e-06	-	173480	0	173480	2	IVNT	Astle-W_Blood-Cell-Traits_EUR_2016
rs495590	rs495590	chr1:172122809	chr1:172153669	C	G	Mean platelet volume	Astle W	27863252	European	2016	0.04786	0.00365	2.781e-39	+	173480	0	173480	2	IVNT	Astle-W_Blood-Cell-Traits_EUR_2016
rs495590	rs495590	chr1:172122809	chr1:172153669	C	G	Platelet count	Astle W	27863252	European	2016	-0.02959	0.003682	9.272e-16	-	173480	0	173480	2	IVNT	Astle-W_Blood-Cell-Traits_EUR_2016
rs495590	rs495590	chr1:172122809	chr1:172153669	C	G	Platelet distribution width	Astle W	27863252	European	2016	0.05808	0.003629	1.205e-57	+	173480	0	173480	2	IVNT	Astle-W_Blood-Cell-Traits_EUR_2016
rs495590	rs495590	chr1:172122809	chr1:172153669	C	G	Height	GIANT	23754948	European	2013	0.01933	0.004267	5.897e-06	+	132630	0	132630	46	Z-score	GIANT_Height_EUR_2013
rs495590	rs495590	chr1:172122809	chr1:172153669	C	G	Height	GIANT	25282103	European	2014	0.023	0.0031	2.3e-14	+	249041	0	249041	79	Z-score	GIANT_Height_EUR_2014
rs495590	rs495590	chr1:172122809	chr1:172153669	C	G	Arm fat-free mass left	Neale B	UKBB	European	2017	0.007955	0.001559	3.331e-07	+	331159	0	331159	1	IVNT	Neale-B_UKBB_EUR_2017
rs495590	rs495590	chr1:172122809	chr1:172153669	C	G	Arm fat-free mass right	Neale B	UKBB	European	2017	0.008692	0.001528	1.272e-08	+	331221	0	331221	1	IVNT	Neale-B_UKBB_EUR_2017
rs495590	rs495590	chr1:172122809	chr1:172153669	C	G	Arm predicted mass left	Neale B	UKBB	European	2017	0.007769	0.001553	5.643e-07	+	331146	0	331146	1	IVNT	Neale-B_UKBB_EUR_2017
rs495590	rs495590	chr1:172122809	chr1:172153669	C	G	Arm predicted mass right	Neale B	UKBB	European	2017	0.008662	0.001522	1.265e-08	+	331216	0	331216	1	IVNT	Neale-B_UKBB_EUR_2017
rs495590	rs495590	chr1:172122809	chr1:172153669	C	G	Basal metabolic rate	Neale B	UKBB	European	2017	0.00873	0.001626	7.866e-08	+	331307	0	331307	1	IVNT	Neale-B_UKBB_EUR_2017
rs495590	rs495590	chr1:172122809	chr1:172153669	C	G	Comparative height size at age 10	Neale B	UKBB	European	2017	0.0133	0.001673	1.898e-15	+	332021	0	332021	1	-	Neale-B_UKBB_EUR_2017
rs495590	rs495590	chr1:172122809	chr1:172153669	C	G	Forced expiratory volume in 1-second	Neale B	UKBB	European	2017	0.01062	0.002099	4.159e-07	+	307638	0	307638	1	IVNT	Neale-B_UKBB_EUR_2017
rs495590	rs495590	chr1:172122809	chr1:172153669	C	G	Forced expiratory volume in 1-second, best measure	Neale B	UKBB	European	2017	0.01232	0.002306	9.289e-08	+	255492	0	255492	1	IVNT	Neale-B_UKBB_EUR_2017
rs495590	rs495590	chr1:172122809	chr1:172153669	C	G	Forced vital capacity	Neale B	UKBB	European	2017	0.01242	0.00199	4.412e-10	+	307638	0	307638	1	IVNT	Neale-B_UKBB_EUR_2017
rs495590	rs495590	chr1:172122809	chr1:172153669	C	G	Forced vital capacity, best measure	Neale B	UKBB	European	2017	0.0137	0.002184	3.497e-10	+	255492	0	255492	1	IVNT	Neale-B_UKBB_EUR_2017
rs495590	rs495590	chr1:172122809	chr1:172153669	C	G	Heel bone mineral density	Neale B	UKBB	European	2017	0.02255	0.003141	6.962e-13	+	194398	0	194398	1	IVNT	Neale-B_UKBB_EUR_2017
rs495590	rs495590	chr1:172122809	chr1:172153669	C	G	Height	Neale B	UKBB	European	2017	0.02019	0.001742	4.664e-31	+	336474	0	336474	1	IVNT	Neale-B_UKBB_EUR_2017
rs495590	rs495590	chr1:172122809	chr1:172153669	C	G	Leg fat-free mass left	Neale B	UKBB	European	2017	0.007618	0.001614	2.373e-06	+	331258	0	331258	1	IVNT	Neale-B_UKBB_EUR_2017
rs495590	rs495590	chr1:172122809	chr1:172153669	C	G	Leg fat-free mass right	Neale B	UKBB	European	2017	0.007356	0.001614	5.155e-06	+	331285	0	331285	1	IVNT	Neale-B_UKBB_EUR_2017
rs495590	rs495590	chr1:172122809	chr1:172153669	C	G	Leg predicted mass left	Neale B	UKBB	European	2017	0.007579	0.001603	2.281e-06	+	331253	0	331253	1	IVNT	Neale-B_UKBB_EUR_2017
rs495590	rs495590	chr1:172122809	chr1:172153669	C	G	Leg predicted mass right	Neale B	UKBB	European	2017	0.007135	0.001603	8.568e-06	+	331285	0	331285	1	IVNT	Neale-B_UKBB_EUR_2017
rs495590	rs495590	chr1:172122809	chr1:172153669	C	G	Sitting height	Neale B	UKBB	European	2017	0.01727	0.001895	8.082e-20	+	336172	0	336172	1	IVNT	Neale-B_UKBB_EUR_2017
rs495590	rs495590	chr1:172122809	chr1:172153669	C	G	Trunk fat-free mass	Neale B	UKBB	European	2017	0.008948	0.001544	6.861e-09	+	331030	0	331030	1	IVNT	Neale-B_UKBB_EUR_2017
rs495590	rs495590	chr1:172122809	chr1:172153669	C	G	Trunk predicted mass	Neale B	UKBB	European	2017	0.008894	0.001539	7.55e-09	+	330995	0	330995	1	IVNT	Neale-B_UKBB_EUR_2017
rs495590	rs495590	chr1:172122809	chr1:172153669	C	G	Whole body fat-free mass	Neale B	UKBB	European	2017	0.008604	0.00155	2.853e-08	+	331291	0	331291	1	IVNT	Neale-B_UKBB_EUR_2017
rs495590	rs495590	chr1:172122809	chr1:172153669	C	G	Whole body water mass	Neale B	UKBB	European	2017	0.008503	0.001553	4.336e-08	+	331315	0	331315	1	IVNT	Neale-B_UKBB_EUR_2017
rs56318008	rs56318008	chr1:22470407	chr1:22143914	C	T	Endometriosis	Nyholt DR	23104006	Mixed	2012	NA	NA	1.3e-10	NA	13997	-	-	-	-	GRASP
rs56318008	rs56318008	chr1:22470407	chr1:22143914	C	T	Endometriosis	Albertsen HM	23472165	European	2013	NA	NA	2.93e-08	NA	14174	-	-	-	-	GRASP
rs56318008	rs56318008	chr1:22470407	chr1:22143914	C	T	Gestational age at birth maternal effect	Zhang G	28877031	European	2017	-1.05	0.1382	3e-14	-	-	-	-	-	unit increase	NHGRI-EBI_GWAS_Catalog
rs56318008	rs56318008	chr1:22470407	chr1:22143914	C	T	Total body bone mineral density	Medina-Gomez C	29304378	European	2018	-0.0838	0.008042	2e-25	-	-	-	-	-	unit decrease	NHGRI-EBI_GWAS_Catalog
rs56318008	rs56318008	chr1:22470407	chr1:22143914	C	T	Bilateral oophorectomy	Neale B	UKBB	European	2017	-0.008658	0.001296	2.373e-11	-	178676	14702	163974	1	risk diff	Neale-B_UKBB_EUR_2017
rs56318008	rs56318008	chr1:22470407	chr1:22143914	C	T	Birth weight of first child	Neale B	UKBB	European	2017	-0.03106	0.006285	7.749e-07	-	145558	0	145558	1	-	Neale-B_UKBB_EUR_2017
rs56318008	rs56318008	chr1:22470407	chr1:22143914	C	T	Female genital prolapse	Neale B	UKBB	European	2017	0.002838	0.0004055	2.614e-12	+	337199	4840	332359	1	risk diff	Neale-B_UKBB_EUR_2017
rs56318008	rs56318008	chr1:22470407	chr1:22143914	C	T	Forced expiratory volume in 1-second	Neale B	UKBB	European	2017	-0.01396	0.002927	1.828e-06	-	307638	0	307638	1	IVNT	Neale-B_UKBB_EUR_2017
rs56318008	rs56318008	chr1:22470407	chr1:22143914	C	T	Forced expiratory volume in 1-second, best measure	Neale B	UKBB	European	2017	-0.01817	0.003216	1.598e-08	-	255492	0	255492	1	IVNT	Neale-B_UKBB_EUR_2017
rs56318008	rs56318008	chr1:22470407	chr1:22143914	C	T	Forced vital capacity	Neale B	UKBB	European	2017	-0.01847	0.002775	2.799e-11	-	307638	0	307638	1	IVNT	Neale-B_UKBB_EUR_2017
rs56318008	rs56318008	chr1:22470407	chr1:22143914	C	T	Forced vital capacity, best measure	Neale B	UKBB	European	2017	-0.02169	0.003045	1.054e-12	-	255492	0	255492	1	IVNT	Neale-B_UKBB_EUR_2017
rs56318008	rs56318008	chr1:22470407	chr1:22143914	C	T	Heel bone mineral density	Neale B	UKBB	European	2017	0.04614	0.004369	4.576e-26	+	194398	0	194398	1	IVNT	Neale-B_UKBB_EUR_2017
rs56318008	rs56318008	chr1:22470407	chr1:22143914	C	T	Heel bone mineral density left	Neale B	UKBB	European	2017	0.04103	0.005874	2.851e-12	+	106254	0	106254	1	IVNT	Neale-B_UKBB_EUR_2017
rs56318008	rs56318008	chr1:22470407	chr1:22143914	C	T	Heel bone mineral density right	Neale B	UKBB	European	2017	0.0419	0.00584	7.269e-13	+	106251	0	106251	1	IVNT	Neale-B_UKBB_EUR_2017
rs56318008	rs56318008	chr1:22470407	chr1:22143914	C	T	Height	Neale B	UKBB	European	2017	-0.01256	0.00243	2.36e-07	-	336474	0	336474	1	IVNT	Neale-B_UKBB_EUR_2017
rs56318008	rs56318008	chr1:22470407	chr1:22143914	C	T	Hip circumference	Neale B	UKBB	European	2017	-0.01602	0.003387	2.235e-06	-	336601	0	336601	1	IVNT	Neale-B_UKBB_EUR_2017
rs56318008	rs56318008	chr1:22470407	chr1:22143914	C	T	Impedance of leg left	Neale B	UKBB	European	2017	0.01655	0.003119	1.126e-07	+	331296	0	331296	1	IVNT	Neale-B_UKBB_EUR_2017
rs56318008	rs56318008	chr1:22470407	chr1:22143914	C	T	Impedance of leg right	Neale B	UKBB	European	2017	0.01717	0.003095	2.909e-08	+	331301	0	331301	1	IVNT	Neale-B_UKBB_EUR_2017
rs56318008	rs56318008	chr1:22470407	chr1:22143914	C	T	Leg fat-free mass left	Neale B	UKBB	European	2017	-0.01257	0.002252	2.385e-08	-	331258	0	331258	1	IVNT	Neale-B_UKBB_EUR_2017
rs56318008	rs56318008	chr1:22470407	chr1:22143914	C	T	Leg fat-free mass right	Neale B	UKBB	European	2017	-0.01347	0.002252	2.171e-09	-	331285	0	331285	1	IVNT	Neale-B_UKBB_EUR_2017
rs56318008	rs56318008	chr1:22470407	chr1:22143914	C	T	Leg predicted mass left	Neale B	UKBB	European	2017	-0.01217	0.002237	5.357e-08	-	331253	0	331253	1	IVNT	Neale-B_UKBB_EUR_2017
rs56318008	rs56318008	chr1:22470407	chr1:22143914	C	T	Leg predicted mass right	Neale B	UKBB	European	2017	-0.01356	0.002237	1.342e-09	-	331285	0	331285	1	IVNT	Neale-B_UKBB_EUR_2017
rs56318008	rs56318008	chr1:22470407	chr1:22143914	C	T	Number of live births	Neale B	UKBB	European	2017	0.02724	0.005404	4.66e-07	+	180952	0	180952	1	-	Neale-B_UKBB_EUR_2017
rs56318008	rs56318008	chr1:22470407	chr1:22143914	C	T	Self-reported endometriosis	Neale B	UKBB	European	2017	-0.001513	0.0003093	9.941e-07	-	337159	2782	334377	1	risk diff	Neale-B_UKBB_EUR_2017
rs56318008	rs56318008	chr1:22470407	chr1:22143914	C	T	Self-reported uterine fibroids	Neale B	UKBB	European	2017	-0.002675	0.0004187	1.674e-10	-	337159	5168	331991	1	risk diff	Neale-B_UKBB_EUR_2017
rs56318008	rs56318008	chr1:22470407	chr1:22143914	C	T	Self-reported vaginal prolapse or uterine prolapse	Neale B	UKBB	European	2017	0.001183	0.0002542	3.276e-06	+	337159	1870	335289	1	risk diff	Neale-B_UKBB_EUR_2017
rs56318008	rs56318008	chr1:22470407	chr1:22143914	C	T	Sitting height	Neale B	UKBB	European	2017	-0.03172	0.002643	3.475e-33	-	336172	0	336172	1	IVNT	Neale-B_UKBB_EUR_2017
rs56318008	rs56318008	chr1:22470407	chr1:22143914	C	T	Whole body water mass	Neale B	UKBB	European	2017	-0.009796	0.002166	6.128e-06	-	331315	0	331315	1	IVNT	Neale-B_UKBB_EUR_2017
rs584336	rs584336	chr6:152616173	chr6:152295038	A	G	Self-reported uterine fibroids	Neale B	UKBB	European	2017	0.001898	0.0003485	5.198e-08	+	337159	5168	331991	1	risk diff	Neale-B_UKBB_EUR_2017
rs61768001	rs61768001	chr1:22465820	chr1:22139327	C	T	Endometriosis	Albertsen HM	23472165	European	2013	NA	NA	2.48e-08	NA	14174	-	-	-	-	GRASP
rs61768001	rs61768001	chr1:22465820	chr1:22139327	C	T	Bilateral oophorectomy	Neale B	UKBB	European	2017	0.009236	0.001262	2.552e-13	+	178676	14702	163974	1	risk diff	Neale-B_UKBB_EUR_2017
rs61768001	rs61768001	chr1:22465820	chr1:22139327	C	T	Birth weight of first child	Neale B	UKBB	European	2017	0.02854	0.006123	3.144e-06	+	145558	0	145558	1	-	Neale-B_UKBB_EUR_2017
rs61768001	rs61768001	chr1:22465820	chr1:22139327	C	T	Female genital prolapse	Neale B	UKBB	European	2017	-0.002803	0.0003948	1.258e-12	-	337199	4840	332359	1	risk diff	Neale-B_UKBB_EUR_2017
rs61768001	rs61768001	chr1:22465820	chr1:22139327	C	T	Forced expiratory volume in 1-second, best measure	Neale B	UKBB	European	2017	0.0152	0.003132	1.219e-06	+	255492	0	255492	1	IVNT	Neale-B_UKBB_EUR_2017
rs61768001	rs61768001	chr1:22465820	chr1:22139327	C	T	Forced vital capacity	Neale B	UKBB	European	2017	0.0165	0.002702	1.02e-09	+	307638	0	307638	1	IVNT	Neale-B_UKBB_EUR_2017
rs61768001	rs61768001	chr1:22465820	chr1:22139327	C	T	Forced vital capacity, best measure	Neale B	UKBB	European	2017	0.01869	0.002965	2.945e-10	+	255492	0	255492	1	IVNT	Neale-B_UKBB_EUR_2017
rs61768001	rs61768001	chr1:22465820	chr1:22139327	C	T	Heel bone mineral density	Neale B	UKBB	European	2017	-0.03884	0.004252	6.588e-20	-	194398	0	194398	1	IVNT	Neale-B_UKBB_EUR_2017
rs61768001	rs61768001	chr1:22465820	chr1:22139327	C	T	Heel bone mineral density left	Neale B	UKBB	European	2017	-0.03759	0.005724	5.144e-11	-	106254	0	106254	1	IVNT	Neale-B_UKBB_EUR_2017
rs61768001	rs61768001	chr1:22465820	chr1:22139327	C	T	Heel bone mineral density right	Neale B	UKBB	European	2017	-0.03779	0.00569	3.106e-11	-	106251	0	106251	1	IVNT	Neale-B_UKBB_EUR_2017
rs61768001	rs61768001	chr1:22465820	chr1:22139327	C	T	Hip circumference	Neale B	UKBB	European	2017	0.01613	0.003297	1.002e-06	+	336601	0	336601	1	IVNT	Neale-B_UKBB_EUR_2017
rs61768001	rs61768001	chr1:22465820	chr1:22139327	C	T	Impedance of leg left	Neale B	UKBB	European	2017	-0.01429	0.003036	2.501e-06	-	331296	0	331296	1	IVNT	Neale-B_UKBB_EUR_2017
rs61768001	rs61768001	chr1:22465820	chr1:22139327	C	T	Impedance of leg right	Neale B	UKBB	European	2017	-0.01443	0.003013	1.667e-06	-	331301	0	331301	1	IVNT	Neale-B_UKBB_EUR_2017
rs61768001	rs61768001	chr1:22465820	chr1:22139327	C	T	Leg fat-free mass left	Neale B	UKBB	European	2017	0.01109	0.002193	4.27e-07	+	331258	0	331258	1	IVNT	Neale-B_UKBB_EUR_2017
rs61768001	rs61768001	chr1:22465820	chr1:22139327	C	T	Leg fat-free mass right	Neale B	UKBB	European	2017	0.01161	0.002192	1.173e-07	+	331285	0	331285	1	IVNT	Neale-B_UKBB_EUR_2017
rs61768001	rs61768001	chr1:22465820	chr1:22139327	C	T	Leg predicted mass left	Neale B	UKBB	European	2017	0.01075	0.002178	7.967e-07	+	331253	0	331253	1	IVNT	Neale-B_UKBB_EUR_2017
rs61768001	rs61768001	chr1:22465820	chr1:22139327	C	T	Leg predicted mass right	Neale B	UKBB	European	2017	0.0117	0.002178	7.823e-08	+	331285	0	331285	1	IVNT	Neale-B_UKBB_EUR_2017
rs61768001	rs61768001	chr1:22465820	chr1:22139327	C	T	Number of live births	Neale B	UKBB	European	2017	-0.02652	0.005264	4.709e-07	-	180952	0	180952	1	-	Neale-B_UKBB_EUR_2017
rs61768001	rs61768001	chr1:22465820	chr1:22139327	C	T	Self-reported endometriosis	Neale B	UKBB	European	2017	0.001523	0.0003012	4.257e-07	+	337159	2782	334377	1	risk diff	Neale-B_UKBB_EUR_2017
rs61768001	rs61768001	chr1:22465820	chr1:22139327	C	T	Self-reported uterine fibroids	Neale B	UKBB	European	2017	0.002501	0.0004077	8.557e-10	+	337159	5168	331991	1	risk diff	Neale-B_UKBB_EUR_2017
rs61768001	rs61768001	chr1:22465820	chr1:22139327	C	T	Self-reported vaginal prolapse or uterine prolapse	Neale B	UKBB	European	2017	-0.001214	0.0002475	9.299e-07	-	337159	1870	335289	1	risk diff	Neale-B_UKBB_EUR_2017
rs61768001	rs61768001	chr1:22465820	chr1:22139327	C	T	Sitting height	Neale B	UKBB	European	2017	0.02852	0.002573	1.513e-28	+	336172	0	336172	1	IVNT	Neale-B_UKBB_EUR_2017
rs62065444	rs62065444	chr17:43565599	chr17:45488233	C	T	Eosinophil count	Astle W	27863252	European	2016	-0.03345	0.004549	1.942e-13	-	173480	0	173480	2	IVNT	Astle-W_Blood-Cell-Traits_EUR_2016
rs62065444	rs62065444	chr17:43565599	chr17:45488233	C	T	Eosinophil percentage of granulocytes	Astle W	27863252	European	2016	-0.04105	0.004562	2.29e-19	-	173480	0	173480	2	IVNT	Astle-W_Blood-Cell-Traits_EUR_2016
rs62065444	rs62065444	chr17:43565599	chr17:45488233	C	T	Eosinophil percentage of white cells	Astle W	27863252	European	2016	-0.04	0.004543	1.311e-18	-	173480	0	173480	2	IVNT	Astle-W_Blood-Cell-Traits_EUR_2016
rs62065444	rs62065444	chr17:43565599	chr17:45488233	C	T	Hematocrit	Astle W	27863252	European	2016	0.04573	0.004503	3.174e-24	+	173480	0	173480	2	IVNT	Astle-W_Blood-Cell-Traits_EUR_2016
rs62065444	rs62065444	chr17:43565599	chr17:45488233	C	T	Hemoglobin concentration	Astle W	27863252	European	2016	0.04457	0.004524	6.706e-23	+	173480	0	173480	2	IVNT	Astle-W_Blood-Cell-Traits_EUR_2016
rs62065444	rs62065444	chr17:43565599	chr17:45488233	C	T	High light scatter percentage of red cells	Astle W	27863252	European	2016	0.0282	0.004571	6.858e-10	+	173480	0	173480	2	IVNT	Astle-W_Blood-Cell-Traits_EUR_2016
rs62065444	rs62065444	chr17:43565599	chr17:45488233	C	T	High light scatter reticulocyte count	Astle W	27863252	European	2016	0.0355	0.00457	7.978e-15	+	173480	0	173480	2	IVNT	Astle-W_Blood-Cell-Traits_EUR_2016
rs62065444	rs62065444	chr17:43565599	chr17:45488233	C	T	Immature fraction of reticulocytes	Astle W	27863252	European	2016	0.02004	0.004527	9.518e-06	+	173480	0	173480	2	IVNT	Astle-W_Blood-Cell-Traits_EUR_2016
rs62065444	rs62065444	chr17:43565599	chr17:45488233	C	T	Lymphocyte percentage of white cells	Astle W	27863252	European	2016	-0.02217	0.004541	1.054e-06	-	173480	0	173480	2	IVNT	Astle-W_Blood-Cell-Traits_EUR_2016
rs62065444	rs62065444	chr17:43565599	chr17:45488233	C	T	Mean platelet volume	Astle W	27863252	European	2016	-0.02872	0.004606	4.537e-10	-	173480	0	173480	2	IVNT	Astle-W_Blood-Cell-Traits_EUR_2016
rs62065444	rs62065444	chr17:43565599	chr17:45488233	C	T	Monocyte count	Astle W	27863252	European	2016	0.02091	0.004554	4.423e-06	+	173480	0	173480	2	IVNT	Astle-W_Blood-Cell-Traits_EUR_2016
rs62065444	rs62065444	chr17:43565599	chr17:45488233	C	T	Myeloid white cell count	Astle W	27863252	European	2016	0.02067	0.004588	6.631e-06	+	173480	0	173480	2	IVNT	Astle-W_Blood-Cell-Traits_EUR_2016
rs62065444	rs62065444	chr17:43565599	chr17:45488233	C	T	Neutrophil count	Astle W	27863252	European	2016	0.0241	0.004565	1.301e-07	+	173480	0	173480	2	IVNT	Astle-W_Blood-Cell-Traits_EUR_2016
rs62065444	rs62065444	chr17:43565599	chr17:45488233	C	T	Neutrophil percentage of granulocytes	Astle W	27863252	European	2016	0.04043	0.004563	7.911e-19	+	173480	0	173480	2	IVNT	Astle-W_Blood-Cell-Traits_EUR_2016
rs62065444	rs62065444	chr17:43565599	chr17:45488233	C	T	Neutrophil percentage of white cells	Astle W	27863252	European	2016	0.02657	0.004549	5.208e-09	+	173480	0	173480	2	IVNT	Astle-W_Blood-Cell-Traits_EUR_2016
rs62065444	rs62065444	chr17:43565599	chr17:45488233	C	T	Red blood cell count	Astle W	27863252	European	2016	0.05067	0.004537	5.779e-29	+	173480	0	173480	2	IVNT	Astle-W_Blood-Cell-Traits_EUR_2016
rs62065444	rs62065444	chr17:43565599	chr17:45488233	C	T	Red cell distribution width	Astle W	27863252	European	2016	0.04727	0.004513	1.156e-25	+	173480	0	173480	2	IVNT	Astle-W_Blood-Cell-Traits_EUR_2016
rs62065444	rs62065444	chr17:43565599	chr17:45488233	C	T	Reticulocyte count	Astle W	27863252	European	2016	0.03639	0.004577	1.868e-15	+	173480	0	173480	2	IVNT	Astle-W_Blood-Cell-Traits_EUR_2016
rs62065444	rs62065444	chr17:43565599	chr17:45488233	C	T	Reticulocyte fraction of red cells	Astle W	27863252	European	2016	0.02557	0.004574	2.281e-08	+	173480	0	173480	2	IVNT	Astle-W_Blood-Cell-Traits_EUR_2016
rs62065444	rs62065444	chr17:43565599	chr17:45488233	C	T	Sum basophil neutrophil counts	Astle W	27863252	European	2016	0.02392	0.004573	1.688e-07	+	173480	0	173480	2	IVNT	Astle-W_Blood-Cell-Traits_EUR_2016
rs62065444	rs62065444	chr17:43565599	chr17:45488233	C	T	Sum eosinophil basophil counts	Astle W	27863252	European	2016	-0.03102	0.004554	9.661e-12	-	173480	0	173480	2	IVNT	Astle-W_Blood-Cell-Traits_EUR_2016
rs62065444	rs62065444	chr17:43565599	chr17:45488233	C	T	High grade serous ovarian cancer	Phelan M	28346442	European	2017	0.1486	0.01997	1.196e-13	+	53978	13037	40941	63	log OR	Phelan-M_HGSOC_EUR_2017
rs62065444	rs62065444	chr17:43565599	chr17:45488233	C	T	Invasive ovarian cancer	Phelan M	28346442	European	2017	0.1262	0.01695	9.669e-14	+	63347	22406	40941	63	log OR	Phelan-M_Invasive-ovarian-cancer_EUR_2017
rs62065444	rs62065444	chr17:43565599	chr17:45488233	C	T	Serous invasive ovarian cancer	Phelan M	28346442	European	2017	0.1388	0.01943	1.044e-12	+	54990	14049	40941	63	log OR	Phelan-M_Serous-Invasive-Ovarian-Cancer_EUR_2017
rs62065444	rs62065444	chr17:43565599	chr17:45488233	C	T	Neuroticism	SSGAC	27089181	European	2016	0.025	0.004	1.388e-08	+	170911	0	170911	2	SD	SSGAC_Neuroticism_EUR_2016
rs62065444	rs62065444	chr17:43565599	chr17:45488233	C	T	Neuroticism	SSGAC	29292387	European	2018	0.015	0.003	3.18e-09	+	168105	0	168105	2	SD	SSGAC_Neuroticism_EUR_2018
rs635634	rs635634	chr9:136155000	chr9:133279427	T	C	Basophil count	Astle W	27863252	European	2016	-0.02127	0.004526	2.61e-06	-	173480	0	173480	2	IVNT	Astle-W_Blood-Cell-Traits_EUR_2016
rs635634	rs635634	chr9:136155000	chr9:133279427	T	C	Eosinophil count	Astle W	27863252	European	2016	-0.02308	0.004612	5.6e-07	-	173480	0	173480	2	IVNT	Astle-W_Blood-Cell-Traits_EUR_2016
rs635634	rs635634	chr9:136155000	chr9:133279427	T	C	Granulocyte count	Astle W	27863252	European	2016	-0.04252	0.004644	5.403e-20	-	173480	0	173480	2	IVNT	Astle-W_Blood-Cell-Traits_EUR_2016
rs635634	rs635634	chr9:136155000	chr9:133279427	T	C	Hematocrit	Astle W	27863252	European	2016	-0.07634	0.004568	1.094e-62	-	173480	0	173480	2	IVNT	Astle-W_Blood-Cell-Traits_EUR_2016
rs635634	rs635634	chr9:136155000	chr9:133279427	T	C	Hemoglobin concentration	Astle W	27863252	European	2016	-0.08166	0.004588	7.616e-71	-	173480	0	173480	2	IVNT	Astle-W_Blood-Cell-Traits_EUR_2016
rs635634	rs635634	chr9:136155000	chr9:133279427	T	C	Lymphocyte percentage of white cells	Astle W	27863252	European	2016	0.02606	0.004606	1.544e-08	+	173480	0	173480	2	IVNT	Astle-W_Blood-Cell-Traits_EUR_2016
rs635634	rs635634	chr9:136155000	chr9:133279427	T	C	Monocyte count	Astle W	27863252	European	2016	-0.0456	0.004615	5.059e-23	-	173480	0	173480	2	IVNT	Astle-W_Blood-Cell-Traits_EUR_2016
rs635634	rs635634	chr9:136155000	chr9:133279427	T	C	Myeloid white cell count	Astle W	27863252	European	2016	-0.04579	0.004654	7.772e-23	-	173480	0	173480	2	IVNT	Astle-W_Blood-Cell-Traits_EUR_2016
rs635634	rs635634	chr9:136155000	chr9:133279427	T	C	Neutrophil count	Astle W	27863252	European	2016	-0.04101	0.004631	8.402e-19	-	173480	0	173480	2	IVNT	Astle-W_Blood-Cell-Traits_EUR_2016
rs635634	rs635634	chr9:136155000	chr9:133279427	T	C	Platelet distribution width	Astle W	27863252	European	2016	-0.0274	0.004648	3.744e-09	-	173480	0	173480	2	IVNT	Astle-W_Blood-Cell-Traits_EUR_2016
rs635634	rs635634	chr9:136155000	chr9:133279427	T	C	Red blood cell count	Astle W	27863252	European	2016	-0.07558	0.004602	1.293e-60	-	173480	0	173480	2	IVNT	Astle-W_Blood-Cell-Traits_EUR_2016
rs635634	rs635634	chr9:136155000	chr9:133279427	T	C	Red cell distribution width	Astle W	27863252	European	2016	0.03354	0.00458	2.41e-13	+	173480	0	173480	2	IVNT	Astle-W_Blood-Cell-Traits_EUR_2016
rs635634	rs635634	chr9:136155000	chr9:133279427	T	C	Reticulocyte count	Astle W	27863252	European	2016	-0.02389	0.004645	2.686e-07	-	173480	0	173480	2	IVNT	Astle-W_Blood-Cell-Traits_EUR_2016
rs635634	rs635634	chr9:136155000	chr9:133279427	T	C	Sum basophil neutrophil counts	Astle W	27863252	European	2016	-0.04147	0.00464	3.956e-19	-	173480	0	173480	2	IVNT	Astle-W_Blood-Cell-Traits_EUR_2016
rs635634	rs635634	chr9:136155000	chr9:133279427	T	C	Sum eosinophil basophil counts	Astle W	27863252	European	2016	-0.02603	0.004617	1.728e-08	-	173480	0	173480	2	IVNT	Astle-W_Blood-Cell-Traits_EUR_2016
rs635634	rs635634	chr9:136155000	chr9:133279427	T	C	Sum neutrophil eosinophil counts	Astle W	27863252	European	2016	-0.042	0.004636	1.301e-19	-	173480	0	173480	2	IVNT	Astle-W_Blood-Cell-Traits_EUR_2016
rs635634	rs635634	chr9:136155000	chr9:133279427	T	C	White blood cell count	Astle W	27863252	European	2016	-0.04306	0.004636	1.583e-20	-	173480	0	173480	2	IVNT	Astle-W_Blood-Cell-Traits_EUR_2016
rs635634	rs635634	chr9:136155000	chr9:133279427	T	C	Diastolic blood pressure	BPExome	27618447	Mixed	2016	NA	NA	7.645e-07	NA	192763	0	192763	51	INVT	BPExome_DBP_Mixed_2016
rs635634	rs635634	chr9:136155000	chr9:133279427	T	C	Coronary artery disease	CARDIoGRAMplusC4D	26343387	Mixed	2015	0.07716	0.01171	4.47e-11	+	184305	60801	123504	48	log OR	CARDIoGRAMplusC4D_CHD_Mixed_2015
rs635634	rs635634	chr9:136155000	chr9:133279427	T	C	Myocardial infarction	CARDIoGRAMplusC4D	26343387	Mixed	2015	0.1093	0.01309	6.817e-17	+	167181	43677	123504	48	log OR	CARDIoGRAMplusC4D_MI_Mixed_2015
rs635634	rs635634	chr9:136155000	chr9:133279427	T	C	Type II diabetes	DIAGRAM	28566273	European	2017	0.081	0.016	3.6e-07	+	159208	26676	132532	18	log OR	DIAGRAM_T2D_EUR_2017
rs635634	rs635634	chr9:136155000	chr9:133279427	T	C	Low density lipoprotein	GLGC	24097068	European	2013	0.0772	0.0055	1.827e-41	+	119312	0	119312	60	IVNT	GLGC_LDL_EUR_2013
rs635634	rs635634	chr9:136155000	chr9:133279427	T	C	Low density lipoprotein	GLGC	20686565	Mixed	2010	0.0728	0.01	5.844e-13	+	95454	0	95454	46	Z-score	GLGC_LDL_Mixed_2010
rs635634	rs635634	chr9:136155000	chr9:133279427	T	C	Total cholesterol	GLGC	24097068	European	2013	0.0686	0.0053	2.509e-35	+	129657	0	129657	60	IVNT	GLGC_TC_EUR_2013
rs635634	rs635634	chr9:136155000	chr9:133279427	T	C	Total cholesterol	GLGC	20686565	Mixed	2010	0.0627	0.01	5.219e-10	+	100184	0	100184	46	Z-score	GLGC_TC_Mixed_2010
rs635634	rs635634	chr9:136155000	chr9:133279427	T	C	Circulating galectin 3 levels	de Boer RA	23056639	European	2012	NA	NA	2.68e-10	NA	3776	-	-	-	-	GRASP
rs635634	rs635634	chr9:136155000	chr9:133279427	T	C	Venous thrombosis	Germain	22675575	European	2012	NA	NA	1.5e-28	NA	4517	-	-	-	-	GRASP
rs635634	rs635634	chr9:136155000	chr9:133279427	T	C	Cholesterol total	GLGC	20686565	Mixed	2010	2.3	0.2461	9e-21	+	-	-	-	-	mg/dL increase	NHGRI-EBI_GWAS_Catalog
rs635634	rs635634	chr9:136155000	chr9:133279427	T	C	Cholesterol total	GLGC	24097068	European	2013	0.069	0.005569	3e-35	+	-	-	-	-	unit increase	NHGRI-EBI_GWAS_Catalog
rs635634	rs635634	chr9:136155000	chr9:133279427	T	C	GIP levels in response to oral glucose tolerance test 120 minutes	Almgren P	29093273	European	2017	0.07	0.009348	7e-14	+	-	-	-	-	unit decrease	NHGRI-EBI_GWAS_Catalog
rs635634	rs635634	chr9:136155000	chr9:133279427	T	C	Granulocyte count	Astle W	27863252	European	2016	0.04252	0.00464	5e-20	+	-	-	-	-	unit decrease	NHGRI-EBI_GWAS_Catalog
rs635634	rs635634	chr9:136155000	chr9:133279427	T	C	Ischemic stroke	Traylor M	27997041	European	2016	NA	NA	5e-09	NA	-	-	-	-	Z-score increase	NHGRI-EBI_GWAS_Catalog
rs635634	rs635634	chr9:136155000	chr9:133279427	T	C	LDL cholesterol	GLGC	20686565	Mixed	2010	2.05	0.2135	8e-22	+	-	-	-	-	mg/dL increase	NHGRI-EBI_GWAS_Catalog
rs635634	rs635634	chr9:136155000	chr9:133279427	T	C	LDL cholesterol	GLGC	24097068	European	2013	0.077	0.005711	2e-41	+	-	-	-	-	unit increase	NHGRI-EBI_GWAS_Catalog
rs635634	rs635634	chr9:136155000	chr9:133279427	T	C	Myeloid white cell count	Astle W	27863252	European	2016	0.04579	0.004656	8e-23	+	-	-	-	-	unit decrease	NHGRI-EBI_GWAS_Catalog
rs635634	rs635634	chr9:136155000	chr9:133279427	T	C	Neutrophil count	Astle W	27863252	European	2016	0.04101	0.004629	8e-19	+	-	-	-	-	unit decrease	NHGRI-EBI_GWAS_Catalog
rs635634	rs635634	chr9:136155000	chr9:133279427	T	C	Stem cell factor levels	Ahola-Olli A	27989323	European	2017	-0.1032	0.01914	7e-08	-	-	-	-	-	SD increase	NHGRI-EBI_GWAS_Catalog
rs635634	rs635634	chr9:136155000	chr9:133279427	T	C	Sum basophil neutrophil counts	Astle W	27863252	European	2016	0.04147	0.00464	4e-19	+	-	-	-	-	unit decrease	NHGRI-EBI_GWAS_Catalog
rs635634	rs635634	chr9:136155000	chr9:133279427	T	C	Sum neutrophil eosinophil counts	Astle W	27863252	European	2016	0.042	0.004622	1e-19	+	-	-	-	-	unit decrease	NHGRI-EBI_GWAS_Catalog
rs635634	rs635634	chr9:136155000	chr9:133279427	T	C	Tonsillectomy	Pickrell JK	27182965	European	2016	NA	NA	9e-09	NA	-	-	-	-	-	NHGRI-EBI_GWAS_Catalog
rs635634	rs635634	chr9:136155000	chr9:133279427	T	C	Tonsillectomy	Tian C	28928442	European	2017	0.05827	0.0101	8e-09	+	-	-	-	-	log OR	NHGRI-EBI_GWAS_Catalog
rs635634	rs635634	chr9:136155000	chr9:133279427	T	C	Type 2 diabetes	DIAGRAM	28566273	European	2017	0.07696	0.01371	2e-08	+	-	-	-	-	log OR	NHGRI-EBI_GWAS_Catalog
rs635634	rs635634	chr9:136155000	chr9:133279427	T	C	White blood cell count	Astle W	27863252	European	2016	0.04306	0.004648	2e-20	+	-	-	-	-	unit decrease	NHGRI-EBI_GWAS_Catalog
rs635634	rs635634	chr9:136155000	chr9:133279427	T	C	Arm fat percentage left	Neale B	UKBB	European	2017	0.01555	0.002373	5.69e-11	+	331198	0	331198	1	IVNT	Neale-B_UKBB_EUR_2017
rs635634	rs635634	chr9:136155000	chr9:133279427	T	C	Arm fat percentage right	Neale B	UKBB	European	2017	0.01485	0.002384	4.732e-10	+	331249	0	331249	1	IVNT	Neale-B_UKBB_EUR_2017
rs635634	rs635634	chr9:136155000	chr9:133279427	T	C	Arm fat-free mass left	Neale B	UKBB	European	2017	-0.009027	0.001993	5.913e-06	-	331159	0	331159	1	IVNT	Neale-B_UKBB_EUR_2017
rs635634	rs635634	chr9:136155000	chr9:133279427	T	C	Arm fat-free mass right	Neale B	UKBB	European	2017	-0.009054	0.001953	3.566e-06	-	331221	0	331221	1	IVNT	Neale-B_UKBB_EUR_2017
rs635634	rs635634	chr9:136155000	chr9:133279427	T	C	Arm predicted mass left	Neale B	UKBB	European	2017	-0.009184	0.001985	3.738e-06	-	331146	0	331146	1	IVNT	Neale-B_UKBB_EUR_2017
rs635634	rs635634	chr9:136155000	chr9:133279427	T	C	Arm predicted mass right	Neale B	UKBB	European	2017	-0.009414	0.001946	1.321e-06	-	331216	0	331216	1	IVNT	Neale-B_UKBB_EUR_2017
rs635634	rs635634	chr9:136155000	chr9:133279427	T	C	Blood clot in the leg	Neale B	UKBB	European	2017	0.007236	0.0004459	3.267e-59	+	336782	6905	329877	1	risk diff	Neale-B_UKBB_EUR_2017
rs635634	rs635634	chr9:136155000	chr9:133279427	T	C	Blood clot in the lung	Neale B	UKBB	European	2017	0.003708	0.0002851	1.169e-38	+	336782	2788	333994	1	risk diff	Neale-B_UKBB_EUR_2017
rs635634	rs635634	chr9:136155000	chr9:133279427	T	C	Diastolic blood pressure	Neale B	UKBB	European	2017	-0.02026	0.00317	1.665e-10	-	317756	0	317756	1	IVNT	Neale-B_UKBB_EUR_2017
rs635634	rs635634	chr9:136155000	chr9:133279427	T	C	Fathers age at death	Neale B	UKBB	European	2017	-0.01618	0.003627	8.181e-06	-	248726	0	248726	1	IVNT	Neale-B_UKBB_EUR_2017
rs635634	rs635634	chr9:136155000	chr9:133279427	T	C	Forced expiratory volume in 1-second	Neale B	UKBB	European	2017	-0.01635	0.002684	1.119e-09	-	307638	0	307638	1	IVNT	Neale-B_UKBB_EUR_2017
rs635634	rs635634	chr9:136155000	chr9:133279427	T	C	Forced expiratory volume in 1-second, best measure	Neale B	UKBB	European	2017	-0.01658	0.002948	1.888e-08	-	255492	0	255492	1	IVNT	Neale-B_UKBB_EUR_2017
rs635634	rs635634	chr9:136155000	chr9:133279427	T	C	Forced vital capacity	Neale B	UKBB	European	2017	-0.01471	0.002544	7.49e-09	-	307638	0	307638	1	IVNT	Neale-B_UKBB_EUR_2017
rs635634	rs635634	chr9:136155000	chr9:133279427	T	C	Forced vital capacity, best measure	Neale B	UKBB	European	2017	-0.01385	0.002792	7.077e-07	-	255492	0	255492	1	IVNT	Neale-B_UKBB_EUR_2017
rs635634	rs635634	chr9:136155000	chr9:133279427	T	C	Hand grip strength right	Neale B	UKBB	European	2017	-0.01002	0.002265	9.713e-06	-	335842	0	335842	1	IVNT	Neale-B_UKBB_EUR_2017
rs635634	rs635634	chr9:136155000	chr9:133279427	T	C	Hayfever, allergic rhinitis or eczema	Neale B	UKBB	European	2017	0.006431	0.001325	1.22e-06	+	336782	77891	258891	1	risk diff	Neale-B_UKBB_EUR_2017
rs635634	rs635634	chr9:136155000	chr9:133279427	T	C	Heel bone mineral density	Neale B	UKBB	European	2017	-0.02556	0.004021	2.07e-10	-	194398	0	194398	1	IVNT	Neale-B_UKBB_EUR_2017
rs635634	rs635634	chr9:136155000	chr9:133279427	T	C	Heel bone mineral density left	Neale B	UKBB	European	2017	-0.02496	0.005326	2.793e-06	-	106254	0	106254	1	IVNT	Neale-B_UKBB_EUR_2017
rs635634	rs635634	chr9:136155000	chr9:133279427	T	C	Heel bone mineral density right	Neale B	UKBB	European	2017	-0.02659	0.005293	5.075e-07	-	106251	0	106251	1	IVNT	Neale-B_UKBB_EUR_2017
rs635634	rs635634	chr9:136155000	chr9:133279427	T	C	Illnesses of father: heart disease	Neale B	UKBB	European	2017	0.009032	0.001565	7.917e-09	+	298237	97385	200852	1	risk diff	Neale-B_UKBB_EUR_2017
rs635634	rs635634	chr9:136155000	chr9:133279427	T	C	Impedance of arm left	Neale B	UKBB	European	2017	0.01502	0.002214	1.153e-11	+	331292	0	331292	1	IVNT	Neale-B_UKBB_EUR_2017
rs635634	rs635634	chr9:136155000	chr9:133279427	T	C	Impedance of arm right	Neale B	UKBB	European	2017	0.01415	0.002204	1.359e-10	+	331279	0	331279	1	IVNT	Neale-B_UKBB_EUR_2017
rs635634	rs635634	chr9:136155000	chr9:133279427	T	C	Impedance of leg left	Neale B	UKBB	European	2017	-0.02005	0.002858	2.323e-12	-	331296	0	331296	1	IVNT	Neale-B_UKBB_EUR_2017
rs635634	rs635634	chr9:136155000	chr9:133279427	T	C	Impedance of leg right	Neale B	UKBB	European	2017	-0.01689	0.002836	2.598e-09	-	331301	0	331301	1	IVNT	Neale-B_UKBB_EUR_2017
rs635634	rs635634	chr9:136155000	chr9:133279427	T	C	Medication for cholesterol, blood pressure or diabetes: cholesterol lowering medication	Neale B	UKBB	European	2017	0.01314	0.001956	1.846e-11	+	154702	35840	118862	1	risk diff	Neale-B_UKBB_EUR_2017
rs635634	rs635634	chr9:136155000	chr9:133279427	T	C	No blood clot, bronchitis, emphysema, asthma, rhinitis, eczema or allergy diagnosed by doctor	Neale B	UKBB	European	2017	-0.01382	0.001468	4.842e-21	-	336782	228530	108252	1	risk diff	Neale-B_UKBB_EUR_2017
rs635634	rs635634	chr9:136155000	chr9:133279427	T	C	Peak expiratory flow	Neale B	UKBB	European	2017	-0.0181	0.002789	8.708e-11	-	307638	0	307638	1	IVNT	Neale-B_UKBB_EUR_2017
rs635634	rs635634	chr9:136155000	chr9:133279427	T	C	Phlebitis and thrombophlebitis	Neale B	UKBB	European	2017	0.002669	0.000217	9.213e-35	+	337199	1613	335586	1	risk diff	Neale-B_UKBB_EUR_2017
rs635634	rs635634	chr9:136155000	chr9:133279427	T	C	Pulmonary embolism	Neale B	UKBB	European	2017	0.001947	0.0001887	5.816e-25	+	337199	1218	335981	1	risk diff	Neale-B_UKBB_EUR_2017
rs635634	rs635634	chr9:136155000	chr9:133279427	T	C	Pulse rate	Neale B	UKBB	European	2017	-0.01686	0.003224	1.693e-07	-	317756	0	317756	1	IVNT	Neale-B_UKBB_EUR_2017
rs635634	rs635634	chr9:136155000	chr9:133279427	T	C	Self-reported deep venous thrombosis	Neale B	UKBB	European	2017	0.007129	0.000441	9.202e-59	+	337159	6767	330392	1	risk diff	Neale-B_UKBB_EUR_2017
rs635634	rs635634	chr9:136155000	chr9:133279427	T	C	Self-reported high cholesterol	Neale B	UKBB	European	2017	0.009879	0.001027	6.94e-22	+	337159	41296	295863	1	risk diff	Neale-B_UKBB_EUR_2017
rs635634	rs635634	chr9:136155000	chr9:133279427	T	C	Self-reported hypertension	Neale B	UKBB	European	2017	-0.007196	0.001375	1.681e-07	-	337159	87690	249469	1	risk diff	Neale-B_UKBB_EUR_2017
rs635634	rs635634	chr9:136155000	chr9:133279427	T	C	Self-reported pulmonary embolism + or - dvt	Neale B	UKBB	European	2017	0.003782	0.0002855	4.76e-40	+	337159	2801	334358	1	risk diff	Neale-B_UKBB_EUR_2017
rs635634	rs635634	chr9:136155000	chr9:133279427	T	C	Sitting height	Neale B	UKBB	European	2017	-0.01335	0.002423	3.634e-08	-	336172	0	336172	1	IVNT	Neale-B_UKBB_EUR_2017
rs635634	rs635634	chr9:136155000	chr9:133279427	T	C	Treatment with atorvastatin	Neale B	UKBB	European	2017	0.002985	0.0005369	2.697e-08	+	337159	10167	326992	1	risk diff	Neale-B_UKBB_EUR_2017
rs635634	rs635634	chr9:136155000	chr9:133279427	T	C	Treatment with cholesterol lowering medication	Neale B	UKBB	European	2017	0.009721	0.001429	1.043e-11	+	180203	22705	157498	1	risk diff	Neale-B_UKBB_EUR_2017
rs635634	rs635634	chr9:136155000	chr9:133279427	T	C	Treatment with simvastatin	Neale B	UKBB	European	2017	0.006128	0.000994	7.056e-10	+	337159	38492	298667	1	risk diff	Neale-B_UKBB_EUR_2017
rs635634	rs635634	chr9:136155000	chr9:133279427	T	C	Treatment with warfarin	Neale B	UKBB	European	2017	0.001941	0.0003141	6.383e-10	+	337159	3404	333755	1	risk diff	Neale-B_UKBB_EUR_2017
rs635634	rs635634	chr9:136155000	chr9:133279427	T	C	Trunk fat percentage	Neale B	UKBB	European	2017	0.01313	0.002881	5.215e-06	+	331113	0	331113	1	IVNT	Neale-B_UKBB_EUR_2017
rs635634	rs635634	chr9:136155000	chr9:133279427	T	C	Vascular or heart problems diagnosed by doctor: high blood pressure	Neale B	UKBB	European	2017	-0.008185	0.001394	4.362e-09	-	336683	91033	245650	1	risk diff	Neale-B_UKBB_EUR_2017
rs635634	rs635634	chr9:136155000	chr9:133279427	T	C	Vascular or heart problems diagnosed by doctor: none of the above	Neale B	UKBB	European	2017	0.006645	0.001432	3.484e-06	+	336683	236530	100153	1	risk diff	Neale-B_UKBB_EUR_2017
rs635634	rs635634	chr9:136155000	chr9:133279427	T	C	Coronary artery disease	Nelson CP	28714975	Mixed	2017	0.07326	0.01044	2.34e-12	+	148715	10801	137914	1	log OR	Nelson-CP_CAD_Mixed_2017
rs635634	rs635634	chr9:136155000	chr9:133279427	T	C	High grade serous ovarian cancer	Phelan M	28346442	European	2017	0.1317	0.01963	2.25e-11	+	53978	13037	40941	63	log OR	Phelan-M_HGSOC_EUR_2017
rs635634	rs635634	chr9:136155000	chr9:133279427	T	C	Invasive ovarian cancer	Phelan M	28346442	European	2017	0.09884	0.01667	3.077e-09	+	63347	22406	40941	63	log OR	Phelan-M_Invasive-ovarian-cancer_EUR_2017
rs635634	rs635634	chr9:136155000	chr9:133279427	T	C	Serous invasive ovarian cancer	Phelan M	28346442	European	2017	0.1233	0.01912	1.264e-10	+	54990	14049	40941	63	log OR	Phelan-M_Serous-Invasive-Ovarian-Cancer_EUR_2017
rs635634	rs635634	chr9:136155000	chr9:133279427	T	C	Alkaline phosphatase	Prins B	28887542	European	2017	-0.04	NA	2.41e-63	-	9961	0	9961	1	lu/l	Prins-B_ALKP_EUR_2017
rs635634	rs635634	chr9:136155000	chr9:133279427	T	C	Ferritin	Prins B	28887542	European	2017	-0.11	0.02	4.27e-09	-	9961	0	9961	1	ug/l	Prins-B_Ferritin_EUR_2017
rs635634	rs635634	chr9:136155000	chr9:133279427	T	C	Coronary artery disease	van der Harst P	29212778	Mixed	2018	0.04023	0.009086	9.5e-06	+	296525	34541	261984	1	log OR	van-der-Harst-P_CAD-UKBB_Mixed_2018
rs635634	rs635634	chr9:136155000	chr9:133279427	T	C	Coronary artery disease	van der Harst P	29212778	Mixed	2018	0.0543	0.0072	6.189e-14	+	547261	122733	424528	2	log OR	van-der-Harst-P_CAD_Mixed_2018
rs6475610	rs6475610	chr9:22141894	chr9:22141895	C	T	Granulocyte percentage of myeloid white cells	Astle W	27863252	European	2016	0.02007	0.003584	2.127e-08	+	173480	0	173480	2	IVNT	Astle-W_Blood-Cell-Traits_EUR_2016
rs6475610	rs6475610	chr9:22141894	chr9:22141895	C	T	Monocyte count	Astle W	27863252	European	2016	-0.0244	0.003583	9.746e-12	-	173480	0	173480	2	IVNT	Astle-W_Blood-Cell-Traits_EUR_2016
rs6475610	rs6475610	chr9:22141894	chr9:22141895	C	T	Monocyte percentage of white cells	Astle W	27863252	European	2016	-0.02113	0.003573	3.341e-09	-	173480	0	173480	2	IVNT	Astle-W_Blood-Cell-Traits_EUR_2016
rs6475610	rs6475610	chr9:22141894	chr9:22141895	C	T	Platelet count	Astle W	27863252	European	2016	-0.02131	0.003657	5.625e-09	-	173480	0	173480	2	IVNT	Astle-W_Blood-Cell-Traits_EUR_2016
rs6475610	rs6475610	chr9:22141894	chr9:22141895	C	T	Plateletcrit	Astle W	27863252	European	2016	-0.02121	0.003668	7.367e-09	-	173480	0	173480	2	IVNT	Astle-W_Blood-Cell-Traits_EUR_2016
rs6546324	rs6546324	chr2:67856490	chr2:67629358	A	C	Endometriosis	Sapkota Y	28537267	Mixed	2017	0.07696	0.01502	3e-07	+	-	-	-	-	log OR	NHGRI-EBI_GWAS_Catalog
rs6546324	rs6546324	chr2:67856490	chr2:67629358	A	C	Endometriosis	Sapkota Y	28537267	Mixed	2017	0.07696	0.01389	3e-08	+	-	-	-	-	log OR	NHGRI-EBI_GWAS_Catalog
rs67808862	rs67808862	chr3:138849543	chr3:139130701	C	T	Mucinous ovarian cancer	Phelan M	28346442	European	2017	0.2504	0.03379	2.139e-13	+	42090	1149	40941	63	log OR	Phelan-M_Mucinous-Ovarian-Cancer_EUR_2017
rs6908034	rs6908034	chr6:19773930	chr6:19773699	A	G	Deep ovarian andor rectovaginal disease with dense adhesions	Uimari O	28333195	European	2017	NA	NA	7e-07	NA	-	-	-	-	-	NHGRI-EBI_GWAS_Catalog
rs6908034	rs6908034	chr6:19773930	chr6:19773699	A	G	Endometriosis	Uimari O	28333195	European	2017	NA	NA	5e-07	NA	-	-	-	-	-	NHGRI-EBI_GWAS_Catalog
rs7084454	rs7084454	chr10:21821274	chr10:21532345	A	G	Granulocyte percentage of myeloid white cells	Astle W	27863252	European	2016	-0.01875	0.003827	9.645e-07	-	173480	0	173480	2	IVNT	Astle-W_Blood-Cell-Traits_EUR_2016
rs7084454	rs7084454	chr10:21821274	chr10:21532345	A	G	Monocyte count	Astle W	27863252	European	2016	0.01935	0.003825	4.243e-07	+	173480	0	173480	2	IVNT	Astle-W_Blood-Cell-Traits_EUR_2016
rs7084454	rs7084454	chr10:21821274	chr10:21532345	A	G	Monocyte percentage of white cells	Astle W	27863252	European	2016	0.01916	0.003816	5.132e-07	+	173480	0	173480	2	IVNT	Astle-W_Blood-Cell-Traits_EUR_2016
rs7084454	rs7084454	chr10:21821274	chr10:21532345	A	G	Arm fat mass left	Neale B	UKBB	European	2017	0.02118	0.002549	9.635e-17	+	331164	0	331164	1	IVNT	Neale-B_UKBB_EUR_2017
rs7084454	rs7084454	chr10:21821274	chr10:21532345	A	G	Arm fat mass right	Neale B	UKBB	European	2017	0.02093	0.002549	2.155e-16	+	331226	0	331226	1	IVNT	Neale-B_UKBB_EUR_2017
rs7084454	rs7084454	chr10:21821274	chr10:21532345	A	G	Arm fat percentage left	Neale B	UKBB	European	2017	0.01588	0.001969	7.231e-16	+	331198	0	331198	1	IVNT	Neale-B_UKBB_EUR_2017
rs7084454	rs7084454	chr10:21821274	chr10:21532345	A	G	Arm fat percentage right	Neale B	UKBB	European	2017	0.01557	0.001978	3.55e-15	+	331249	0	331249	1	IVNT	Neale-B_UKBB_EUR_2017
rs7084454	rs7084454	chr10:21821274	chr10:21532345	A	G	Arm fat-free mass left	Neale B	UKBB	European	2017	0.008862	0.001654	8.4e-08	+	331159	0	331159	1	IVNT	Neale-B_UKBB_EUR_2017
rs7084454	rs7084454	chr10:21821274	chr10:21532345	A	G	Arm fat-free mass right	Neale B	UKBB	European	2017	0.008348	0.001621	2.608e-07	+	331221	0	331221	1	IVNT	Neale-B_UKBB_EUR_2017
rs7084454	rs7084454	chr10:21821274	chr10:21532345	A	G	Arm predicted mass left	Neale B	UKBB	European	2017	0.00857	0.001648	1.982e-07	+	331146	0	331146	1	IVNT	Neale-B_UKBB_EUR_2017
rs7084454	rs7084454	chr10:21821274	chr10:21532345	A	G	Arm predicted mass right	Neale B	UKBB	European	2017	0.008695	0.001615	7.329e-08	+	331216	0	331216	1	IVNT	Neale-B_UKBB_EUR_2017
rs7084454	rs7084454	chr10:21821274	chr10:21532345	A	G	Basal metabolic rate	Neale B	UKBB	European	2017	0.008329	0.001725	1.373e-06	+	331307	0	331307	1	IVNT	Neale-B_UKBB_EUR_2017
rs7084454	rs7084454	chr10:21821274	chr10:21532345	A	G	Bilateral oophorectomy	Neale B	UKBB	European	2017	0.004349	0.0009845	9.979e-06	+	178676	14702	163974	1	risk diff	Neale-B_UKBB_EUR_2017
rs7084454	rs7084454	chr10:21821274	chr10:21532345	A	G	Body fat percentage	Neale B	UKBB	European	2017	0.01758	0.001994	1.181e-18	+	331117	0	331117	1	IVNT	Neale-B_UKBB_EUR_2017
rs7084454	rs7084454	chr10:21821274	chr10:21532345	A	G	Body mass index	Neale B	UKBB	European	2017	0.02309	0.002574	2.955e-19	+	336107	0	336107	1	IVNT	Neale-B_UKBB_EUR_2017
rs7084454	rs7084454	chr10:21821274	chr10:21532345	A	G	Creatinine in urine	Neale B	UKBB	European	2017	0.01252	0.002465	3.803e-07	+	327525	0	327525	1	IVNT	Neale-B_UKBB_EUR_2017
rs7084454	rs7084454	chr10:21821274	chr10:21532345	A	G	Diastolic blood pressure	Neale B	UKBB	European	2017	0.01347	0.002634	3.173e-07	+	317756	0	317756	1	IVNT	Neale-B_UKBB_EUR_2017
rs7084454	rs7084454	chr10:21821274	chr10:21532345	A	G	Ever had hysterectomy	Neale B	UKBB	European	2017	0.004953	0.00104	1.913e-06	+	159679	13060	146619	1	risk diff	Neale-B_UKBB_EUR_2017
rs7084454	rs7084454	chr10:21821274	chr10:21532345	A	G	Forced vital capacity	Neale B	UKBB	European	2017	-0.009981	0.002113	2.309e-06	-	307638	0	307638	1	IVNT	Neale-B_UKBB_EUR_2017
rs7084454	rs7084454	chr10:21821274	chr10:21532345	A	G	Forced vital capacity, best measure	Neale B	UKBB	European	2017	-0.01283	0.00232	3.255e-08	-	255492	0	255492	1	IVNT	Neale-B_UKBB_EUR_2017
rs7084454	rs7084454	chr10:21821274	chr10:21532345	A	G	Hip circumference	Neale B	UKBB	European	2017	0.02191	0.002577	1.82e-17	+	336601	0	336601	1	IVNT	Neale-B_UKBB_EUR_2017
rs7084454	rs7084454	chr10:21821274	chr10:21532345	A	G	Impedance of arm left	Neale B	UKBB	European	2017	-0.008235	0.001837	7.373e-06	-	331292	0	331292	1	IVNT	Neale-B_UKBB_EUR_2017
rs7084454	rs7084454	chr10:21821274	chr10:21532345	A	G	Impedance of arm right	Neale B	UKBB	European	2017	-0.008562	0.001829	2.868e-06	-	331279	0	331279	1	IVNT	Neale-B_UKBB_EUR_2017
rs7084454	rs7084454	chr10:21821274	chr10:21532345	A	G	Leg fat mass left	Neale B	UKBB	European	2017	0.01937	0.002056	4.52e-21	+	331275	0	331275	1	IVNT	Neale-B_UKBB_EUR_2017
rs7084454	rs7084454	chr10:21821274	chr10:21532345	A	G	Leg fat mass right	Neale B	UKBB	European	2017	0.01982	0.00208	1.609e-21	+	331293	0	331293	1	IVNT	Neale-B_UKBB_EUR_2017
rs7084454	rs7084454	chr10:21821274	chr10:21532345	A	G	Leg fat percentage left	Neale B	UKBB	European	2017	0.01539	0.001626	3.019e-21	+	331278	0	331278	1	IVNT	Neale-B_UKBB_EUR_2017
rs7084454	rs7084454	chr10:21821274	chr10:21532345	A	G	Leg fat percentage right	Neale B	UKBB	European	2017	0.01574	0.001647	1.266e-21	+	331296	0	331296	1	IVNT	Neale-B_UKBB_EUR_2017
rs7084454	rs7084454	chr10:21821274	chr10:21532345	A	G	Leg fat-free mass left	Neale B	UKBB	European	2017	0.007845	0.001713	4.659e-06	+	331258	0	331258	1	IVNT	Neale-B_UKBB_EUR_2017
rs7084454	rs7084454	chr10:21821274	chr10:21532345	A	G	Leg predicted mass left	Neale B	UKBB	European	2017	0.00757	0.001701	8.616e-06	+	331253	0	331253	1	IVNT	Neale-B_UKBB_EUR_2017
rs7084454	rs7084454	chr10:21821274	chr10:21532345	A	G	Medication for pain relief, constipation, heartburn: paracetamol	Neale B	UKBB	European	2017	0.005158	0.001077	1.684e-06	+	333581	72882	260699	1	risk diff	Neale-B_UKBB_EUR_2017
rs7084454	rs7084454	chr10:21821274	chr10:21532345	A	G	Number of operations	Neale B	UKBB	European	2017	0.01049	0.002039	2.658e-07	+	337159	0	337159	1	-	Neale-B_UKBB_EUR_2017
rs7084454	rs7084454	chr10:21821274	chr10:21532345	A	G	Number of treatments or medications taken	Neale B	UKBB	European	2017	0.01046	0.002087	5.403e-07	+	337159	0	337159	1	-	Neale-B_UKBB_EUR_2017
rs7084454	rs7084454	chr10:21821274	chr10:21532345	A	G	Sodium in urine	Neale B	UKBB	European	2017	0.01457	0.002534	8.977e-09	+	326831	0	326831	1	IVNT	Neale-B_UKBB_EUR_2017
rs7084454	rs7084454	chr10:21821274	chr10:21532345	A	G	Time spent watching television	Neale B	UKBB	European	2017	0.009014	0.002002	6.734e-06	+	319740	0	319740	1	-	Neale-B_UKBB_EUR_2017
rs7084454	rs7084454	chr10:21821274	chr10:21532345	A	G	Treatment with paracetamol	Neale B	UKBB	European	2017	0.0045	0.001006	7.685e-06	+	337159	62050	275109	1	risk diff	Neale-B_UKBB_EUR_2017
rs7084454	rs7084454	chr10:21821274	chr10:21532345	A	G	Trunk fat mass	Neale B	UKBB	European	2017	0.0221	0.002619	3.265e-17	+	331093	0	331093	1	IVNT	Neale-B_UKBB_EUR_2017
rs7084454	rs7084454	chr10:21821274	chr10:21532345	A	G	Trunk fat percentage	Neale B	UKBB	European	2017	0.0197	0.002391	1.761e-16	+	331113	0	331113	1	IVNT	Neale-B_UKBB_EUR_2017
rs7084454	rs7084454	chr10:21821274	chr10:21532345	A	G	Types of physical activity in last 4 weeks: none of the above	Neale B	UKBB	European	2017	0.003207	0.000612	1.601e-07	+	335599	19551	316048	1	risk diff	Neale-B_UKBB_EUR_2017
rs7084454	rs7084454	chr10:21821274	chr10:21532345	A	G	Types of physical activity in last 4 weeks: walking for pleasure	Neale B	UKBB	European	2017	-0.005537	0.001171	2.278e-06	-	335599	241930	93669	1	risk diff	Neale-B_UKBB_EUR_2017
rs7084454	rs7084454	chr10:21821274	chr10:21532345	A	G	Usual walking pace	Neale B	UKBB	European	2017	-0.0085	0.00159	8.982e-08	-	335349	0	335349	1	-	Neale-B_UKBB_EUR_2017
rs7084454	rs7084454	chr10:21821274	chr10:21532345	A	G	Vascular or heart problems diagnosed by doctor: none of the above	Neale B	UKBB	European	2017	-0.005538	0.001189	3.182e-06	-	336683	236530	100153	1	risk diff	Neale-B_UKBB_EUR_2017
rs7084454	rs7084454	chr10:21821274	chr10:21532345	A	G	Waist circumference	Neale B	UKBB	European	2017	0.0212	0.002304	3.628e-20	+	336639	0	336639	1	IVNT	Neale-B_UKBB_EUR_2017
rs7084454	rs7084454	chr10:21821274	chr10:21532345	A	G	Weight	Neale B	UKBB	European	2017	0.01711	0.002273	5.262e-14	+	336227	0	336227	1	IVNT	Neale-B_UKBB_EUR_2017
rs7084454	rs7084454	chr10:21821274	chr10:21532345	A	G	Whole body fat mass	Neale B	UKBB	European	2017	0.02233	0.002538	1.394e-18	+	330762	0	330762	1	IVNT	Neale-B_UKBB_EUR_2017
rs7084454	rs7084454	chr10:21821274	chr10:21532345	A	G	High grade serous ovarian cancer	Phelan M	28346442	European	2017	0.0985	0.01655	2.767e-09	+	53978	13037	40941	63	log OR	Phelan-M_HGSOC_EUR_2017
rs7084454	rs7084454	chr10:21821274	chr10:21532345	A	G	Invasive ovarian cancer	Phelan M	28346442	European	2017	0.08833	0.01395	2.408e-10	+	63347	22406	40941	63	log OR	Phelan-M_Invasive-ovarian-cancer_EUR_2017
rs7084454	rs7084454	chr10:21821274	chr10:21532345	A	G	Serous invasive ovarian cancer	Phelan M	28346442	European	2017	0.09853	0.01609	9.47e-10	+	54990	14049	40941	63	log OR	Phelan-M_Serous-Invasive-Ovarian-Cancer_EUR_2017
rs71575922	rs71575922	chr6:152554014	chr6:152232879	C	G	Endometriosis	Sapkota Y	28537267	Mixed	2017	-0.1044	0.0186	2e-08	-	-	-	-	-	log OR	NHGRI-EBI_GWAS_Catalog
rs71575922	rs71575922	chr6:152554014	chr6:152232879	C	G	Bilateral oophorectomy	Neale B	UKBB	European	2017	-0.006164	0.001274	1.313e-06	-	178676	14702	163974	1	risk diff	Neale-B_UKBB_EUR_2017
rs71575922	rs71575922	chr6:152554014	chr6:152232879	C	G	Comparative height size at age 10	Neale B	UKBB	European	2017	0.01041	0.002295	5.767e-06	+	332021	0	332021	1	-	Neale-B_UKBB_EUR_2017
rs71575922	rs71575922	chr6:152554014	chr6:152232879	C	G	Ever had hysterectomy	Neale B	UKBB	European	2017	-0.006426	0.00135	1.94e-06	-	159679	13060	146619	1	risk diff	Neale-B_UKBB_EUR_2017
rs71575922	rs71575922	chr6:152554014	chr6:152232879	C	G	Leiomyoma of uterus	Neale B	UKBB	European	2017	-0.002429	0.0003786	1.392e-10	-	337199	4351	332848	1	risk diff	Neale-B_UKBB_EUR_2017
rs71575922	rs71575922	chr6:152554014	chr6:152232879	C	G	Self-reported uterine fibroids	Neale B	UKBB	European	2017	-0.002691	0.0004117	6.326e-11	-	337159	5168	331991	1	risk diff	Neale-B_UKBB_EUR_2017
rs7217120	rs7217120	chr17:46484755	chr17:48407393	C	T	Hematocrit	Astle W	27863252	European	2016	-0.0197	0.00394	5.708e-07	-	173480	0	173480	2	IVNT	Astle-W_Blood-Cell-Traits_EUR_2016
rs7217120	rs7217120	chr17:46484755	chr17:48407393	C	T	Hemoglobin concentration	Astle W	27863252	European	2016	-0.01831	0.003957	3.69e-06	-	173480	0	173480	2	IVNT	Astle-W_Blood-Cell-Traits_EUR_2016
rs7217120	rs7217120	chr17:46484755	chr17:48407393	C	T	Red blood cell count	Astle W	27863252	European	2016	-0.02526	0.003969	1.964e-10	-	173480	0	173480	2	IVNT	Astle-W_Blood-Cell-Traits_EUR_2016
rs7217120	rs7217120	chr17:46484755	chr17:48407393	C	T	Exposure to tobacco smoke outside home	Neale B	UKBB	European	2017	-0.007658	0.001658	3.834e-06	-	286550	0	286550	1	-	Neale-B_UKBB_EUR_2017
rs7217120	rs7217120	chr17:46484755	chr17:48407393	C	T	Peak expiratory flow	Neale B	UKBB	European	2017	0.01072	0.002418	9.285e-06	+	307638	0	307638	1	IVNT	Neale-B_UKBB_EUR_2017
rs7217120	rs7217120	chr17:46484755	chr17:48407393	C	T	Serous boarderline ovarian cancer	Phelan M	28346442	European	2017	0.1694	0.03727	6.501e-06	+	42895	1954	40941	63	log OR	Phelan-M_BSOC_EUR_2017
rs7217120	rs7217120	chr17:46484755	chr17:48407393	C	T	High grade serous ovarian cancer	Phelan M	28346442	European	2017	0.132	0.01723	2.082e-14	+	53978	13037	40941	63	log OR	Phelan-M_HGSOC_EUR_2017
rs7217120	rs7217120	chr17:46484755	chr17:48407393	C	T	Invasive ovarian cancer	Phelan M	28346442	European	2017	0.1085	0.01456	9.325e-14	+	63347	22406	40941	63	log OR	Phelan-M_Invasive-ovarian-cancer_EUR_2017
rs7217120	rs7217120	chr17:46484755	chr17:48407393	C	T	Low grade and borderline serous ovarian cancer	Phelan M	28346442	European	2017	0.1666	0.03087	8.28e-08	+	43907	2966	40941	63	log OR	Phelan-M_LGBSOC_EUR_2017
rs7217120	rs7217120	chr17:46484755	chr17:48407393	C	T	Serous invasive ovarian cancer	Phelan M	28346442	European	2017	0.1326	0.01674	2.608e-15	+	54990	14049	40941	63	log OR	Phelan-M_Serous-Invasive-Ovarian-Cancer_EUR_2017
rs77294520	rs77294520	chr2:11660955	chr2:11520829	C	G	Endometriosis	Nyholt DR	23104006	Mixed	2012	NA	NA	8.6e-08	NA	13997	-	-	-	-	GRASP
rs77294520	rs77294520	chr2:11660955	chr2:11520829	C	G	Endometriosis	Sapkota Y	28537267	Mixed	2017	0.1484	0.02081	1e-12	+	-	-	-	-	log OR	NHGRI-EBI_GWAS_Catalog
rs8069263	rs8069263	chr17:46286778	chr17:48209416	G	T	Snoring	Neale B	UKBB	European	2017	0.006164	0.001227	5.069e-07	+	314449	117812	196637	1	risk diff	Neale-B_UKBB_EUR_2017
rs8069263	rs8069263	chr17:46286778	chr17:48209416	G	T	Low grade and borderline serous ovarian cancer	Phelan M	28346442	European	2017	0.1303	0.02944	8.847e-06	+	43907	2966	40941	63	log OR	Phelan-M_LGBSOC_EUR_2017

### Sheet: Table S4
Table S4. Genes associated (p<0.05) with endometriosis and epithelial ovarian cancer histotypes estimated using fastBAT.
Gene	Chr	Start	End	No.SNPs	Chisq(Obs)	Pvalue	TopSNP.Pvalue	TopSNP	Trait
SCN10A	3	38738836	38835501	102	455.83	7.15396e-06	1.378e-06	rs7433723	CCOC
HNF1B	17	36046433	36105096	73	278.806	3.64022e-05	6.781e-09	rs11651755	CCOC
ERI3-IT1	1	44688266	44709955	14	70.4184	5.05595e-05	6.024e-05	rs72686063	CCOC
DMAP1	1	44679124	44686351	7	48.0977	5.73202e-05	8.655e-05	rs4660780	CCOC
FAM192A	16	57186377	57219976	17	73.3946	0.000102049	5.92e-05	rs3751702	CCOC
ERI3	1	44686741	44820939	28	113.957	0.000110772	5.873e-05	rs4660782	CCOC
CRLF3	17	29109701	29151778	8	56.6825	0.000120193	0.0002041	rs9911784	CCOC
FOXK1	7	4721929	4811074	38	159.082	0.000131477	6.426e-06	rs35260343	CCOC
MAP6	11	75297962	75379479	37	146.714	0.000185812	1.88e-06	rs652452	CCOC
VTI1A	10	114206755	114578504	207	553.283	0.00020744	7.005e-05	rs7901272	CCOC
PLLP	16	57290008	57318584	31	150.806	0.000208894	4.79e-05	rs7189049	CCOC
WNT10A	2	219745254	219758651	4	31.9754	0.000219972	0.0001837	rs10177996	CCOC
BCL7A	12	122459860	122499950	25	118.648	0.000246232	1.129e-05	rs77405015	CCOC
OR6N2	1	158746471	158747425	2	24.4767	0.000247247	0.0001147	rs41273541	CCOC
CPNE2	16	57126454	57181878	84	274.618	0.000250883	0.0001073	rs1466294	CCOC
LOC101928604	20	62439428	62454360	14	66.8402	0.000267255	4.935e-05	rs12481524	CCOC
LOC101928537	2	219765536	219795359	5	42.8227	0.000295311	0.0001433	rs6723251	CCOC
GSC	14	95234559	95236499	2	16.1379	0.000322491	0.003438	rs72698873	CCOC
PSMB3	17	36908965	36920484	16	64.766	0.000325459	1.542e-05	rs78375501	CCOC
LOC101927990	6	123760748	123792901	26	96.062	0.000397231	2.101e-05	rs11154170	CCOC
RGS19	20	62704534	62711324	8	40.9082	0.000400629	7.625e-05	rs4470390	CCOC
GABRP	5	170210722	170241050	26	117.593	0.000408009	1.971e-05	rs4868029	CCOC
OPRL1	20	62711470	62731996	18	78.479	0.000464459	0.0003252	rs6090041	CCOC
CD2BP2	16	30362086	30366682	3	20.5335	0.000474784	0.0003386	rs17839551	CCOC
TBC1D10B	16	30368421	30381522	6	30.7041	0.000516301	0.0002895	rs111265045	CCOC
USP36	17	76792964	76836969	35	146.181	0.000556461	0.0003028	rs111805955	CCOC
KLHDC9	1	161068150	161070138	5	27.3246	0.000567928	0.0002827	rs11576830	CCOC
CCDC78	16	772581	776473	4	22.809	0.000740464	0.004938	rs78969045	CCOC
BPI	20	36932551	36965905	34	154.019	0.000747748	7.034e-05	rs1341024	CCOC
EIF4E1B	5	176057682	176073642	9	52.5568	0.000748321	4.832e-05	rs879653	CCOC
AGBL1	15	86685241	87572283	891	1664.13	0.000784262	2.932e-05	rs7182840	CCOC
CYTH1	17	76670128	76778424	41	135.402	0.00080386	0.0001266	rs117422386	CCOC
ZSWIM2	2	187692206	187713897	7	37.9822	0.000812353	8.607e-05	rs73979373	CCOC
LINC00609	14	36539632	36634494	45	212.797	0.000819024	0.0003221	rs1953119	CCOC
AGPAT4-IT1	6	161581163	161583014	2	14.3563	0.000836206	0.0006247	rs4709497	CCOC
ACO1	9	32384600	32450832	74	231.926	0.000857771	0.0005869	rs11787823	CCOC
BDH1	3	197236653	197300194	75	260.398	0.000890647	8.695e-05	rs2567341	CCOC
LOC101929760	22	31731334	31734007	5	27.0202	0.000892659	0.001736	rs150418532	CCOC
SIK1	21	44834397	44847002	18	79.3765	0.000912295	0.002043	rs229343	CCOC
SLC4A1AP	2	27886337	27917847	11	39.1731	0.000942256	0.0001705	rs76586169	CCOC
PSG5	19	43671894	43690688	4	21.6239	0.000979747	0.0001363	rs1058285	CCOC
SPERT	13	46276438	46288694	17	67.7983	0.00101044	0.0007431	rs7317245	CCOC
ADAP2	17	29248753	29286211	12	56.0937	0.00101616	0.0006518	rs9913888	CCOC
TAAR5	6	132909730	132910877	2	14.7465	0.00101759	0.002117	rs3813355	CCOC
ATAD5	17	29159022	29222295	9	47.4504	0.00102755	0.0004832	rs999797	CCOC
ITGA1	5	52084135	52249485	162	357.715	0.00106936	6.654e-06	rs12697099	CCOC
RBKS	2	28004230	28113263	32	98.2177	0.00117127	6.809e-05	rs9678430	CCOC
CLIC6	21	36041687	36090519	28	103.485	0.00122485	3.948e-05	rs12329815	CCOC
THRB-AS1	3	24535577	24541502	8	37.7333	0.00123294	0.001726	rs13078191	CCOC
ANAPC10	4	145915726	146019693	18	60.157	0.00127181	0.0002709	rs6537326	CCOC
IL1A	2	113531491	113542971	7	31.1689	0.00128309	0.0001521	rs3783539	CCOC
PATZ1	22	31721789	31742249	14	52.7517	0.00133594	0.0001158	rs150990749	CCOC
CALCRL	2	188206689	188313021	49	174.172	0.00134344	0.0001987	rs1912850	CCOC
HHIP	4	145567147	145659881	37	135.42	0.00135686	0.0004063	rs2639576	CCOC
CFHR2	1	196912933	196928356	15	46.567	0.00138268	0.001602	rs116224050	CCOC
CD244	1	160799949	160832692	21	90.8899	0.00138967	0.00199	rs4656942	CCOC
ACKR3	2	237478379	237490994	10	52.5005	0.00142432	0.0001803	rs10183022	CCOC
ACOT8	20	44470359	44486048	19	69.7799	0.00145285	0.0003999	rs2868359	CCOC
FKBP5	6	35541361	35696360	70	225.201	0.00146666	2.907e-06	rs3798346	CCOC
TSPAN8	12	71518876	71551779	22	86.0088	0.00151468	0.0001976	rs74827548	CCOC
ARID2	12	46123619	46301819	31	81.4625	0.00152131	0.0003594	rs11183219	CCOC
PTCSC3	14	36604915	36645857	15	68.2287	0.00153022	0.0006595	rs12896537	CCOC
ZSWIM3	20	44486219	44507769	19	58.9447	0.0017339	0.0004532	rs3761154	CCOC
RIOK2	5	96496570	96519005	21	75.3608	0.00173683	0.0003707	rs3734010	CCOC
SLC25A30	13	45967453	45992590	12	43.9014	0.00187077	0.0001698	rs9526070	CCOC
PCBP3	21	47269874	47362368	51	169.241	0.00193513	4.251e-06	rs71324450	CCOC
HHIP-AS1	4	145564067	145567171	6	24.3992	0.00196184	0.0004595	rs13106087	CCOC
CLPSL1	6	35748830	35755841	13	57.1584	0.00196211	0.0002088	rs2766580	CCOC
CDK5R2	2	219824349	219826877	2	12.4057	0.00207427	0.003402	rs36115038	CCOC
MPZL1	1	167691186	167761156	60	163.233	0.0020797	4.53e-05	rs10753763	CCOC
LIMK2	22	31608249	31676066	30	82.2514	0.0020877	0.0001145	rs139891457	CCOC
KLK1	19	51322401	51327043	7	30.5908	0.00211404	0.001181	rs3212834	CCOC
GAS5	1	173833038	173837125	5	20.7419	0.00215924	0.005365	rs17359906	CCOC
NLRP5	19	56511091	56573174	166	376.532	0.00222142	0.0008541	rs3097877	CCOC
SERTAD3	19	40946747	40950282	6	24.1333	0.00223779	0.00244	rs149562030	CCOC
LINC00326	6	133409218	133427717	7	23.1139	0.00224395	0.0002713	rs117911766	CCOC
GREB1	2	11674241	11782912	89	271.882	0.00225588	0.0002681	rs13028479	CCOC
NR3C2	4	148999914	149363672	273	521.623	0.00226351	0.00105	rs17483687	CCOC
FAM171B	2	187558788	187628512	39	100.475	0.00231181	0.0003033	rs11678136	CCOC
LIPM	10	90562486	90580303	29	87.8501	0.00241738	0.0002308	rs303523	CCOC
WNT6	2	219724545	219738954	6	37.3133	0.00243304	0.0001836	rs12053317	CCOC
TPT1-AS1	13	45915479	45965618	17	59.6663	0.00243796	0.0002509	rs35191030	CCOC
TAS2R20	12	11148560	11150474	3	19.3629	0.00251175	0.0003182	rs79420812	CCOC
BCL11A	2	60678301	60780633	92	228.312	0.00251334	0.001387	rs35894657	CCOC
RTEL1-TNFRSF6B	20	62289162	62330051	36	116.474	0.00252974	8.929e-05	rs41298344	CCOC
FAM173A	16	771141	772590	2	15.1091	0.00262489	0.004901	rs11540049	CCOC
SLPI	20	43880879	43883205	3	15.4142	0.00264412	0.0002493	rs6130789	CCOC
UBXN7	3	196080368	196159345	28	75.0127	0.0026853	0.0009912	rs6583309	CCOC
RSPO3	6	127440047	127520626	23	71.34	0.00277291	0.0007207	rs9491697	CCOC
ATXN1	6	16299342	16761721	602	952.88	0.00278634	0.0003562	rs1535602	CCOC
RTEL1	20	62289162	62327606	34	108.343	0.00279447	8.929e-05	rs41298344	CCOC
IFRD1	7	112063198	112117258	54	146.604	0.00288569	6.003e-05	rs2520482	CCOC
SPOCK3	4	167654535	168155741	254	535.217	0.00296728	0.0001768	rs148880481	CCOC
FAM133B	7	92190071	92219708	17	61.8586	0.0030449	0.00115	rs6948824	CCOC
FAM133DP	7	92190367	92219696	17	61.8586	0.0030449	0.00115	rs6948824	CCOC
RC3H1	1	173900351	173962210	18	54.9713	0.00308804	0.002834	rs58174255	CCOC
KIF5B	10	32297937	32345371	19	52.8165	0.0031577	0.001035	rs74333406	CCOC
BECN1	17	40962149	40976310	4	17.6138	0.00321749	0.004936	rs11552192	CCOC
PHOX2A	11	71950120	71955220	3	13.7623	0.00330316	0.007581	rs78268306	CCOC
GPR123	10	134901507	134945179	47	155.618	0.00331403	0.00119	rs1997979	CCOC
TAS2R8	12	10958649	10959579	2	11.7075	0.00342269	0.003655	rs143804727	CCOC
TTLL7	1	84335056	84464833	32	75.5267	0.00342374	0.0003293	rs112232804	CCOC
MRPL33	2	27994583	28002608	5	23.7915	0.00344983	0.000205	rs35463245	CCOC
PAXIP1OS	7	154720226	154741196	10	41.037	0.00348192	0.002167	rs2316539	CCOC
OR11G2	14	20665494	20666532	4	20.3535	0.00356506	0.003447	rs4981823	CCOC
NCK1-AS1	3	136560817	136580905	11	35.2333	0.00359622	0.001858	rs17366234	CCOC
KIAA0895	7	36363758	36429734	31	90.1521	0.00359675	0.0003921	rs10269392	CCOC
ANXA2	15	60639349	60690185	42	109.464	0.00361041	0.000106	rs10519043	CCOC
ITGAV	2	187454789	187545629	37	94.3566	0.00363199	0.0001186	rs58757504	CCOC
SLC15A5	12	16341418	16430619	32	121.022	0.0036509	0.001607	rs3847922	CCOC
SLC47A2	17	19581627	19620043	26	88.4612	0.00367299	0.00182	rs4925042	CCOC
PIK3R5	17	8782232	8869029	77	181.132	0.00371157	0.0009518	rs118087162	CCOC
NBPF3	1	21766582	21811393	22	73.524	0.00374415	0.000508	rs4654748	CCOC
RBM27	5	145583162	145668784	8	42.8422	0.00382749	0.001083	rs2053045	CCOC
ZNF507	19	32836513	32878573	23	67.0383	0.0038328	1.036e-05	rs142588234	CCOC
RNF138	18	29671817	29711524	20	65.7471	0.00397063	0.001478	rs9967524	CCOC
C19orf12	19	30189792	30206696	20	67.2156	0.00397368	0.001689	rs12974748	CCOC
RBM11	21	15588465	15600693	21	65.6333	0.00399548	0.001239	rs56113127	CCOC
LOC101928203	16	76668894	76692375	18	58.7543	0.00400113	0.004269	rs12443677	CCOC
KLF17	1	44584521	44600809	23	67.3952	0.00404154	0.0001947	rs2254746	CCOC
IRF2BPL	14	77490885	77495042	3	14.1913	0.00406845	0.001718	rs76980172	CCOC
TOLLIP-AS1	11	1330937	1331937	3	13.3761	0.0040772	0.01035	rs5743854	CCOC
RSPRY1	16	57220240	57272947	19	49.8837	0.00409308	0.000221	rs66520525	CCOC
ZBTB46	20	62375020	62436856	50	158.412	0.00413331	2.237e-05	rs147310510	CCOC
NPBWR2	20	62737182	62738184	3	14.1771	0.00423672	0.006737	rs13036542	CCOC
TOPORS-AS1	9	32551141	32566858	11	37.0344	0.00425507	0.003465	rs7855693	CCOC
AANAT	17	74449432	74466199	32	102.47	0.00432311	0.0006369	rs12946216	CCOC
RABGAP1L_1	1	174128551	174964445	127	273.517	0.0043607	0.0009389	rs112425209	CCOC
PGBD2	1	249200441	249213345	5	34.3727	0.00443356	0.0006605	rs41308182	CCOC
KRT40	17	39133967	39143387	14	50.3526	0.00447089	0.0005205	rs713431	CCOC
TFPI	2	188328957	188419219	60	156.876	0.0045945	0.0002563	rs8176510	CCOC
ERVV-2	19	53547990	53554380	7	30.4815	0.00462682	0.002065	rs12975552	CCOC
HLA-B	6	31321648	31324989	34	96.3045	0.00463779	2.251e-05	rs2428496	CCOC
LARS	5	145492588	145562294	7	32.1206	0.00465047	0.0008392	rs35131794	CCOC
GDAP1	8	75262617	75279335	12	40.5521	0.00466932	0.0005512	rs13277749	CCOC
SH3GL1P2	17	28951335	28953825	1	8.09694	0.00468368	0.0008564	rs609063	CCOC
NRAP	10	115348582	115423829	71	172.778	0.0046895	0.0009726	rs61865031	CCOC
PLAC8L1	5	145463875	145483946	3	16.8428	0.00475767	0.001409	rs2302036	CCOC
ZNF277	7	111846642	111983989	49	131.019	0.00476953	0.003462	rs6949809	CCOC
LRRC37BP1	17	28903482	28964484	5	28.3131	0.00478253	0.0008564	rs609063	CCOC
SLC29A2	11	66129991	66139291	6	21.4414	0.00485061	0.005065	rs8187658	CCOC
SUZ12P1	17	29036625	29097068	2	13.0725	0.00487273	0.0001544	rs9902626	CCOC
GCKR	2	27719705	27746550	13	40.1823	0.00490222	0.0005809	rs814295	CCOC
TMEM120B	12	122150657	122219974	40	112.247	0.00497597	0.001287	rs2707068	CCOC
FMN1_2	15	33441984	33486934	53	134.792	0.00501778	0.0005889	rs6494922	CCOC
LOC101927728	17	57508229	57604218	51	141.779	0.00506861	0.0007445	rs8079260	CCOC
ABHD16B	20	62492565	62494341	3	13.0279	0.00516787	0.00369	rs6011193	CCOC
CNTD1	17	40950853	40963605	1	7.91045	0.00518773	0.004915	rs1011157	CCOC
LOC102724651	18	51094816	51124221	16	60.4452	0.00520972	0.00158	rs6508238	CCOC
ZNF106	15	42704634	42783395	36	111.716	0.00528521	0.0006117	rs7166604	CCOC
HSPD1	2	198351307	198364998	3	15.8619	0.00531315	0.001257	rs8539	CCOC
SSR3	3	156257928	156272973	15	55.992	0.00531469	0.001364	rs10513493	CCOC
2020-03-04	2	217122584	217236750	73	192.301	0.00538616	0.0003372	rs4674076	CCOC
CTTNBP2	7	117350705	117513561	104	227.046	0.00553222	0.0006601	rs10226236	CCOC
HDGFL1	6	22569677	22570750	3	13.0173	0.00556282	0.005325	rs6922960	CCOC
WDR27	6	169857302	170102159	108	312.582	0.00558916	0.0006771	rs7766388	CCOC
OR4D1	17	56232514	56233447	3	15.6213	0.0056019	0.004511	rs12602205	CCOC
MYO1G	7	45002259	45018704	14	47.2272	0.00563065	0.003101	rs10274554	CCOC
LINC01049	13	91145541	91187595	23	64.0254	0.00566359	0.003533	rs9523002	CCOC
ATP6V1G2-DDX39B	6	31497995	31514625	19	47.2292	0.00572054	0.001143	rs2523502	CCOC
NFKBIL1	6	31514627	31526606	24	60.6989	0.00572166	7.319e-05	rs2239707	CCOC
ZNF48	16	30389632	30411429	11	36.0627	0.00573453	0.000339	rs4788412	CCOC
FUT5	19	5865836	5870551	11	36.3011	0.00579167	0.0009181	rs7256360	CCOC
ALDH3A1	17	19641297	19651746	5	22.3186	0.00580938	0.004368	rs2072327	CCOC
MGC27382	1	78695282	78835147	100	218.802	0.00584666	0.0004153	rs4650409	CCOC
ZNF771	16	30418734	30429916	4	19.2025	0.00584902	0.001975	rs7404540	CCOC
C10orf11	10	77542518	78317126	374	614.168	0.00588058	8.119e-05	rs11001531	CCOC
SAE1	19	47634079	47713893	12	48.7033	0.00588136	0.00151	rs10424953	CCOC
AGBL1-AS1	15	86840064	86860199	21	71.2569	0.00596534	0.003392	rs7181154	CCOC
IL20RB	3	136676706	136729926	19	46.0054	0.00597393	0.0002298	rs74555139	CCOC
ISOC1	5	128430441	128449719	18	50.6698	0.00598732	0.003515	rs766328	CCOC
TPT1	13	45907605	45915419	9	28.9151	0.00606257	0.0005427	rs4545704	CCOC
HSPE1	2	198364720	198368187	2	11.1467	0.00608966	0.001855	rs1116734	CCOC
SNAP23	15	42787503	42825259	10	32.5098	0.00609839	0.003175	rs33998900	CCOC
PIN4P1	15	44168023	44170369	3	13.8521	0.0061062	0.00167	rs33986791	CCOC
RNF185	22	31556137	31603005	23	70.0601	0.00613863	0.0005917	rs189212917	CCOC
CLPS	6	35762758	35765121	8	30.0281	0.00619013	0.001068	rs6457854	CCOC
STAG1	3	136055998	136471245	103	243.756	0.0061932	0.0002341	rs711977	CCOC
SLC35G2	3	136537860	136574734	19	49.6721	0.00622466	0.001953	rs10935199	CCOC
PSG11	19	43511808	43530631	6	34.0791	0.0063061	0.0009649	rs4029164	CCOC
VEZT	12	95611521	95696566	39	90.9716	0.00630736	0.002348	rs7967299	CCOC
LOC730102	1	177975274	178007142	24	67.004	0.00631189	0.0004296	rs79295525	CCOC
SORL1	11	121322911	121504471	111	251.898	0.00644212	0.000186	rs11218360	CCOC
SEMA4D	9	91975705	92094611	134	293.382	0.00645769	0.0006155	rs3924532	CCOC
CNTNAP2	7	145813452	148118088	1592	2152.86	0.00653652	0.0001164	rs60311181	CCOC
RNF17	13	25338300	25454058	36	97.1337	0.00654386	0.0004434	rs4770740	CCOC
TRDN	6	123537483	123958238	271	491.111	0.00656755	2.101e-05	rs11154170	CCOC
FAT1	4	187508936	187644987	132	269.324	0.00669367	4.295e-05	rs28619448	CCOC
KBTBD6	13	41701708	41706936	2	10.0403	0.0067349	0.004522	rs1952591	CCOC
SFI1	22	31892124	32014537	47	127.3	0.00673768	0.0001605	rs150043552	CCOC
B4GALT3	1	161141099	161147758	6	23.5731	0.00674093	0.007586	rs6779	CCOC
TMEM80	11	695590	705028	25	72.4995	0.00675222	0.002522	rs56394618	CCOC
TAAR1	6	132966122	132967142	3	12.3222	0.00676946	0.0006402	rs8192621	CCOC
OTUD4	4	146054801	146100832	11	32.8632	0.00678446	0.000735	rs11731583	CCOC
CD1C	1	158259562	158264564	4	15.0286	0.00683215	0.003642	rs115515212	CCOC
LOC101928937	12	99487136	99498789	8	26.7377	0.00690447	0.003441	rs10777955	CCOC
MYO6	6	76458908	76629254	42	97.5067	0.00696558	0.0001277	rs12212499	CCOC
PFDN2	1	161070345	161087866	10	28.4299	0.00697206	0.005266	rs7525124	CCOC
PSMC1	14	90722893	90738966	9	34.9756	0.00700464	0.0001289	rs4904659	CCOC
BPIFB3	20	31643229	31661434	21	62.1542	0.00701659	0.003807	rs4911296	CCOC
FAM26E	6	116832807	116839709	10	33.2174	0.00703157	0.006393	rs41289934	CCOC
PADI1	1	17531620	17572501	63	133.607	0.00708288	0.005786	rs3003414	CCOC
DPF3	14	73086003	73360824	292	552.355	0.00712045	6.871e-05	rs4415952	CCOC
CHRM1	11	62676150	62689012	12	33.8283	0.00715814	0.007615	rs544978	CCOC
GRWD1	19	48949029	48957164	8	28.5461	0.00718657	0.0003794	rs56263003	CCOC
GAD1	2	171673199	171717659	32	96.2572	0.00720334	0.001453	rs57881147	CCOC
IL12A	3	159706622	159713806	7	26.6687	0.00720377	0.0005496	rs583911	CCOC
ZNF439	19	11976843	11980306	6	25.8254	0.00720533	0.001177	rs10500209	CCOC
TMPRSS5	11	113558267	113577095	16	50.3965	0.00728124	0.009987	rs11214708	CCOC
LOC100996570	1	61405915	61436448	29	76.2019	0.00732001	0.000452	rs11207687	CCOC
NOS1	12	117645946	117799607	100	227.62	0.00732302	0.0006038	rs12425916	CCOC
BMP1	8	22022652	22069840	44	115.403	0.00732458	0.0002134	rs12674752	CCOC
PSG4	19	43696853	43709926	2	11.09	0.00733213	0.0009294	rs7250907	CCOC
LINC00535	8	94358694	94712661	167	348.017	0.00737399	0.000619	rs4590411	CCOC
AKIRIN1	1	39456915	39471737	15	46.8109	0.00741904	0.002107	rs10888612	CCOC
GOLPH3	5	32124823	32174425	22	54.4164	0.00742323	0.002376	rs172836	CCOC
RUNX1	21	36160097	36421595	194	330.505	0.00745243	0.002196	rs7282616	CCOC
FBXW11	5	171288555	171433877	27	76.0052	0.00748267	0.001262	rs10041709	CCOC
LINC01080	13	80585211	80600798	22	68.8212	0.00755816	0.00297	rs61965096	CCOC
ARNTL	11	13299324	13408812	96	195.559	0.00757752	0.0005712	rs34188368	CCOC
OR7G3	19	9236687	9237626	1	7.21865	0.00759415	0.006576	rs10407484	CCOC
GATAD1	7	92076761	92089381	7	30.1729	0.00765443	0.003428	rs3814099	CCOC
IDH3B	20	2639040	2644865	4	17.6492	0.00766527	0.0003036	rs2073193	CCOC
MICB	6	31462657	31478901	33	84.6235	0.00768754	0.0005259	rs3095235	CCOC
NEGR1	1	71868624	72748277	402	674.814	0.00770423	3.068e-05	rs112975700	CCOC
MUT	6	49398072	49431041	18	43.8092	0.00772328	0.006556	rs9473559	CCOC
NEU4	2	242750159	242758739	5	22.9928	0.00775789	0.002796	rs62193093	CCOC
IL1B	2	113587336	113594356	9	32.2229	0.00783249	0.001181	rs3136558	CCOC
CSN1S2AP	4	70933102	70950988	13	36.4868	0.00784842	0.006407	rs72651140	CCOC
ZNF335	20	44577291	44600833	21	54.1405	0.00787787	0.004558	rs117479286	CCOC
BNIPL	1	151009028	151020076	12	39.2218	0.0079268	0.004203	rs2091219	CCOC
TXN	9	113006091	113018920	30	69.3976	0.00794408	0.001929	rs4135218	CCOC
RIF1	2	152266396	152333860	25	67.946	0.00800321	5.833e-05	rs77827596	CCOC
LINC00347	13	75126979	75131257	8	24.6078	0.00802953	0.0008895	rs1536410	CCOC
TEFM	17	29226000	29233286	3	13.0309	0.00803934	0.0005006	rs2433	CCOC
TRIM27	6	28870778	28891768	6	18.2961	0.0080493	0.002578	rs142033196	CCOC
ZNF440	19	11925106	11946016	11	38.4469	0.0081077	0.003922	rs62110816	CCOC
NDUFB6	9	32553523	32573182	11	33.6505	0.00813085	0.003465	rs7855693	CCOC
SNX9	6	158244202	158366109	73	153.797	0.00814014	0.0007895	rs9456806	CCOC
TSPAN17	5	176074387	176086059	11	40.8135	0.00815871	0.0001886	rs13183320	CCOC
ESR1	6	152011630	152424408	302	517.822	0.00825074	0.0009998	rs141714845	CCOC
PPOX	1	161136180	161141010	7	24.5348	0.00836178	0.01315	rs2301287	CCOC
LOC101060542	18	68047375	68051827	12	47.3562	0.00838057	0.002303	rs35608099	CCOC
NEURL2	20	44517110	44519926	4	16.6737	0.00838425	0.003209	rs2868362	CCOC
ZNF79	9	130186652	130207651	8	27.4151	0.00840404	0.003108	rs79418903	CCOC
REG3A	2	79384131	79386880	4	15.518	0.00844813	0.003926	rs2272109	CCOC
TMEM178A	2	39892637	39945104	14	49.3218	0.00848064	0.002801	rs6711206	CCOC
C11orf54	11	93474759	93496268	15	53.4339	0.00854216	0.000333	rs7117456	CCOC
NCK1	3	136581049	136670452	29	65.1784	0.00867956	0.001209	rs78597065	CCOC
PRPF31	19	54618789	54635150	20	58.5271	0.00868925	0.002049	rs254272	CCOC
CXCR2P1	2	218923877	218926013	4	14.3272	0.00870346	0.0002171	rs77461256	CCOC
SPARCL1	4	88394481	88450655	36	91.3719	0.00874305	0.002388	rs4563465	CCOC
LOC100506476	14	74254062	74270331	16	47.4396	0.00877577	0.002049	rs12587563	CCOC
CXXC5	5	139028300	139062680	16	50.7993	0.00883683	0.004062	rs78836091	CCOC
ANKFY1	17	4066664	4167274	27	83.1212	0.00887563	0.001829	rs9901620	CCOC
OAT	10	126085871	126107545	15	47.9391	0.00895395	0.008331	rs2674340	CCOC
LOC100506385	21	36118121	36157168	35	82.1627	0.00896784	0.001397	rs1981390	CCOC
CD58	1	117057155	117113715	11	33.0392	0.00897885	0.002058	rs6677309	CCOC
OR3A2	17	3181183	3182268	2	9.53788	0.00899474	0.002381	rs769434	CCOC
ABCA17P	16	2390922	2476700	11	60.5177	0.00905392	0.004758	rs6600196	CCOC
CLDN14	21	37832919	37948867	111	232.141	0.00905816	0.003711	rs62230972	CCOC
CASC11	8	128712852	128746213	24	64.1042	0.00906144	0.001951	rs56349880	CCOC
GMNC	3	190570525	190580465	12	40.8515	0.00906988	0.00332	rs1018128	CCOC
PEX1	7	92116336	92157845	14	48.2404	0.00907467	0.001796	rs12386703	CCOC
NEUROD6	7	31377074	31380538	4	15.754	0.00918527	0.003061	rs2233404	CCOC
F7	13	113760101	113774995	9	34.2172	0.00919553	0.002716	rs2774030	CCOC
SCAF11	12	46312913	46384401	19	43.6179	0.00920492	0.0003558	rs56146240	CCOC
LOC100130691	2	178148235	178257419	35	84.6032	0.00924682	0.0005234	rs12623239	CCOC
LINC00691	3	24141464	24144738	7	21.7047	0.00925891	8.796e-05	rs13084054	CCOC
SCGB1A1	11	62186506	62190678	5	19.0509	0.00926107	0.005547	rs3741240	CCOC
TYRP1	9	12693385	12710266	10	37.598	0.00926752	0.004792	rs17346161	CCOC
CFHR3	1	196743929	196763203	3	13.245	0.00930839	0.008961	rs400642	CCOC
LOC285847	6	35694538	35704724	10	31.7572	0.0093096	0.004429	rs2766537	CCOC
LOC101928167	18	51105992	51107429	3	11.6901	0.00931583	0.002991	rs12605223	CCOC
LOC100506175	20	49262007	49276828	8	26.2138	0.00939905	0.001565	rs6020666	CCOC
WDR82	3	52288437	52312659	12	34.5845	0.00940386	0.001111	rs76033947	CCOC
TERT	5	1253286	1295162	39	100.781	0.00942191	5.288e-05	rs79662648	CCOC
DISP2	15	40650433	40663256	11	31.471	0.0094661	0.002782	rs1898882	CCOC
NDUFA3	19	54606159	54610281	7	24.2821	0.00952578	0.007223	rs66538983	CCOC
LOC100506159	12	10089177	10096094	14	40.3763	0.00957308	0.0008912	rs620463	CCOC
ARSG	17	66255322	66417000	134	251.061	0.00964455	0.0003002	rs2190760	CCOC
HTN1	4	70916158	70924559	11	31.7997	0.00967708	0.005863	rs72651134	CCOC
SIPA1L3	19	38397860	38699012	172	323.01	0.00973349	0.001016	rs35485509	CCOC
YWHAB	20	43514239	43537175	8	26.3777	0.00973857	0.007972	rs34182986	CCOC
MCHR2	6	100367785	100442114	50	113.321	0.00980923	0.001297	rs9389875	CCOC
PSORS1C2	6	31105310	31107127	17	46.5027	0.00989481	0.007601	rs1265094	CCOC
PRDM16	1	2985741	3355185	335	528.753	0.00993274	5.158e-06	rs1798246	CCOC
CPA3	3	148583042	148614872	28	83.096	0.00997528	0.001128	rs3772575	CCOC
ANKRD2	10	99332197	99343641	15	54.5288	0.0100006	0.001929	rs138365017	CCOC
CSN1S1	4	70796798	70812288	7	25.3474	0.0101069	0.000759	rs2279526	CCOC
SLC5A9	1	48688356	48714316	17	44.8459	0.0101861	0.0006519	rs986027	CCOC
SLC39A6	18	33688493	33709357	14	43.7116	0.0102445	0.0009368	rs7242481	CCOC
FRMPD1	9	37651051	37746901	93	183.909	0.0102462	0.001724	rs67952628	CCOC
DEDD	1	161090768	161102478	7	21.8978	0.0103855	0.004056	rs11583045	CCOC
CDCA7L	7	21940516	21985542	72	177.125	0.0103915	0.0009223	rs4398800	CCOC
SNX29P2	16	29313607	29376380	6	29.9356	0.0104081	0.002295	rs1872673	CCOC
TRMT6	20	5918478	5931204	10	29.7464	0.0104756	0.003181	rs236170	CCOC
HLA-DOA	6	32971959	32977389	28	74.1116	0.0105	0.002684	rs408036	CCOC
AFMID	17	76183397	76203782	45	107.788	0.0105372	0.001406	rs35822441	CCOC
PAXIP1	7	154735399	154794682	12	37.0997	0.0105766	0.002026	rs10248364	CCOC
LTB4R	14	24780704	24787242	4	14.5879	0.0106011	0.006665	rs1046587	CCOC
LOC102467226	5	120658244	120661532	7	24.4914	0.0106065	0.003363	rs17147559	CCOC
FGD6	12	95470524	95611240	81	172.367	0.0106422	0.001754	rs7136350	CCOC
RUFY4	2	218899656	218955304	32	82.6457	0.0107401	0.0002171	rs77461256	CCOC
PKP2	12	32943679	33049780	100	229.714	0.0107632	0.0006172	rs6488099	CCOC
LOC101927620	14	53620071	53624246	4	13.3737	0.0108237	0.0008591	rs8020932	CCOC
ITGA2B	17	42449549	42466873	6	21.7367	0.0108566	0.008149	rs9903206	CCOC
HPGDS	4	95219706	95264027	18	54.5853	0.010864	0.004893	rs10015608	CCOC
KEL	7	142638200	142659503	9	34.127	0.0108751	0.001559	rs7797896	CCOC
XDH	2	31557187	31637611	122	261.524	0.0110698	0.0005418	rs114248970	CCOC
PATE3	11	125658005	125661495	8	26.8532	0.0111034	0.001076	rs79402356	CCOC
RSU1	10	16632616	16859453	195	365.499	0.0111618	0.001877	rs7087428	CCOC
PIK3C2G	12	18414473	18801352	223	395.46	0.0112297	1.465e-05	rs17475920	CCOC
ELP2	18	33709836	33754688	25	58.2961	0.0113284	0.0008405	rs592261	CCOC
POU5F1B	8	128427856	128429441	3	13.8063	0.0113466	0.004466	rs4871789	CCOC
SPACA6P-AS	19	52188615	52196709	17	45.0231	0.0113538	0.00197	rs72626247	CCOC
FGGY	1	59762624	60228402	242	416.664	0.0115562	3.687e-05	rs1416788	CCOC
TRPV5	7	142605647	142630820	15	46.799	0.0115592	0.001655	rs4252393	CCOC
TUBA1A	12	49578577	49583107	2	8.96195	0.0115645	0.009553	rs140121590	CCOC
OR52N1	11	5809083	5810046	6	23.5059	0.011578	0.002612	rs12794769	CCOC
ZNF799	19	12500827	12512088	4	16.0606	0.0118287	0.005251	rs7246440	CCOC
E2F3	6	20402136	20493945	96	191.842	0.0118485	0.0004414	rs72828438	CCOC
SLC30A2	1	26364513	26372604	5	20.9134	0.0118689	0.008451	rs6686468	CCOC
UBXN10-AS1	1	20510735	20512979	3	14.0217	0.0118946	0.01368	rs6426617	CCOC
MRPS11	15	89010683	89021861	2	8.89244	0.011925	0.002865	rs62024335	CCOC
CNKSR3	6	154726432	154831753	187	337.326	0.0119626	0.0008063	rs9397716	CCOC
PA2G4P4	3	156527059	156529810	4	17.9401	0.0121067	0.00534	rs9812169	CCOC
SLC39A8	4	103172197	103266655	78	171.395	0.0121329	0.00132	rs170871	CCOC
DERA	12	16064185	16190315	49	103.879	0.012172	0.001922	rs12313725	CCOC
SPOP	17	47676245	47755525	33	74.8844	0.0121721	0.004508	rs187670307	CCOC
LRRN2	1	204586302	204654597	74	177.888	0.0121979	0.002281	rs944074	CCOC
A1BG	19	58858171	58864865	1	6.34218	0.0123601	0.002583	rs893184	CCOC
BRMS1	11	66104803	66112582	9	25.3327	0.0124193	0.006159	rs3116068	CCOC
ISL1	5	50678957	50690563	13	33.2096	0.0124304	0.005784	rs3811910	CCOC
OSBPL11	3	125247701	125314381	42	102.172	0.0124609	0.004122	rs78467397	CCOC
TSPAN32	11	2323242	2339430	26	82.2658	0.0125407	0.001861	rs800140	CCOC
FGF17	8	21900427	21906319	9	26.0984	0.0125422	0.004924	rs3176290	CCOC
HPD	12	122277432	122326517	25	74.8195	0.0125614	0.0004776	rs2596143	CCOC
EPN2	17	19140689	19240028	11	34.7325	0.0126221	0.007777	rs9915473	CCOC
NDUFS5	1	39491966	39500308	8	23.0929	0.0126677	0.01055	rs76289224	CCOC
HAP1	17	39878890	39890898	16	48.2084	0.0126717	0.0005272	rs4386177	CCOC
SMAD9	13	37418967	37494409	38	88.0021	0.0127231	0.002892	rs9531987	CCOC
NUDT9P1	10	92911760	92912837	1	6.29031	0.0127239	0.01214	rs12266933	CCOC
POLR3E	16	22308695	22346424	17	51.6227	0.01283	0.004252	rs144678520	CCOC
EIF3G	19	10225689	10230599	3	13.2738	0.0129172	0.003632	rs7710	CCOC
UFC1	1	161123533	161128646	5	19.2574	0.0129215	0.004584	rs12756718	CCOC
MYH9	22	36677322	36784063	78	168.464	0.012955	0.0002536	rs2294356	CCOC
IDI1	10	1085963	1095061	11	30.4382	0.0129961	0.01526	rs74675648	CCOC
IL36A	2	113763448	113765621	5	17.8198	0.013027	0.003301	rs28947168	CCOC
PSMD9	12	122326636	122355771	15	43.6005	0.0130503	0.006886	rs508395	CCOC
BPGM	7	134331530	134364567	16	43.3238	0.0130792	0.001842	rs73441905	CCOC
POP4	19	30097169	30108162	27	71.6791	0.0131056	0.0003774	rs2115370	CCOC
SNX21	20	44462469	44471914	13	42.2327	0.0131399	0.0009096	rs4638862	CCOC
ARMC12	6	35704808	35716690	10	28.8685	0.0131631	0.006914	rs2766543	CCOC
ISX	22	35462129	35483380	20	59.2681	0.0131993	0.003442	rs149954096	CCOC
PIP4K2B	17	36921943	36956158	33	85.9504	0.0132885	2.35e-06	rs75267952	CCOC
THAP4	2	242523819	242576725	5	18.1207	0.0133069	0.001174	rs144402439	CCOC
MIR548I4	7	146991341	147254962	194	356.45	0.0133543	0.001099	rs10273288	CCOC
A1BG-AS1	19	58863335	58866549	2	8.86891	0.0133911	0.002583	rs893184	CCOC
NCEH1	3	172348434	172429008	84	160.382	0.0134003	0.0005871	rs55637970	CCOC
LINC00940	12	2038367	2045742	13	34.7746	0.0134101	0.01557	rs2429175	CCOC
ADAR	1	154554533	154600456	15	39.9175	0.0134325	0.00752	rs11264223	CCOC
PRH1	12	11033559	11324222	43	105.429	0.0134728	0.0003182	rs79420812	CCOC
UBE2D2	5	138940750	139008018	11	32.3803	0.0134823	0.009319	rs436308	CCOC
PCIF1	20	44563316	44576662	12	33.797	0.0135441	0.005902	rs11696196	CCOC
LOC284344	19	43715942	43752798	3	14.7724	0.0135598	0.003678	rs7253420	CCOC
LRRC3	21	45875392	45878739	3	13.498	0.013625	0.02597	rs34239371	CCOC
ITLN1	1	160846329	160854960	3	12.0053	0.0136394	0.008917	rs2274906	CCOC
PAK6	15	40509628	40569688	51	102.39	0.0137382	0.002026	rs28634775	CCOC
MRPL11	11	66202549	66206310	2	9.27274	0.0137479	0.002346	rs11110	CCOC
MEF2BNB	19	19287712	19303400	20	52.3989	0.0137611	0.01268	rs73537455	CCOC
KLK15	19	51328544	51334779	10	30.8039	0.0139315	0.001183	rs3745522	CCOC
PSORS1C1	6	31082607	31107869	68	149.555	0.0139409	0.002848	rs3095304	CCOC
C2orf83	2	228474805	228498036	49	113.962	0.0139516	0.003109	rs7577918	CCOC
PELO	5	52083773	52098452	13	33.2138	0.0140863	0.006931	rs7706108	CCOC
LINC01169	15	66874527	66978136	163	326.07	0.0140962	0.0004397	rs10400899	CCOC
RHOF	12	122215659	122231594	11	28.164	0.0141734	0.004758	rs112594732	CCOC
RRP12	10	99116457	99161127	25	55.9094	0.0142355	0.003043	rs6584123	CCOC
IVD	15	40697685	40713512	11	31.396	0.0142413	0.003166	rs7207	CCOC
ZNF576	19	44100543	44104587	4	12.7492	0.0142803	0.007392	rs117924949	CCOC
STAB1	3	52529355	52558511	24	58.9805	0.0142933	0.0005252	rs111979374	CCOC
TRIM6-TRIM34	11	5617864	5665625	97	195.648	0.0143592	0.001931	rs7936093	CCOC
WNT9A	1	228109164	228135676	27	61.2701	0.0143647	0.00741	rs28665607	CCOC
PKIG	20	43160421	43247678	25	62.3428	0.0144589	0.002712	rs3091751	CCOC
DPY19L3	19	32896654	32976799	33	74.1033	0.0144766	0.0001398	rs16967139	CCOC
GDPD4	11	76927602	76998463	35	85.539	0.0145488	1.835e-05	rs75474102	CCOC
PCAT6	1	202780073	202781041	3	12.6273	0.0145859	0.006823	rs2275896	CCOC
EBF4	20	2673523	2740754	51	116.81	0.0145894	7.054e-05	rs4815533	CCOC
PRR14L	22	32077333	32146120	31	74.5206	0.0145987	0.0001968	rs117415555	CCOC
TRIM16	17	15531279	15586193	7	26.1289	0.0146087	0.003199	rs7213827	CCOC
LOC101927464	12	126580537	126588478	9	23.6585	0.0146176	0.01507	rs150380189	CCOC
CSN2	4	70820973	70826726	4	14.7325	0.0147437	0.005567	rs1220838	CCOC
FRK	6	116262692	116381921	76	150.476	0.0148743	0.0006413	rs579339	CCOC
PLA2G1B	12	120759913	120765592	5	16.3995	0.0149256	0.003372	rs5634	CCOC
MRPS2	9	138392476	138396519	5	17.8895	0.014928	0.001326	rs968569	CCOC
LOC644919	14	41423915	41610251	99	202.238	0.0149535	0.001722	rs1954453	CCOC
LRRC3-AS1	21	45870868	45875167	4	13.6974	0.014956	0.02465	rs4818924	CCOC
PPP1R37	19	45596430	45650543	22	58.2124	0.0149914	0.001422	rs12459074	CCOC
SLC2A1-AS1	1	43424719	43449029	22	65.765	0.0150332	0.003948	rs2367161	CCOC
VHL	3	10183318	10195354	15	40.1274	0.0150496	0.007744	rs779809	CCOC
USH1C	11	17515441	17565963	63	147.275	0.0150795	0.002155	rs72868481	CCOC
CELSR1	22	46756730	46933067	252	432.686	0.0150923	0.0004308	rs2878862	CCOC
LOC102723809	14	64980868	65007086	16	41.4323	0.015118	0.005144	rs45526332	CCOC
PAQR8	6	52226925	52272575	63	128.983	0.0152068	6.658e-05	rs60310591	CCOC
ZNF69	19	11998669	12025365	15	36.1974	0.0152685	0.004376	rs114742725	CCOC
UBE2O	17	74385612	74449288	32	76.0637	0.0152798	0.004727	rs1466003	CCOC
VWC2L-IT1	2	215374905	215401613	35	93.4086	0.0153058	0.004876	rs35187453	CCOC
NPNT	4	106816596	106892828	41	86.3629	0.015314	0.0006324	rs28588830	CCOC
GMCL1P1	5	177611510	177614433	12	35.6903	0.0153178	0.00239	rs3828691	CCOC
TFR2	7	100218038	100239173	9	25.8265	0.0154016	0.002842	rs4729598	CCOC
MEF2BNB-MEF2B	19	19256375	19303400	48	119.042	0.0154178	0.0118	rs11085253	CCOC
EIF3J-AS1	15	44826702	44829121	2	8.37084	0.0155023	0.008488	rs28409610	CCOC
TEX43	5	125967413	125971974	5	16.1149	0.0155228	0.002068	rs145331253	CCOC
CKS2	9	91926112	91931618	10	25.4468	0.0155638	0.02583	rs3211679	CCOC
FAM26D	6	116850175	116880031	18	43.3069	0.0155757	0.008551	rs35376579	CCOC
MAP2K5	15	67835020	68099455	77	162.791	0.0155941	0.0002763	rs112171147	CCOC
LRFN4	11	66624875	66627946	2	8.34845	0.0156335	0.003904	rs3741194	CCOC
ZSCAN22	19	58838384	58853712	3	13.1476	0.0156346	0.00724	rs61096651	CCOC
TNRC18	7	5346422	5463177	111	226.854	0.015635	0.000585	rs6974647	CCOC
IZUMO4	19	2096867	2099583	3	14.2384	0.0156372	0.009541	rs7253456	CCOC
LRRIQ3	1	74491701	74663871	27	71.6784	0.0156376	0.003894	rs10890109	CCOC
GLI3	7	42000547	42276618	271	449.917	0.0156647	0.001044	rs117328965	CCOC
FBXW4	10	103370420	103454743	32	79.2218	0.0156909	0.001553	rs72844629	CCOC
LOC54944	22	31742744	31747141	12	28.744	0.0157456	0.00013	rs146009901	CCOC
MIR5684	4	165426541	165630646	155	275.584	0.0157709	0.0004265	rs9790550	CCOC
MIR3167	11	126858353	126858438	1	5.9036	0.0158071	0.01511	rs670637	CCOC
SLC2A4	17	7185053	7191367	7	23.3691	0.0158158	0.003294	rs222849	CCOC
SF3B1	2	198256697	198299771	10	28.5836	0.0158562	0.001316	rs699318	CCOC
KBTBD8	3	67048726	67061632	9	29.4776	0.0158664	0.003423	rs68132762	CCOC
FBXO24	7	100183955	100198740	7	20.5367	0.0158995	0.01381	rs62482222	CCOC
TMIGD1	17	28643365	28661065	13	41.6223	0.0159229	0.001668	rs3110452	CCOC
DLL4	15	41221530	41231258	6	18.218	0.0159299	0.00433	rs12591675	CCOC
DOCK7	1	62920396	63154039	49	97.0105	0.0160483	0.0002868	rs10458569	CCOC
M1AP	2	74785009	74875465	24	57.3425	0.0160621	0.0001613	rs4853033	CCOC
RGMA	15	93586635	93632443	90	192.968	0.0161152	0.0006255	rs55724589	CCOC
FPGT	1	74663895	74674386	4	14.0737	0.0161519	0.01422	rs17591640	CCOC
FMO4	1	171283485	171311223	20	55.6623	0.0161738	0.003065	rs718016	CCOC
WNT2	7	116916685	116963343	41	93.0123	0.0161991	0.004693	rs3779545	CCOC
KRT39	17	39114668	39123144	7	21.3138	0.016235	0.00138	rs17645857	CCOC
FAM149A	4	187065994	187093817	39	94.6891	0.0162771	0.0003133	rs7668029	CCOC
MXI1	10	111967362	112047123	51	114.731	0.0163315	0.001621	rs1967840	CCOC
CENPA	2	27008881	27017455	6	17.5144	0.0163488	0.01197	rs62128416	CCOC
SPNS3	17	4337218	4391499	110	237.495	0.0163852	0.0006755	rs12601020	CCOC
RCAN1	21	35888739	35987441	116	231.427	0.0165629	0.002894	rs7278572	CCOC
TPTE2	13	19997018	20135714	17	52.8915	0.0165631	0.001545	rs9550392	CCOC
PLEKHG3	14	65171192	65211060	28	61.0739	0.0165833	0.001231	rs35940976	CCOC
NR2F1	5	92919042	92930315	3	12.7453	0.0166327	0.003758	rs115288768	CCOC
CDHR5	11	616564	625067	23	50.3815	0.0167648	0.0004927	rs137998609	CCOC
TBCA	5	76986994	77072185	28	64.078	0.0167816	0.004222	rs13162532	CCOC
CD81-AS1	11	2349978	2399222	27	81.7751	0.0168611	0.0007896	rs2173887	CCOC
ARSI	5	149675908	149682525	9	27.9841	0.0169888	0.001335	rs17111118	CCOC
TBCK	4	106965473	107237861	59	115.467	0.0170108	0.004334	rs72677304	CCOC
ATMIN	16	81069457	81080951	10	39.7477	0.0170192	0.007318	rs13185	CCOC
FAM92A1	8	94712734	94741478	16	34.0061	0.0170301	0.001948	rs116856178	CCOC
SH3GL2	9	17578951	17797126	241	450.406	0.0170338	0.0005819	rs3808727	CCOC
DEGS1	1	224370909	224381142	6	20.9578	0.0170427	0.002824	rs111611390	CCOC
TRAPPC3L	6	116817650	116866773	37	76.3155	0.0170511	0.006393	rs41289934	CCOC
IL36G	2	113735595	113743249	6	19.1903	0.0170755	0.003302	rs56198490	CCOC
PTX4	16	1535939	1538468	11	31.8974	0.0170841	0.001558	rs2745103	CCOC
C1orf53	1	197871681	197876497	4	12.7546	0.0170869	0.007633	rs4539165	CCOC
ZNF541	19	48023941	48059113	10	29.977	0.0172581	0.002548	rs2914015	CCOC
XRCC2	7	152343586	152373250	11	29.9396	0.0172863	0.0007117	rs79343405	CCOC
PCYOX1L	5	148737569	148749221	10	27.0475	0.0173794	0.01489	rs1693918	CCOC
SMIM22	16	4838397	4846492	12	33.2099	0.0173831	0.003119	rs2075465	CCOC
TMEM144	4	159131400	159176439	18	48.5217	0.017396	0.005895	rs28691238	CCOC
P2RY6	11	72975549	73009670	19	50.7172	0.0174032	0.003699	rs7942649	CCOC
LOC100289333	19	12305829	12318391	5	17.3148	0.0174899	0.002511	rs62109834	CCOC
SLC26A5	7	102993176	103086624	59	129.471	0.0175031	0.0007967	rs4588783	CCOC
LIME1	20	62367977	62370460	4	14.352	0.0175562	0.0141	rs1056441	CCOC
ACER3	11	76571916	76734850	19	52.7404	0.0177417	0.0009158	rs4379869	CCOC
TRIM22	11	5710816	5732093	59	122.581	0.0177739	0.0001861	rs12421805	CCOC
NPM2	8	21881620	21894408	17	45.7066	0.0177805	0.0008277	rs748468	CCOC
PTPRS	19	5205518	5340814	233	407.359	0.0178082	0.0002642	rs35324752	CCOC
ANKRD28	3	15708743	15901053	57	105.613	0.0178121	0.002313	rs13074611	CCOC
NUDT9	4	88343727	88380606	23	54.105	0.0179373	0.002385	rs11097156	CCOC
BTRC	10	103113789	103317078	57	102.705	0.0179452	0.001683	rs12414058	CCOC
XKR3	22	17264305	17302584	19	52.5311	0.0179917	0.001675	rs5746903	CCOC
HR	8	21971931	21988565	12	39.4901	0.0180347	0.008664	rs13256571	CCOC
LOC100996291	17	76257429	76274573	24	53.3341	0.0180512	0.002877	rs7214289	CCOC
TRIM5	11	5684424	5706339	41	93.7013	0.0180714	0.000158	rs142435216	CCOC
FAM183CP	8	29779028	29811123	19	56.3604	0.0182471	0.0007642	rs6984295	CCOC
CASC10	10	21783420	21786213	4	14.2482	0.0182587	0.005148	rs12770228	CCOC
ARHGAP44	17	12692828	12894960	207	384.82	0.0182724	0.0007791	rs9915295	CCOC
LOC400043	12	54519854	54526626	8	21.2479	0.0183518	0.002055	rs56242321	CCOC
ZC3H4	19	47567446	47617009	10	31.063	0.0183789	0.002584	rs1532127	CCOC
PATE4	11	125703210	125709967	9	24.0746	0.01843	0.000844	rs73621113	CCOC
PIK3AP1	10	98353068	98480279	126	239.313	0.0184362	0.0005334	rs1023742	CCOC
LOC101926964	1	61125302	61291256	136	247.032	0.018462	6.721e-05	rs4916077	CCOC
DRG1	22	31795538	31830172	14	35.8165	0.0185193	0.0001394	rs149291383	CCOC
STT3A	11	125462689	125492654	19	46.7469	0.018525	0.0004641	rs74640759	CCOC
FAM171A2	17	42431100	42441235	6	19.4173	0.0185961	0.01248	rs35941271	CCOC
TUBG1	17	40761357	40767256	2	8.24564	0.0186073	0.0204	rs1878388	CCOC
FRMD5	15	44162958	44487492	60	141.6	0.0186079	0.001667	rs73409809	CCOC
CDR2	16	22357256	22385938	9	26.8304	0.0186096	0.002129	rs11864382	CCOC
EVPL	17	74002926	74023507	26	71.3921	0.0186333	0.007037	rs2244370	CCOC
HOXC5	12	54410635	54429144	14	36.2843	0.0187021	0.01483	rs10876529	CCOC
IHH	2	219919141	219925238	5	17.9782	0.0187396	0.006356	rs394452	CCOC
CCDC80	3	112323232	112359990	28	65.7536	0.0188207	0.007553	rs1388443	CCOC
TBX3	12	115108058	115121969	11	31.0214	0.0188275	0.0001293	rs1981946	CCOC
SENP5	3	196594726	196661584	30	63.1617	0.0188472	0.001064	rs62410859	CCOC
KCNB2	8	73449625	73850584	248	411.985	0.0188848	0.001392	rs13263397	CCOC
SBK3	19	56052022	56056909	11	29.8337	0.0190038	6.437e-05	rs35471514	CCOC
OAS2	12	113416273	113449528	21	56.9725	0.0190177	0.001168	rs139786614	CCOC
KCNJ5	11	128761312	128787951	38	92.121	0.0190622	0.001358	rs4937390	CCOC
ZMYND10	3	50378536	50383156	2	7.94383	0.0190972	0.007168	rs78166579	CCOC
PRH1-PRR4	12	10998447	11324224	50	112.296	0.0191136	0.0003182	rs79420812	CCOC
HOXA1	7	27132613	27135625	5	13.5827	0.0192048	0.00509	rs10951154	CCOC
LKAAEAR1	20	62714732	62715712	2	9.75592	0.0192836	0.005441	rs4337532	CCOC
TRPV6	7	142568955	142583490	7	21.3364	0.019491	0.007261	rs4987652	CCOC
NCOA6	20	33302577	33413433	26	54.3792	0.019517	0.01034	rs6088619	CCOC
TMEM132B	12	125811161	126146923	247	389.81	0.019554	0.0006095	rs80311706	CCOC
LOC100507217	15	93426072	93441977	12	30.9349	0.0195666	0.03031	rs8040241	CCOC
FOXI2	10	129535537	129539450	1	5.52468	0.0195763	0.01671	rs7085541	CCOC
IL37	2	113670547	113676458	4	15.0189	0.0195991	0.002263	rs7563305	CCOC
HOXA10	7	27210209	27219880	6	16.862	0.0196448	0.001276	rs117510908	CCOC
SLC38A9	5	54921672	55008163	21	46.9799	0.0196454	0.02371	rs115681353	CCOC
PHF21B	22	45277042	45405809	161	300.068	0.0197735	0.0004144	rs4823263	CCOC
ZNF471	19	57019211	57040269	15	35.6023	0.019782	0.0003661	rs118133994	CCOC
HELZ2	20	62189438	62205592	23	60.8199	0.0198077	0.0007256	rs406488	CCOC
PIK3IP1	22	31677578	31688520	11	30.8769	0.019864	0.002403	rs5749248	CCOC
PUM2	2	20448452	20550611	34	66.7419	0.0199531	0.003245	rs7589798	CCOC
MTIF3	13	28009775	28024739	22	50.5855	0.019964	0.001634	rs60787915	CCOC
SLC8A1	2	40339285	40739575	536	853.888	0.0199652	0.001193	rs388467	CCOC
C9orf116	9	138387025	138391761	5	18.9665	0.0199826	0.008913	rs7037251	CCOC
OR13C8	9	107331448	107332411	3	9.88363	0.0199944	0.0385	rs7026705	CCOC
CLPSL2	6	35744370	35747329	6	18.7274	0.0200027	0.0004771	rs2478468	CCOC
ST8SIA3	18	55019720	55036161	10	26.7977	0.0200215	0.007137	rs75286279	CCOC
TAS2R50	12	11138511	11139511	2	8.11186	0.0200746	0.01834	rs1376251	CCOC
C7orf71	7	26677489	26686924	6	22.1523	0.0200831	0.006644	rs57000259	CCOC
SGMS2	4	108745720	108836204	85	157.795	0.0201317	0.002854	rs1493123	CCOC
GMEB2	20	62218954	62258381	24	62.6793	0.0201486	0.004505	rs909342	CCOC
CCDC82	11	96085928	96123083	22	42.8109	0.0202851	0.008566	rs4304730	CCOC
LINC00996	7	150130741	150145228	24	64.2257	0.0202942	0.002139	rs7806921	CCOC
RFXAP	13	37393338	37403740	4	13.4343	0.0203888	0.01217	rs1980881	CCOC
COL6A4P2	3	129931662	129992649	21	55.2483	0.0204065	0.0009979	rs4688871	CCOC
PLEKHH3	17	40819931	40829048	4	13.1683	0.0204193	0.01352	rs8071056	CCOC
NRD1	1	52254865	52344609	33	70.1452	0.0205139	0.0004091	rs1004815	CCOC
LOC400548	16	85170755	85183049	41	87.1955	0.0205343	0.0007524	rs16975282	CCOC
DNAJC1	10	22045476	22292650	49	105.725	0.0205615	0.002221	rs10764328	CCOC
LOC101928162	12	10902832	10930050	19	49.8099	0.0206375	0.002527	rs73046547	CCOC
CKMT1B	15	43885251	43891604	2	7.78718	0.0206382	0.02001	rs75726580	CCOC
LOC400684	19	32880955	32896445	16	40.0217	0.0206398	0.001252	rs12327785	CCOC
MOB4	2	198380294	198418423	9	26.1416	0.0206765	0.001024	rs11678929	CCOC
ARFIP2	11	6495912	6502709	6	20.5223	0.0206784	0.006631	rs2303493	CCOC
PAPD7	5	6714717	6757161	40	85.7586	0.0207159	0.004434	rs274722	CCOC
MRPL17	11	6701615	6704632	5	15.7919	0.0208176	0.004477	rs3741277	CCOC
ARHGDIB	12	15094949	15114562	19	47.9508	0.0208827	0.0025	rs2430713	CCOC
DNAJC15	13	43597361	43683306	34	69.6717	0.020884	0.00804	rs71429448	CCOC
CLEC2A	12	10065825	10084980	27	53.4874	0.0209778	0.004739	rs686394	CCOC
PHF23	17	7138346	7142825	3	12.6012	0.0209808	0.009707	rs222851	CCOC
BBS1	11	66278118	66301084	16	36.0113	0.0209869	0.001793	rs7951189	CCOC
DEPDC5	22	32149936	32303020	67	151.238	0.0210505	6.918e-05	rs142069106	CCOC
AIMP1	4	107236766	107270381	16	35.5359	0.0211399	0.007075	rs6848803	CCOC
AMPH	7	38423296	38671167	295	517.007	0.0211436	0.001531	rs6462850	CCOC
LOC101929076	15	68126645	68131217	7	21.4465	0.0211572	0.002976	rs4776989	CCOC
C3orf38	3	88198892	88207115	5	15.8025	0.0212153	0.02791	rs115397124	CCOC
HOXC4	12	54410635	54449814	23	53.0975	0.0212623	0.01483	rs10876529	CCOC
SCN8A	12	51985019	52206648	71	141.028	0.0212629	0.002943	rs1905248	CCOC
TMEM125	1	43735664	43739673	4	13.3895	0.02131	0.03071	rs10890247	CCOC
GRIN2D	19	48898131	48948188	44	96.5375	0.0214497	6.424e-05	rs66614163	CCOC
MINOS1P1	13	33070350	33072629	3	12.4163	0.0215089	0.01073	rs743760	CCOC
SENP6	6	76311621	76427994	34	70.8203	0.0216124	0.0001328	rs139717015	CCOC
RNF2	1	185014550	185071740	25	54.771	0.0216494	0.007215	rs12563135	CCOC
LOC100130954	9	138466770	138478958	26	72.435	0.0216602	0.00307	rs9409964	CCOC
PPP1R17	7	31726630	31748069	20	55.6021	0.0216617	0.0122	rs34166	CCOC
SIRT4	12	120740123	120751045	7	18.9794	0.0216828	0.00345	rs16950058	CCOC
OPN4	10	88414313	88426216	14	33.3373	0.0217504	0.000766	rs1079610	CCOC
TULP1	6	35465650	35480679	20	53.1402	0.0217521	0.001036	rs2075611	CCOC
METTL21EP	13	103532448	103548383	19	41.945	0.0218604	0.0009553	rs113360677	CCOC
CFI	4	110661847	110723335	33	73.236	0.0218966	0.003971	rs4541508	CCOC
HOXC6	12	54410635	54424607	11	29.7466	0.021926	0.01483	rs10876529	CCOC
CMTM5	14	23846016	23848981	5	13.9707	0.021943	0.002245	rs7150284	CCOC
EXTL2	1	101337927	101360735	14	37.5828	0.0219529	0.007456	rs10493937	CCOC
SEL1L	14	81937890	82000205	30	56.6313	0.0219818	0.0004136	rs147267006	CCOC
LOC100130331	1	238025474	238091619	45	101.156	0.0220131	0.0006581	rs72753269	CCOC
SUPT7L	2	27873675	27886707	6	15.7247	0.022071	0.007434	rs111746097	CCOC
HNRNPUL2-BSCL2	11	62457733	62494856	17	33.3606	0.0220793	0.01139	rs76096007	CCOC
PLAC8	4	84011210	84035911	15	43.0369	0.0220906	0.003725	rs1143014	CCOC
NKTR	3	42642146	42690233	22	48.3457	0.0222308	0.007862	rs1062051	CCOC
BMP7	20	55743808	55841707	92	180.674	0.0222561	8.529e-05	rs2426701	CCOC
IL1RAP	3	190231839	190374986	146	251.752	0.0222906	0.004429	rs3773973	CCOC
ATAD3A	1	1447522	1470067	5	18.9035	0.0223204	0.003101	rs6684212	CCOC
AFM	4	74347461	74369718	14	39.5476	0.0223527	0.003663	rs1894293	CCOC
ABHD10	3	111697722	111712215	23	46.1862	0.022408	0.0123	rs34596211	CCOC
KIAA1324L	7	86506221	86689014	89	169.906	0.0225331	0.001808	rs1767722	CCOC
DGCR6	22	18893735	18899601	2	9.50499	0.0225412	0.007308	rs418052	CCOC
EIF4ENIF1	22	31835344	31885874	37	81.3483	0.0225601	7.348e-05	rs149192418	CCOC
LOC101927411	19	32592997	32596822	9	23.852	0.022571	0.001244	rs10422711	CCOC
LOC728743	7	150102839	150109558	7	24.2068	0.0226024	0.006489	rs4725891	CCOC
ZNF654	3	88188261	88193814	5	15.7096	0.0226252	0.01624	rs61730543	CCOC
CHAF1B	21	37757688	37789125	22	52.7527	0.0226285	0.002884	rs138792816	CCOC
XYLT1	16	17196180	17564738	418	639.23	0.0227389	0.0001292	rs77023347	CCOC
LY9	1	160765863	160798045	15	41.7863	0.0227401	0.0002582	rs540254	CCOC
DAP	5	10679341	10761387	50	127.461	0.0228298	0.00537	rs5745245	CCOC
NUP133	1	229577043	229644088	20	46.7457	0.0228368	0.007503	rs4925496	CCOC
FLT4	5	180028505	180076624	89	179.092	0.022842	0.0003836	rs72818994	CCOC
EDEM2	20	33703159	33735161	19	46.4508	0.0228694	0.01197	rs6060253	CCOC
HTR1D	1	23518387	23521222	4	12.5065	0.022925	0.005431	rs146495973	CCOC
ECT2	3	172468474	172539264	21	46.145	0.0229577	0.02061	rs13060413	CCOC
ZNF491	19	11909390	11919306	8	24.793	0.0229915	0.002756	rs55972630	CCOC
ADAMTS4	1	161159537	161168845	10	24.3346	0.0231042	0.01356	rs4233367	CCOC
CMPK2	2	6980683	7006766	6	17.6962	0.0231442	0.01578	rs62108090	CCOC
SPATS2	12	49760687	49921207	34	70.9279	0.0231525	0.01173	rs139096986	CCOC
ROGDI	16	4846962	4852951	8	22.9539	0.0232432	0.004649	rs1982515	CCOC
NCBP2	3	196662272	196669464	12	32.5185	0.0232735	0.001052	rs556502	CCOC
FAM99A	11	1686828	1689086	2	7.53755	0.0233844	0.0478	rs113883625	CCOC
EEF1A2	20	62119364	62130668	23	59.8565	0.0234311	0.01046	rs310618	CCOC
SQLE	8	126010719	126034525	20	49.8899	0.0234671	0.001356	rs7820721	CCOC
C16orf90	16	3543483	3545421	4	13.1634	0.0235191	0.00404	rs116855661	CCOC
CCDC69	5	150560612	150603654	84	159.796	0.0235425	0.0005257	rs113270088	CCOC
SLC51A	3	195943382	195960301	29	75.7698	0.0236479	0.001859	rs4916519	CCOC
ADD3-AS1	10	111705316	111768139	29	67.2111	0.0236527	0.008612	rs12762143	CCOC
GPR114	16	57576600	57611100	36	86.0632	0.0237031	7.112e-06	rs143683910	CCOC
LINC01133	1	159931013	159948876	19	43.908	0.023717	0.02073	rs60647227	CCOC
COMT	22	19929262	19957498	47	100.649	0.0237297	0.009238	rs5993881	CCOC
TRIM34	11	5641173	5665625	29	63.6848	0.0237332	0.001931	rs7936093	CCOC
STK24	13	99102452	99229405	77	160.999	0.0237438	0.0005195	rs3783006	CCOC
PCDHB17	5	140535579	140537990	3	9.83099	0.0237642	0.005191	rs151003300	CCOC
IMPDH2	3	49061761	49066875	3	9.49534	0.0237935	0.04545	rs72624911	CCOC
TEX41	2	145425533	145834291	172	303.602	0.0238502	0.001098	rs139934608	CCOC
SCRN1	7	29959718	30029905	43	89.0729	0.0240408	0.005571	rs115316272	CCOC
NFKBID	19	36379142	36391552	2	9.9506	0.0240484	0.01124	rs58422001	CCOC
TCAP	17	37821598	37822807	2	7.50023	0.0241965	0.01398	rs2941510	CCOC
CHMP4C	8	82644687	82671748	25	51.6359	0.0242737	0.007974	rs7828550	CCOC
PPP2CB	8	30643125	30670352	11	28.4133	0.0243143	0.004333	rs4733513	CCOC
AA06	17	31856805	31860779	7	17.6963	0.0243635	0.0009937	rs35246024	CCOC
FNDC4	2	27714749	27718126	1	5.13634	0.0244101	0.02237	rs2303369	CCOC
TNFSF18	1	173010359	173020103	8	20.5977	0.0244113	0.001352	rs975074	CCOC
TMC7	16	18995255	19075262	33	86.0037	0.02442	0.0001323	rs139929860	CCOC
KANK1	9	470293	746106	358	638.967	0.0244235	2.854e-05	rs2804313	CCOC
ADIPOQ	3	186560462	186576252	26	57.3046	0.0244968	0.00538	rs7649121	CCOC
CASC8	8	128301920	128494384	242	395.463	0.0245171	6.783e-05	rs7829370	CCOC
PVRIG	7	99816870	99819111	4	12.8931	0.0245306	0.01698	rs17250196	CCOC
BSCL2	11	62457733	62477091	9	19.7656	0.024559	0.01139	rs76096007	CCOC
RBP1	3	139236275	139258671	30	68.9614	0.0245747	0.001719	rs9837167	CCOC
ABCF1	6	30539169	30559309	2	7.44165	0.0246624	0.0125	rs149937965	CCOC
EXTL1	1	26348270	26362954	11	30.1219	0.0247001	0.008382	rs2736831	CCOC
TOP1P1	1	171308034	171310463	1	5.11499	0.0247095	0.0151	rs12737633	CCOC
MMP10	11	102641232	102651359	15	33.3437	0.0247269	0.001193	rs7119084	CCOC
GUSBP1	5	21459588	21589481	19	47.3141	0.0247942	0.002687	rs111837066	CCOC
LOC100507387	5	175546551	175552168	2	9.48969	0.0247945	0.02331	rs10042649	CCOC
LINC00989	4	80413746	80497614	37	74.7768	0.0248327	0.005033	rs1561638	CCOC
LINC00160	21	36096104	36109479	16	41.6797	0.024849	0.002477	rs2834609	CCOC
RCOR1	14	103058995	103196913	41	83.301	0.0249038	0.00322	rs140931893	CCOC
KLHL30	2	239047362	239061547	31	75.9725	0.0249496	0.003825	rs4144851	CCOC
TMEM207	3	190146443	190167665	23	53.172	0.0249807	0.000918	rs6791513	CCOC
IL1F10	2	113825546	113833427	24	61.5199	0.0250001	0.002824	rs13019891	CCOC
PRR15	7	29603426	29606911	11	26.6445	0.0250148	0.003612	rs10271996	CCOC
SNRPF	12	96252708	96260238	13	32.1742	0.0250392	0.009355	rs4762633	CCOC
POLL	10	103338638	103348027	5	14.5438	0.0250517	0.0136	rs1055362	CCOC
C10orf54	10	73507313	73533337	52	106.881	0.0251235	0.002742	rs3747862	CCOC
2020-03-10	17	60778674	60885742	47	103.834	0.0251501	0.001816	rs12947298	CCOC
LGI2	4	25000470	25032414	52	103.8	0.0252219	0.006092	rs62409675	CCOC
PATE2	11	125646027	125648714	6	17.7706	0.0252744	0.0002634	rs76476146	CCOC
PLSCR1	3	146232966	146262628	45	91.3588	0.025305	0.001563	rs9815834	CCOC
OTUD3	1	20208887	20239437	19	44.983	0.0253975	0.01681	rs113985555	CCOC
MPO	17	56347216	56358296	12	26.916	0.0254246	0.004976	rs35709273	CCOC
LURAP1L	9	12775011	12823059	66	128.139	0.0254402	0.005406	rs140495784	CCOC
SMPD3	16	68392229	68482409	49	103.791	0.0255364	0.001098	rs8060630	CCOC
KCNQ1DN	11	2891262	2893336	6	15.3332	0.0255792	0.00173	rs139984520	CCOC
IL36B	2	113779667	113810444	30	68.9057	0.0255822	0.00548	rs17660913	CCOC
TRMT1L	1	185087217	185126230	11	27.952	0.02574	0.01227	rs12030554	CCOC
AJUBA_2	14	23447820	23451851	5	14.8709	0.0257555	0.01919	rs941722	CCOC
LOC100130880	7	137638093	137642712	4	12.1569	0.0258438	0.003204	rs12668658	CCOC
SCAF4	21	33043312	33104431	35	68.309	0.0258721	0.006277	rs73201508	CCOC
EIF3J	15	44829265	44855001	4	11.1198	0.0258818	0.008452	rs11634253	CCOC
HSPE1-MOB4	2	198364720	198418423	10	27.1152	0.0259113	0.001024	rs11678929	CCOC
POLR3GL	1	145456235	145470387	2	7.36076	0.0259985	0.007198	rs9424932	CCOC
GIMAP8	7	150147961	150176483	13	31.2467	0.0260009	0.00809	rs998927	CCOC
ASUN	12	27058111	27091254	18	36.4245	0.0260169	0.01194	rs10771312	CCOC
MFF	2	228189866	228222552	15	34.9041	0.026064	0.00543	rs12613290	CCOC
DDX60L	4	169277885	169401665	130	237.151	0.0261207	0.001209	rs13110927	CCOC
HSPA2	14	65007185	65009954	4	11.2099	0.0261356	0.02229	rs11551976	CCOC
HSPA12B	20	3713316	3733758	31	70.4345	0.0261472	0.007858	rs58505239	CCOC
HIF1AN	10	102295640	102313681	6	14.738	0.0261504	0.01786	rs147906186	CCOC
CDKN2A	9	21967750	21994490	12	29.6067	0.0261662	0.003945	rs36228834	CCOC
PKDCC	2	42275160	42285668	12	37.4807	0.0262149	0.00585	rs11891679	CCOC
CRABP2	1	156669399	156675608	4	13.554	0.0262685	0.00717	rs4457570	CCOC
C9orf117	9	130469270	130476303	3	9.45911	0.026288	0.007932	rs522328	CCOC
C1orf213	1	23695463	23698330	3	10.1367	0.0263019	0.007556	rs754984	CCOC
MC2R	18	13882042	13915706	33	68.4444	0.026353	0.003377	rs55904217	CCOC
C4orf29	4	128886460	128952455	21	42.3333	0.0263811	0.005048	rs115074045	CCOC
LOC101060091	2	114588759	114648569	41	89.6582	0.0263826	0.0006921	rs7593826	CCOC
PPAN	19	10216898	10221975	7	20.9523	0.0263894	0.005433	rs2305792	CCOC
BOK	2	242498145	242513553	16	39.7716	0.0265125	0.001913	rs139127662	CCOC
COL11A2	6	33130468	33160245	33	76.2173	0.0265159	0.002658	rs2855446	CCOC
GMPR2	14	24701627	24708447	8	21.7891	0.0265193	0.004693	rs17102265	CCOC
DPPA2	3	109012634	109035364	27	55.2216	0.0265867	0.0008955	rs80326714	CCOC
C2orf16	2	27799388	27805589	5	13.9636	0.0266143	0.003802	rs3811644	CCOC
GIMD1	4	107279339	107288592	8	20.3789	0.0266221	0.006955	rs3018058	CCOC
SERF2	15	44069293	44088287	4	13.1601	0.0266293	0.01351	rs4644832	CCOC
ZNF512	2	27805835	27846082	11	26.1607	0.0266476	0.001448	rs1881396	CCOC
ACOT2	14	74034323	74042362	15	32.8669	0.0266613	0.001717	rs12879732	CCOC
SH2D4A	8	19171080	19253729	118	208.325	0.0266995	0.001411	rs77125214	CCOC
HSD17B8	6	33172413	33174608	2	7.26276	0.0267736	0.00704	rs110662	CCOC
MLLT6	17	36861872	36886056	15	32.2454	0.0268181	0.000408	rs80313334	CCOC
PCSK7	11	117075786	117103241	31	62.2217	0.0268576	0.0004477	rs4938362	CCOC
HAUS8	19	17160570	17186343	19	46.0908	0.0268777	0.003911	rs2305752	CCOC
TCEA2	20	62688438	62703700	19	45.4961	0.0269039	0.0001746	rs59944054	CCOC
TNFRSF6B	20	62328003	62330051	3	10.4476	0.0269046	0.005648	rs6062496	CCOC
ZBTB20	3	114056946	114866127	403	598.955	0.0269419	0.001234	rs115859456	CCOC
DHX40	17	57642885	57685713	5	16.8157	0.026974	0.0139	rs117826007	CCOC
TMEM200B	1	29445936	29450421	4	11.2392	0.0270394	0.01688	rs112665256	CCOC
OLFM1	9	137967088	138013030	77	143.479	0.0271168	0.007315	rs664259	CCOC
ATP6V0E1	5	172410762	172461900	34	73.9952	0.0271723	0.001936	rs476510	CCOC
GPR88	1	101003727	101007583	6	19.3903	0.0271983	0.01036	rs4615860	CCOC
FAM19A1	3	68040733	68594771	417	635.02	0.027277	0.0008751	rs9822608	CCOC
LOC101928796	21	47392883	47394867	7	19.7445	0.027291	0.00107	rs2839075	CCOC
AKAP8	19	15464331	15490612	8	18.7844	0.0274087	0.005052	rs57295859	CCOC
LOC221122	11	44995452	44999578	4	13.701	0.0274087	0.005416	rs73456494	CCOC
ENC1	5	73923230	73937249	6	18.4825	0.0274472	0.0064	rs300240	CCOC
ANKRD37	4	186317839	186321390	4	11.8577	0.0274921	0.01559	rs75343059	CCOC
PPP1R14A	19	38741876	38747231	6	16.2025	0.0275107	0.003705	rs12983492	CCOC
ZNF354C	5	178487606	178507691	15	39.1478	0.0275436	0.001858	rs6601012	CCOC
FLRT2	14	85996487	86094270	92	174.241	0.0275472	0.001632	rs2372922	CCOC
CLPTM1L	5	1317999	1345002	23	45.5994	0.0275684	0.002429	rs35595862	CCOC
TRMT10A	4	100467863	100485189	16	35.0959	0.0276011	0.01823	rs72681983	CCOC
HOXA5	7	27180670	27183287	5	15.4667	0.0276055	0.0116	rs78899540	CCOC
KIF19	17	72322350	72351959	44	91.7815	0.0276435	0.0009305	rs74968665	CCOC
C14orf142	14	93669236	93673459	2	7.24642	0.0277279	0.0135	rs117650823	CCOC
HAGHL	16	776935	779715	3	10.6912	0.027732	0.0134	rs1054788	CCOC
NECAP1	12	8234806	8250373	7	20.8564	0.0277392	0.002962	rs2231754	CCOC
CYP4F35P	18	14337421	14342523	1	4.91205	0.0277497	0.02667	rs12962258	CCOC
DPF1	19	38701645	38720354	24	50.8408	0.0277724	0.001499	rs11547760	CCOC
SERINC3	20	43124863	43150726	8	19.8334	0.027796	0.01113	rs112877597	CCOC
LOC101927143	1	224396449	224400981	5	14.0652	0.0277972	0.005898	rs10916481	CCOC
POLE3	9	116169517	116173029	2	7.48766	0.0278331	0.01186	rs14419	CCOC
MEI4	6	78400372	78634476	78	137.641	0.0278617	0.002551	rs7770147	CCOC
ZBTB47	3	42695175	42709072	17	41.1959	0.0278744	0.01582	rs3888651	CCOC
FST	5	52776263	52782304	8	20.0538	0.0279616	0.003319	rs12152850	CCOC
EXOG	3	38537762	38567796	15	32.7581	0.0279846	0.007088	rs11717146	CCOC
CLEC4A	12	8276227	8291203	10	26.06	0.0280096	0.00299	rs17728942	CCOC
MFSD6L	17	8700427	8702667	5	16.3353	0.0280987	0.009359	rs17854013	CCOC
EPHB6	7	142552775	142568847	14	35.9446	0.0281623	0.005672	rs2049821	CCOC
ARL2BP	16	57279037	57287545	6	18.2119	0.0282463	0.005731	rs11866593	CCOC
ABCA4	1	94458393	94586705	185	294.642	0.0283559	0.001492	rs945067	CCOC
DDX39B	6	31497995	31510252	11	23.1348	0.0283561	0.001845	rs2239528	CCOC
DHX58	17	40253421	40264751	12	31.1425	0.0283904	0.01759	rs77876788	CCOC
FURIN	15	91411821	91426688	9	24.6742	0.0283996	0.008754	rs1573644	CCOC
MRPL51	12	6601315	6602471	2	7.52556	0.0284309	0.005774	rs7976591	CCOC
LOC100506178	7	22602955	22613617	18	39.4103	0.0285321	0.01124	rs17366199	CCOC
MYO5B	18	47349155	47721451	334	517.849	0.0285759	0.001217	rs12456122	CCOC
RBM48	7	92158086	92166823	6	14.7562	0.0286077	0.006564	rs10261596	CCOC
PAOX	10	135192740	135205200	6	20.5175	0.0286739	0.00707	rs1046178	CCOC
FOXRED2	22	36883232	36903148	12	33.0359	0.028674	0.001834	rs77924240	CCOC
CACYBP	1	174968570	174981163	9	21.5385	0.0286985	0.00252	rs11590474	CCOC
ITPKA	15	41786055	41795757	9	21.4004	0.0287239	0.01798	rs28479336	CCOC
KALRN	3	123813557	124440036	485	746.097	0.0287426	0.000445	rs644007	CCOC
ATP6V1G2	6	31512227	31514625	7	16.9791	0.0287451	0.001143	rs2523502	CCOC
MORN1	1	2252695	2322993	117	213.062	0.028881	0.001082	rs56117848	CCOC
LOC100996634	6	109557816	109591717	24	59.2034	0.0288935	0.0005085	rs137856824	CCOC
TNIP3	4	122052563	122148621	60	123.761	0.0289012	0.001153	rs4833706	CCOC
MUSTN1	3	52867130	52869235	4	12.32	0.0289156	0.004748	rs113621941	CCOC
RBM44	2	238707387	238751451	26	59.8615	0.0289161	0.006623	rs62196082	CCOC
ZZEF1	17	3907738	4046253	66	151.239	0.0289288	0.002212	rs747360	CCOC
KRT35	17	39632940	39637392	7	19.8262	0.0290079	0.003049	rs4796745	CCOC
LOC388906	22	42665758	42670868	6	14.3295	0.0290171	0.0006603	rs117168709	CCOC
DCUN1D1	3	182660558	182698326	13	31.149	0.029059	0.003345	rs7641582	CCOC
JRKL	11	96123157	96126727	4	10.9586	0.029087	0.01903	rs4753751	CCOC
RFTN2	2	198435526	198540584	16	38.5035	0.0291024	0.001076	rs6434934	CCOC
SPHK1	17	74380689	74383941	7	17.0285	0.0291816	0.004868	rs3744037	CCOC
LOC91450	15	78285574	78286567	4	11.9246	0.0291863	0.01308	rs144387080	CCOC
ITGB1	10	33189245	33247293	46	93.4358	0.0292036	0.0036	rs116974728	CCOC
TEN1-CDK3	17	73975297	74002080	26	58.5318	0.0292102	0.008343	rs78829815	CCOC
GPATCH8	17	42472644	42580957	26	52.3532	0.0292704	0.002476	rs2045087	CCOC
CFH	1	196621007	196716634	32	64.3815	0.029322	0.0001077	rs141014089	CCOC
GATA3-AS1	10	8092412	8095447	7	20.4952	0.0293371	0.02263	rs485411	CCOC
FAM160B1	10	116581502	116659586	34	72.7108	0.0293522	0.009055	rs113286735	CCOC
ACAP1	17	7239847	7254793	15	34.1526	0.0294508	0.01269	rs35985803	CCOC
TXNRD2	22	19863040	19929515	92	163.521	0.0295729	0.004909	rs3788313	CCOC
SMIM11	21	35747748	35761452	7	17.4553	0.0295985	0.006935	rs34629438	CCOC
TRAM2-AS1	6	52441999	52448791	11	25.3107	0.0296472	0.0006892	rs1989567	CCOC
FAR1	11	13690205	13753893	34	64.7122	0.0296711	0.00277	rs143576222	CCOC
NHP2	5	177576464	177580961	4	11.7632	0.0296945	0.005812	rs35885458	CCOC
GUK1	1	228327784	228336655	6	16.2127	0.0297014	0.01009	rs72756238	CCOC
SREBF1	17	17714662	17740325	15	38.7891	0.0298284	0.01161	rs144225515	CCOC
CCDC90B	11	82970134	82997450	15	37.3982	0.0299259	0.004292	rs559217	CCOC
C10orf62	10	99349449	99350691	2	8.32946	0.0299304	0.004775	rs11540693	CCOC
LINC00311	16	85316563	85321685	9	21.6341	0.0299851	0.0005437	rs4783158	CCOC
LRRK2	12	40618812	40763086	96	176.259	0.0301101	0.004013	rs10878377	CCOC
SLFN5	17	33570085	33594761	28	60.6686	0.0301835	0.001942	rs34490538	CCOC
NRDE2	14	90744397	90798481	22	51.1169	0.0301853	0.0001348	rs3742672	CCOC
PHF2	9	96338908	96441869	90	178.215	0.0301864	0.001348	rs7018598	CCOC
DGCR5	22	18958010	19018755	45	95.7766	0.0302553	0.002422	rs2540646	CCOC
IL27	16	28510682	28518155	2	8.76349	0.0303488	0.01698	rs181206	CCOC
SMARCAD1	4	95128758	95212443	24	47.7918	0.0303504	0.004213	rs11730135	CCOC
BLMH	17	28575212	28619184	15	33.6041	0.0303754	0.01646	rs12949747	CCOC
PADI3	1	17575592	17610727	57	119.214	0.0305144	0.002822	rs34316986	CCOC
EN1	2	119599746	119605759	7	19.4932	0.0305485	0.03192	rs11123496	CCOC
CAMSAP1	9	138700332	138799005	30	62.1052	0.0307368	0.00533	rs13288811	CCOC
VRTN	14	74815165	74826711	9	21.9535	0.0307595	0.004481	rs10141786	CCOC
PAX1	20	21686296	21699124	5	14.9467	0.0308199	0.009617	rs115712293	CCOC
B9D1	17	19240866	19281495	9	26.5217	0.0308329	0.009468	rs72838810	CCOC
ANKRD12	18	9136750	9285983	55	101.306	0.0308485	0.00602	rs7506330	CCOC
NLRP8	19	56459197	56499995	64	129.989	0.0310779	0.001391	rs1865729	CCOC
KLK3	19	51358170	51364020	25	58.8311	0.0310921	0.002486	rs34750956	CCOC
C14orf169	14	73957638	73960105	4	11.8162	0.0311128	0.0333	rs10147070	CCOC
FGF12	3	191857181	192445388	291	424.712	0.0314775	0.002445	rs2169243	CCOC
PNPLA1	6	36210944	36276372	96	168.425	0.0315311	0.004336	rs7773453	CCOC
MLLT10	10	21823100	22032559	73	142.941	0.0315975	0.002198	rs10828250	CCOC
ABCB9	12	123405497	123451056	14	34.4922	0.0316404	0.00171	rs4759400	CCOC
OR52N2	11	5841565	5842531	4	12.652	0.0316718	0.01125	rs4758435	CCOC
JAKMIP2-AS1	5	146939556	147041572	35	67.8994	0.0316824	0.003472	rs41291413	CCOC
MFSD8	4	128838959	128887139	15	28.9474	0.0316933	0.01268	rs117004654	CCOC
ACTL8	1	18081807	18153558	53	106.045	0.0318558	0.01031	rs59747241	CCOC
WDR76	15	44119111	44160617	5	14.0799	0.0318646	0.01293	rs2729494	CCOC
BRD3	9	136895445	136933141	29	64.4265	0.0319136	0.004768	rs456793	CCOC
ACSS3	12	81471808	81649582	93	180.415	0.0319385	0.000781	rs73147309	CCOC
CDH9	5	26880708	27038689	91	153.11	0.0319716	0.001869	rs35570628	CCOC
NDUFA12	12	95365103	95397489	30	68.5645	0.0320486	0.002737	rs10859812	CCOC
LOC401242	6	28827401	28831454	2	6.90167	0.0320625	0.00605	rs115009016	CCOC
SOX8	16	1031807	1036979	11	31.0185	0.0320991	0.01156	rs71380229	CCOC
ZBTB11	3	101368282	101395988	12	27.3742	0.0321041	0.0002577	rs77497659	CCOC
CLLU1OS	12	92813869	92821924	4	12.3501	0.0321736	0.0213	rs959897	CCOC
LOC101409256	7	90025605	90027550	2	7.95166	0.0322148	0.01511	rs11972149	CCOC
SLC9C2	1	173469603	173572233	48	88.0088	0.0322646	0.001185	rs115742088	CCOC
MBP	18	74690788	74844774	386	576.32	0.0322816	0.0003723	rs7232502	CCOC
AJUBA_1	14	23440382	23451851	10	23.7091	0.0323505	0.01919	rs941722	CCOC
LPIN3	20	39969559	39989222	25	49.516	0.0323726	0.01525	rs41277014	CCOC
COPB2	3	139076432	139108522	13	30.9118	0.0323766	0.001499	rs1844977	CCOC
GOLGA7B	10	99609994	99631335	13	28.9836	0.0323853	0.01568	rs7906536	CCOC
PIBF1	13	73356229	73590591	81	139.478	0.0323915	0.002346	rs56138059	CCOC
SLC28A1	15	85427891	85489027	144	254.628	0.0324047	0.0002188	rs12915914	CCOC
LMO4	1	87794150	87814607	12	30.0939	0.0324885	0.0128	rs72728007	CCOC
NCMAP	1	24882566	24935818	62	125.955	0.0325719	0.0007573	rs11585545	CCOC
NOV	8	120428551	120436678	7	19.5032	0.0327232	0.01602	rs7834596	CCOC
OSBPL9	1	52082545	52254891	31	56.1741	0.0327525	0.005412	rs60176529	CCOC
PRICKLE2-AS3	3	64173219	64187236	25	55.1718	0.0327871	0.003181	rs697280	CCOC
PLVAP	19	17462263	17488137	35	69.147	0.0328323	0.0005432	rs113065576	CCOC
LOC100505768	1	87819209	87837338	22	48.0716	0.0328948	0.00774	rs72728022	CCOC
PTPN13	4	87515467	87736328	71	125.383	0.0329767	0.001378	rs112372515	CCOC
MRPL34	19	17416476	17417652	3	9.25798	0.0330268	0.01287	rs11548548	CCOC
LOC101928068	1	245128505	245134171	4	14.5867	0.0331118	0.01196	rs6700087	CCOC
PAMR1	11	35453375	35551848	94	163.054	0.0331324	0.004191	rs1516988	CCOC
P2RY11	19	10222196	10226064	5	14.9854	0.0331428	0.005011	rs34484805	CCOC
COQ10B	2	198318230	198339851	4	11.1308	0.033145	0.01233	rs787990	CCOC
LEKR1	3	156544095	156763918	78	138.087	0.0331694	0.005336	rs13082176	CCOC
LEPREL2	12	6937537	6949018	18	45.8834	0.0332561	0.005544	rs1129646	CCOC
FCF1	14	75179849	75203390	5	12.7551	0.0332655	0.001246	rs79584556	CCOC
CDK5RAP2	9	123151146	123342448	62	117.726	0.0332988	0.0009196	rs2297453	CCOC
MMP21	10	127455026	127464390	6	17.0343	0.0333077	0.002453	rs12775804	CCOC
CHMP4B	20	32399109	32442173	18	44.8613	0.0334013	0.00645	rs6119407	CCOC
PTPRQ	12	80838125	81073968	80	137.954	0.0334325	0.002285	rs7956945	CCOC
BSPRY	9	116111811	116133513	43	86.2969	0.0334341	0.002475	rs3789253	CCOC
MEF2B	19	19256375	19281098	30	74.0885	0.0334466	0.0118	rs11085253	CCOC
SLC24A2	9	19507449	19787017	241	396.305	0.0334545	0.001465	rs2383113	CCOC
CLEC10A	17	6977855	6983600	9	25.0832	0.0334751	0.006428	rs15623	CCOC
TRIM2	4	154074269	154260474	161	270.192	0.0334768	0.0002899	rs115707155	CCOC
FLJ12825	12	54452037	54516018	41	81.3485	0.0334852	0.001443	rs7311078	CCOC
CPB1	3	148545587	148577972	50	86.5427	0.0335139	0.002099	rs1356259	CCOC
IQCH	15	67547137	67794142	64	111.74	0.0335162	0.008051	rs117597200	CCOC
TUBG2	17	40811265	40819024	5	14.9997	0.0336301	0.01389	rs7225374	CCOC
FAM83H	8	144806102	144815914	12	32.8407	0.033715	0.01123	rs28573699	CCOC
NAPA	19	47990890	48018515	9	21.6105	0.0337813	0.003708	rs698706	CCOC
OR56B1	11	5757677	5758768	4	11.856	0.0338198	0.01812	rs7397032	CCOC
BORA	13	73301886	73330336	26	49.8399	0.0338514	0.005879	rs78285044	CCOC
LINC00852	3	10326102	10327430	2	7.34533	0.0338914	0.04534	rs35684	CCOC
SLC7A2	8	17354596	17428077	113	200.513	0.0339927	0.001117	rs6991730	CCOC
DCPS	11	126173646	126215644	46	96.946	0.0340588	0.003715	rs611151	CCOC
MAPK15	8	144798506	144804633	15	37.3755	0.0340705	0.01416	rs11778657	CCOC
SUPT3H	6	44794466	45345788	105	185.182	0.0340984	0.002628	rs12525773	CCOC
TMEM201	1	9648931	9674935	12	32.9868	0.0341051	0.0009112	rs138766024	CCOC
SAG	2	234216308	234255701	41	88.7222	0.0341676	0.00213	rs60491550	CCOC
PTK6	20	62159775	62168723	5	14.8238	0.0341922	0.03094	rs310640	CCOC
TACC1	8	38585703	38710546	85	145.931	0.0341978	0.002321	rs17506613	CCOC
TRIM3	11	6469842	6495689	19	38.1095	0.0342818	0.00403	rs2723663	CCOC
PPAN-P2RY11	19	10216898	10226064	8	21.0144	0.0342971	0.005011	rs34484805	CCOC
BHMT	5	78407603	78428113	19	40.7064	0.0343325	0.002158	rs72764958	CCOC
CD248	11	66081957	66084515	2	6.76102	0.0343802	0.01606	rs111751859	CCOC
PCCB	3	135969166	136049013	29	59.4655	0.0344158	0.002212	rs2290131	CCOC
METTL8	2	172173912	172291312	50	94.0578	0.0344416	0.002413	rs11685308	CCOC
MKX	10	27961802	28034778	61	110.293	0.0344479	0.004338	rs2637298	CCOC
LOC644248	4	90757551	90763142	8	19.2064	0.0345096	0.004953	rs146849959	CCOC
TEN1	17	73975297	73996667	23	50.5162	0.0345639	0.008343	rs78829815	CCOC
RNF112	17	19314490	19320589	2	6.74331	0.0348183	0.01138	rs739829	CCOC
ACYP1	14	75519927	75530736	3	10.2971	0.0348875	0.01848	rs175510	CCOC
FLJ31104	5	55290994	55299475	6	16.2713	0.0349047	0.003697	rs11742754	CCOC
FYB	5	39105353	39270759	104	170.79	0.0349601	0.0002365	rs79376628	CCOC
PDIA3	15	44038589	44064804	6	17.124	0.0350052	0.01545	rs7181912	CCOC
MBOAT1	6	20099915	20212695	139	225.619	0.0350582	0.0003756	rs7762177	CCOC
MPHOSPH9	12	123640942	123717785	15	34.9008	0.0350596	0.006698	rs1790099	CCOC
C6orf165	6	88117689	88174191	32	58.2194	0.0350762	0.008087	rs61731441	CCOC
TBPL2	14	55880929	55907263	16	37.1244	0.0350914	0.003399	rs6573026	CCOC
SLC16A6	17	66263166	66287405	23	50.7646	0.0351218	0.0003002	rs2190760	CCOC
VWC2L	2	215276460	215440653	131	248.673	0.0351509	0.002515	rs13015262	CCOC
HOXD3	2	177028804	177037826	7	16.4782	0.0351532	0.02978	rs2857533	CCOC
PWP2	21	45527207	45551063	9	24.7537	0.03525	0.01851	rs2020945	CCOC
KCNH3	12	49932939	49952077	14	32.4783	0.0352561	0.01973	rs2278070	CCOC
TIMM10B	11	6502676	6505911	3	9.97143	0.0353369	0.01892	rs1140221	CCOC
APOBEC3A_B	22	39353526	39388783	8	19.5868	0.0354113	0.02399	rs1977068	CCOC
NCOA4	10	51565107	51590734	6	17.1276	0.0354623	0.005382	rs7909927	CCOC
KCNH7	2	163227916	163695257	93	160.715	0.0354762	0.0003942	rs35835086	CCOC
LOC101929607	3	107149776	107182759	25	53.1514	0.0354941	0.00886	rs6809614	CCOC
IPO13	1	44412477	44433694	9	23.1059	0.0355811	0.0101	rs2301992	CCOC
LINC00483	17	48838394	48844876	6	15.5249	0.035597	0.01311	rs9897385	CCOC
NPAS1	19	47524142	47549017	3	11.2288	0.0356037	0.01342	rs3745615	CCOC
LOC101928767	14	86401021	86596121	76	152.749	0.0356077	0.0006051	rs72692533	CCOC
ZBED6	1	203766650	203769590	3	9.19527	0.0356755	0.02165	rs7552670	CCOC
MYLPF	16	30386122	30389310	1	4.47074	0.0357792	0.03448	rs8046445	CCOC
TDH	8	11197145	11225961	15	39.4022	0.0358369	0.00553	rs2293858	CCOC
GABRR2	6	89966839	90025018	105	175.697	0.0358437	0.002372	rs77077411	CCOC
LINC00094	9	136890560	136896719	5	12.1448	0.0358758	0.01151	rs3739932	CCOC
UQCRFS1	19	29698166	29704136	5	13.7312	0.0360384	0.01126	rs10420904	CCOC
LOC100506655	16	25151891	25160353	4	11.7075	0.0360512	0.01726	rs277907	CCOC
CDK3	17	73996986	74002080	8	19.5001	0.0360744	0.02748	rs2069534	CCOC
ADRB2	5	148206155	148208197	7	20.4349	0.0361267	0.01404	rs1042711	CCOC
ZBTB37	1	173837492	173855774	18	36.5749	0.0361946	0.0201	rs1322774	CCOC
SIGMAR1	9	34634718	34637823	4	10.7628	0.0362203	0.009961	rs1800866	CCOC
KIAA0196	8	126036502	126104061	35	69.505	0.0362541	0.008179	rs7003069	CCOC
PLA2G3	22	31530792	31536593	17	34.6719	0.0362806	0.004631	rs146207200	CCOC
ZFR	5	32354455	32444844	33	59.1124	0.0362849	0.003048	rs76877236	CCOC
LINC00348	13	71589272	71742549	120	208.824	0.0363115	0.002528	rs2209574	CCOC
ALDH7A1	5	125877532	125931082	54	98.3023	0.0363524	0.002136	rs4836273	CCOC
AMMECR1L	2	128619206	128643514	15	33.3164	0.0364328	0.01252	rs2261682	CCOC
FAM155A-IT1	13	108439708	108487806	79	137.019	0.0364677	0.002543	rs77139967	CCOC
RFC5	12	118454505	118470042	15	33.5045	0.0364901	0.002198	rs5745811	CCOC
RPL32	3	12876443	12883081	11	26.1805	0.0365066	0.003404	rs3821608	CCOC
TTLL11	9	124584203	124855885	190	309.467	0.0365484	0.0002086	rs75024460	CCOC
JADE1	4	129730777	129796379	21	43.5409	0.0365548	0.004558	rs115486685	CCOC
PCF11	11	82868136	82896835	14	28.4577	0.036577	0.004092	rs12275555	CCOC
HAUS2	15	42841010	42862190	8	19.2756	0.0366382	0.006649	rs10851411	CCOC
SLC10A7	4	147175136	147443123	112	200.836	0.0367262	0.002907	rs72729818	CCOC
S100A9	1	153330329	153333503	2	6.61945	0.0368504	0.04107	rs151130058	CCOC
FOXD2	1	47901688	47906363	4	11.3011	0.0368848	0.02192	rs78469326	CCOC
PISD	22	32014476	32026810	15	34.5712	0.0369154	0.0003168	rs151056328	CCOC
ERO1LB	1	236378421	236445339	40	80.5505	0.036932	0.0001867	rs10924790	CCOC
LBX2	2	74724643	74730443	4	10.4813	0.0369782	0.01349	rs17722476	CCOC
HTR1B	6	78171947	78173120	2	6.64212	0.0369818	0.02147	rs6296	CCOC
FOXE3	1	47881743	47883724	2	6.67274	0.0369878	0.01637	rs34082359	CCOC
MTMR12	5	32227110	32313114	40	76.6904	0.0369931	0.02021	rs114873871	CCOC
CHD9	16	53088944	53361414	66	127.52	0.037026	0.001011	rs59171343	CCOC
SLC38A10	17	79218610	79269139	45	97.5003	0.0370499	0.004733	rs11651784	CCOC
SNCB	5	176047209	176057557	6	15.0395	0.0371184	0.0177	rs140215513	CCOC
PABPC1L	20	43538702	43567962	21	46.5461	0.0371755	0.004954	rs112770205	CCOC
CCDC38	12	96260825	96336428	65	119.629	0.0371933	0.006773	rs7976294	CCOC
TPTE2P1	13	25502892	25542607	43	86.2177	0.0372069	0.001839	rs2011939	CCOC
SCP2	1	53392900	53517289	38	73.4175	0.0372284	0.004397	rs7544995	CCOC
GRPEL2	5	148724976	148734146	9	19.3266	0.0373334	0.009222	rs62378143	CCOC
ZFAND6	15	80351909	80430735	53	97.8176	0.0373417	0.009858	rs11635107	CCOC
SEC31B	10	102246402	102279595	10	23.9834	0.0373698	0.01702	rs147197387	CCOC
RANBP3	19	5916151	5978320	21	41.3025	0.0373934	0.001614	rs11085155	CCOC
ASZ1	7	117003275	117067577	19	37.4195	0.037397	0.008399	rs10242827	CCOC
RGP1	9	35749276	35753264	5	12.8766	0.0375671	0.04784	rs1570250	CCOC
R3HCC1L	10	99894380	100004654	37	62.0902	0.0376363	0.007698	rs884811	CCOC
SLC26A3	7	107405911	107443678	44	85.1601	0.0376733	0.01171	rs73725109	CCOC
C21orf128	21	43522243	43528644	13	30.647	0.0376831	0.003534	rs1571735	CCOC
TAF12	1	28929608	28969604	12	25.884	0.0377618	0.002107	rs12127126	CCOC
RMND5B	5	177557961	177575571	13	29.9492	0.0378162	0.004299	rs7380934	CCOC
TMEM38B	9	108456805	108538892	27	52.1398	0.0378189	0.006602	rs147312819	CCOC
LINC01098	4	178649910	178911904	221	352.254	0.037827	0.006971	rs77963311	CCOC
PLXNA4	7	131808090	132333447	510	719.724	0.0379932	0.0004129	rs13237800	CCOC
OR6P1	1	158532440	158533394	3	8.52924	0.0380042	0.04561	rs41273495	CCOC
FOXL1	16	86612114	86615304	5	12.206	0.0380207	0.02509	rs62051072	CCOC
AK2	1	33473540	33502512	13	26.5206	0.0380464	0.002256	rs11591185	CCOC
SLC4A7	3	27414211	27525911	49	92.0403	0.0380665	0.00912	rs17630832	CCOC
WDR75	2	190306158	190340264	11	25.6886	0.0381118	0.01281	rs148547768	CCOC
LOC401134	4	65779998	65870218	40	78.7036	0.0381692	0.005505	rs115932759	CCOC
NOX4	11	89057521	89322779	94	168.766	0.0381701	0.001536	rs3017876	CCOC
LOC642366	5	50668570	50679166	11	22.5276	0.038182	0.007475	rs6449600	CCOC
CTU1	19	51600862	51611647	17	43.3797	0.0383776	0.006121	rs2569430	CCOC
EPN2-AS1	17	19199908	19209574	4	13.0132	0.0384233	0.007777	rs9915473	CCOC
GRB7	17	37894161	37903538	6	16.2228	0.0384476	0.01166	rs34093201	CCOC
C7orf63	7	89874487	89940377	32	59.5596	0.0386087	0.005338	rs17867598	CCOC
LOC102723318	13	25755469	25764795	9	22.7038	0.0386123	0.01608	rs9553549	CCOC
DZIP1	13	96230455	96296960	36	65.9882	0.0386255	0.002925	rs72636515	CCOC
LOC101929730	1	221002596	221005770	2	6.60919	0.0386346	0.03518	rs2807847	CCOC
PANX1	11	93862093	93915137	30	56.8127	0.038662	0.01598	rs6483295	CCOC
LINC00618	14	97409915	97411731	4	11.3543	0.0387958	0.02252	rs76723017	CCOC
FABP3	1	31838099	31845923	6	14.9905	0.0387969	0.04254	rs951545	CCOC
AQP5	12	50355278	50359465	2	6.5406	0.038803	0.0109	rs296756	CCOC
PAXIP1-AS1	7	154795142	154797413	4	10.6258	0.0388102	0.004036	rs413354	CCOC
ARSJ	4	114821439	114900878	46	83.1874	0.0388484	0.0005642	rs2888769	CCOC
CREB1	2	208394615	208470284	27	47.7885	0.0389092	0.01066	rs2551641	CCOC
ZFAT-AS1	8	135610313	135612932	8	20.3024	0.0389191	0.003019	rs894343	CCOC
BARX2	11	129245880	129322174	122	202.043	0.0389457	0.0006153	rs10894038	CCOC
OR2M1P	1	248285437	248286082	3	8.39777	0.0389503	0.02795	rs115112122	CCOC
NAP1L5	4	89617065	89619023	4	11.9367	0.0390441	0.01853	rs8605	CCOC
LMAN2	5	176758562	176778885	6	16.2414	0.039053	0.01205	rs114348261	CCOC
OR11H6	14	20691868	20692861	4	10.4386	0.0390605	0.02298	rs12891553	CCOC
RPE65	1	68894506	68915642	27	54.8871	0.0392961	0.01037	rs2148138	CCOC
LINC01280	2	217454715	217471661	16	36.1728	0.0393032	0.006126	rs7590938	CCOC
FHL2	2	105977282	106055230	95	160.281	0.0393572	0.001571	rs115448433	CCOC
ZGPAT	20	62338793	62367494	10	21.8125	0.0394172	0.007209	rs6062507	CCOC
LYPD6	2	150186498	150330659	98	155.466	0.0395545	0.001311	rs1196665	CCOC
ARHGAP17	16	24930704	25026699	21	43.514	0.0396033	0.003979	rs143931973	CCOC
LOC100190940	12	130518356	130526887	20	49.5139	0.0396365	0.006378	rs1675852	CCOC
HLF	17	53342320	53402426	67	123.431	0.0396531	0.002086	rs9911895	CCOC
DNMT1	19	10244021	10305755	20	42.4898	0.0396714	0.008993	rs7253898	CCOC
TPI1P2	7	128695276	128697293	3	8.40673	0.0396738	0.01248	rs13239597	CCOC
RRBP1	20	17594322	17662928	64	120.016	0.0396795	0.003937	rs2236253	CCOC
CEACAM18	19	51981896	51993859	14	31.0136	0.0396957	0.001543	rs12327808	CCOC
WRNIP1	6	2765665	2785979	27	55.777	0.0397097	0.008241	rs3757089	CCOC
HPCAL1	2	10443029	10567743	168	270.017	0.0397576	0.005966	rs6730996	CCOC
TRAPPC4	11	118889240	118894385	5	14.792	0.0397577	0.04236	rs7113753	CCOC
LIN7A	12	81191170	81331694	85	146.227	0.0398313	0.0007028	rs118094115	CCOC
LOC101060019	2	67131567	67198598	52	93.2918	0.0398782	0.007218	rs4671759	CCOC
ZNF311	6	28962593	28973037	3	8.34002	0.0399357	0.007999	rs115450106	CCOC
ELTD1	1	79355448	79472495	69	129.347	0.0401126	0.002161	rs112020018	CCOC
ALDH3A2	17	19552063	19580908	4	11.1339	0.0401133	0.01047	rs4925038	CCOC
SLC52A2	8	145582216	145584948	2	6.45036	0.0401291	0.01156	rs34383175	CCOC
PCOLCE-AS1	7	100187023	100201661	7	16.6848	0.0402273	0.01381	rs62482222	CCOC
TATDN2	3	10290176	10322906	37	79.8694	0.0402489	0.007915	rs1642974	CCOC
LINC00961	9	35909479	35911617	4	11.318	0.0403152	0.02313	rs55838270	CCOC
CCNF	16	2479394	2508859	4	13.2233	0.0403599	0.01315	rs11647929	CCOC
C1QTNF7	4	15341559	15447791	63	108.972	0.0404079	0.0005473	rs35866319	CCOC
MAST4	5	65892175	66465423	343	507.683	0.0404136	0.0002996	rs457408	CCOC
SERPINC1	1	173872941	173886516	8	18.9791	0.0404771	0.0176	rs148783362	CCOC
AURKAIP1	1	1309109	1310818	3	10.6895	0.0404841	0.0142	rs112533928	CCOC
LOC100505474	18	53750586	53804767	51	87.3389	0.0405301	0.004484	rs1945730	CCOC
LOC728040	4	74374519	74394250	10	24.4829	0.0406252	0.005548	rs4267705	CCOC
TSPAN33	7	128784711	128809535	21	50.7248	0.0406837	0.01308	rs719335	CCOC
RPS25	11	118886421	118889057	2	8.2154	0.0407483	0.02917	rs3916581	CCOC
SFSWAP	12	132195631	132284283	40	80.4442	0.0409185	0.0009862	rs77904614	CCOC
PSMF1	20	1093905	1148426	42	74.8627	0.0409815	0.0009045	rs6077887	CCOC
WDR62	19	36545782	36596012	24	50.6995	0.0409964	0.008634	rs2285745	CCOC
KLF11	2	10183681	10194963	12	26.1744	0.0410188	0.002931	rs114716430	CCOC
UTP3	4	71554195	71556268	2	6.41267	0.0410841	0.01778	rs16845388	CCOC
PTN	7	136912091	137028546	116	194.583	0.0411713	0.002661	rs322337	CCOC
BCCIP	10	127512103	127542264	14	35.2742	0.0411905	0.03328	rs12259918	CCOC
SDK1	7	3341079	4308631	1004	1411.79	0.0413809	2.063e-06	rs6980313	CCOC
N4BP3	5	177540555	177553107	13	28.3745	0.0414117	0.005805	rs6601212	CCOC
OR8D1	11	124179735	124180662	3	8.5154	0.0414405	0.01016	rs4936919	CCOC
CAND2	3	12838170	12876313	42	78.1075	0.0414564	0.003073	rs3928631	CCOC
DHDH	19	49436938	49448226	7	21.7803	0.041476	0.003942	rs79545002	CCOC
DGKE	17	54911459	54946036	8	20.9114	0.0414897	0.001758	rs72837387	CCOC
TYR	11	88911039	89028927	49	104.093	0.0414912	0.003971	rs621313	CCOC
ITPA	20	3189513	3204516	22	47.9192	0.0415262	0.003727	rs11087571	CCOC
PDGFRB	5	149493401	149535422	57	100.877	0.0415882	0.002971	rs111884151	CCOC
APOBEC3A	22	39353526	39359188	4	11.823	0.0416328	0.02399	rs1977068	CCOC
TRAK1	3	42132745	42267382	83	144.295	0.0417467	0.005737	rs13064057	CCOC
KCNH5	14	63173290	63511956	238	386.499	0.0417584	8.567e-05	rs12893269	CCOC
PLEKHA8	7	30067976	30157961	32	61.5727	0.0417826	0.007753	rs117100726	CCOC
SLC26A8	6	35911290	35992413	46	78.2429	0.0417855	0.0005199	rs6457871	CCOC
MIR5700	12	94955564	94955635	3	9.69639	0.0418227	0.008592	rs17022749	CCOC
ZP4	1	238041163	238054222	18	38.0551	0.0418473	0.0007397	rs13373960	CCOC
POLR2L	11	839720	842529	6	15.3411	0.0418654	0.003658	rs11246327	CCOC
IGSF10	3	151153777	151176497	19	40.4077	0.0419351	8.155e-05	rs149848157	CCOC
CTSA	20	44519590	44527458	8	18.9478	0.0419423	0.003209	rs2868362	CCOC
BTBD17	17	72352554	72357958	8	20.3713	0.0420053	0.002237	rs9896497	CCOC
DNAH6	2	84743578	85046713	97	164.121	0.0420282	0.0001198	rs2365446	CCOC
RARS	5	167913462	167946309	22	40.5723	0.0420683	0.006773	rs62385660	CCOC
ARHGAP31	3	119013219	119138323	143	226.328	0.0420961	0.0004783	rs6771434	CCOC
INO80B-WBP1	2	74682149	74688018	2	6.34735	0.0421683	0.01624	rs61733470	CCOC
RHOJ	14	63671101	63760230	55	114.213	0.0421771	2.343e-05	rs4899108	CCOC
LOR	1	153232178	153234600	6	13.6367	0.0421926	0.005294	rs1143389	CCOC
SCCPDH	1	246887377	246931440	32	64.5208	0.0422634	0.001789	rs72764629	CCOC
LOC101928404	1	163131464	163182813	44	80.7609	0.0422934	0.006829	rs10917690	CCOC
TXN2	22	36863092	36877687	14	31.996	0.0423735	0.00122	rs5756206	CCOC
EBF1	5	158122922	158526788	257	388.08	0.0423763	0.00165	rs78087274	CCOC
C12orf43	12	121440224	121454305	17	34.9379	0.0424257	0.007202	rs2257813	CCOC
NR2C1	12	95414004	95467404	36	61.0753	0.0424358	0.01432	rs61938162	CCOC
HPN-AS1	19	35549962	35597208	29	58.588	0.042454	0.009058	rs7250814	CCOC
H6PD	1	9294862	9331394	37	72.1516	0.0424652	0.00699	rs1294015	CCOC
HES1	3	193853930	193856401	2	6.32894	0.0425413	0.04641	rs2368048	CCOC
CMAHP	6	25081294	25138620	42	83.0119	0.0425813	0.0007437	rs45568536	CCOC
RBPJL	20	43935482	43946464	9	20.4755	0.0426209	0.005979	rs140933463	CCOC
ALB	4	74269971	74287129	11	21.6823	0.0426392	0.01039	rs10002897	CCOC
SKIDA1	10	21802408	21814611	6	14.7233	0.0426415	0.01246	rs946711	CCOC
RASGRP4	19	38899697	38916945	18	37.8525	0.0426654	0.004189	rs4802400	CCOC
FANCD2OS	3	10123003	10149915	10	23.1242	0.0426736	0.00294	rs145604495	CCOC
JAK3	19	17935592	17958841	19	40.5123	0.0427152	0.000166	rs3212777	CCOC
SLC35G5	8	11188494	11189695	3	9.53507	0.0427256	0.02884	rs6990563	CCOC
SPC25	2	169727400	169746944	19	39.2972	0.0427377	0.006895	rs11688384	CCOC
CENPJ	13	25456411	25497027	29	59.403	0.0427381	0.005983	rs9553467	CCOC
C2orf68	2	85832375	85839179	5	11.5828	0.0428138	0.004772	rs12991467	CCOC
WBP1	2	74685526	74688018	2	6.31581	0.0428341	0.01624	rs61733470	CCOC
CATSPER2	15	43922759	43941043	8	19.7741	0.0429924	0.02769	rs17795279	CCOC
SAMD4B	19	39833107	39875537	15	32.8975	0.0430238	0.007941	rs56867744	CCOC
DPCD	10	103348088	103369410	14	28.1567	0.0430516	0.014	rs11191059	CCOC
ACSS2	20	33462765	33515769	16	30.1325	0.0430611	0.01297	rs13038710	CCOC
LINC00865	10	91589249	91600618	15	33.0069	0.0430763	0.007002	rs3802651	CCOC
DDX6	11	118618472	118661972	14	28.3997	0.0430841	0.00296	rs7110526	CCOC
FAM26F	6	116782532	116784934	5	11.609	0.0431724	0.01333	rs1057192	CCOC
SMNDC1	10	112052797	112064707	9	19.4313	0.0431904	0.02315	rs1050755	CCOC
CIDEB	14	24774392	24780576	5	12.663	0.0431921	0.01494	rs2281472	CCOC
TRPV4	12	110220891	110271212	38	74.9797	0.0432027	0.006283	rs3825396	CCOC
LINGO2	9	27948083	29212998	1105	1410.18	0.0432558	0.0001013	rs2198292	CCOC
FBXL20	17	37408896	37557909	23	44.9418	0.0433375	0.01206	rs677888	CCOC
IRS1	2	227596032	227663506	19	50.236	0.0433527	0.003297	rs73992203	CCOC
TBX20	7	35242041	35293711	20	41.4956	0.0433842	0.002139	rs1833125	CCOC
SF3A3	1	38422651	38455761	8	19.9785	0.0433994	0.01624	rs11210866	CCOC
PSTK	10	124739555	124749907	13	26.4442	0.0434259	0.001322	rs72839746	CCOC
C19orf54	19	41246760	41255828	11	26.7451	0.0434558	0.01756	rs7254893	CCOC
ABCE1	4	146019155	146050676	8	17.4251	0.0436253	0.015	rs34835465	CCOC
UNC45B	17	33474835	33516364	36	71.1064	0.0437241	0.0001204	rs964725	CCOC
MED1	17	37560537	37607527	14	30.4228	0.0437467	0.01376	rs80266845	CCOC
ACTA1	1	229566992	229569843	1	4.11917	0.043896	0.03931	rs7534252	CCOC
SNHG15	7	45022626	45026259	8	18.388	0.0439477	0.004132	rs12108	CCOC
MRPS22	3	139062860	139075887	8	19.9199	0.043957	0.001306	rs74877536	CCOC
SPA17	11	124543739	124564687	7	16.4794	0.0439671	0.00182	rs12794898	CCOC
FIGLA	2	71004441	71017775	11	26.3913	0.0441601	0.003931	rs6546628	CCOC
ARF1	1	228270360	228286913	12	25.3076	0.0441825	0.0225	rs3768331	CCOC
SIK3	11	116714117	116969131	102	182.189	0.0441937	0.002588	rs17582203	CCOC
TNXB_2	6	32008931	32077151	47	82.0089	0.0442144	0.01338	rs34214527	CCOC
TOP1	20	39657461	39753126	40	70.9013	0.0442513	0.001066	rs117757282	CCOC
LOC100335030	12	49782956	49786116	2	6.26126	0.0443146	0.06714	rs7488206	CCOC
CRAMP1L	16	1664640	1727909	31	69.6649	0.0443178	0.004451	rs13330294	CCOC
C14orf93	14	23456109	23479410	13	32.792	0.0443225	0.006246	rs7156785	CCOC
GABRR3	3	97705526	97754148	44	80.0167	0.0443337	2.233e-05	rs73140844	CCOC
TRIQK	8	93895757	93978372	58	100.58	0.0443362	0.002545	rs13252755	CCOC
SLC8A1-AS1	2	40144773	40482349	346	541.714	0.044339	0.001193	rs388467	CCOC
FAM64A	17	6347734	6354385	15	33.7652	0.0443636	0.006941	rs56264766	CCOC
STARD9	15	42867856	43013196	32	64.6248	0.0443826	0.002353	rs9783683	CCOC
POLR2K	8	101162838	101166230	4	10.377	0.0443963	0.01211	rs7924	CCOC
LAG3	12	6881669	6887621	4	13.2746	0.0444799	0.02268	rs1882545	CCOC
EFHC1	6	52284993	52360583	43	78.752	0.0445675	4.976e-05	rs1266790	CCOC
DARS2	1	173793796	173827682	13	27.0096	0.0445821	0.005473	rs146151725	CCOC
PCSK4	19	1481426	1490449	8	22.2612	0.0445949	0.02546	rs791468	CCOC
SLC5A10	17	18853988	18924004	28	59.5733	0.0446573	0.003654	rs2469860	CCOC
APOA4	11	116691417	116694011	11	22.2084	0.0446787	0.02695	rs5110	CCOC
UBXN10	1	20512577	20519942	5	12.8009	0.0447033	0.01271	rs1061588	CCOC
LAMA1	18	6941742	7117813	235	337.513	0.0447444	0.001232	rs16951095	CCOC
CXCL8	4	74606222	74609433	2	8.0041	0.0447942	0.04163	rs2227307	CCOC
SLC5A4	22	32614462	32651318	51	94.6055	0.0448059	0.005317	rs182172833	CCOC
VMP1	17	57784862	57917952	17	38.7505	0.04481	0.01418	rs80178956	CCOC
LOC100287015	8	6261076	6264069	10	24.4655	0.0448434	0.01479	rs41302212	CCOC
FAM83G	17	18874380	18908060	10	24.5959	0.0448744	0.003654	rs2469860	CCOC
LIPN	10	90521162	90537999	21	40.1237	0.0449998	0.00553	rs61854005	CCOC
ATP5B	12	57031958	57039852	4	12.7655	0.045022	0.01788	rs1800638	CCOC
TAS2R16	7	122634758	122635754	2	6.23534	0.0450358	0.0243	rs1204014	CCOC
CPSF3L	1	1246964	1260067	2	7.16813	0.0450615	0.02417	rs115771716	CCOC
GSS	20	33516235	33543601	14	29.9306	0.0450852	0.01193	rs35024451	CCOC
MNX1-AS1	7	156803550	156809118	6	13.895	0.0451965	0.04904	rs77553642	CCOC
TMEM92	17	48348766	48358846	25	51.2494	0.0451978	0.01274	rs7221526	CCOC
STMN3	20	62271057	62284963	11	24.0891	0.0452072	0.002818	rs6062294	CCOC
SEL1L2	20	13830043	13975979	97	161.742	0.0452429	0.004113	rs6079217	CCOC
CFHR4	1	196857143	196887843	17	34.2456	0.0452478	0.008286	rs6428375	CCOC
HSF2BP	21	44949071	45079374	41	75.5386	0.0453528	0.008687	rs56369437	CCOC
LINC00324	17	8123947	8127361	6	13.3724	0.0454075	0.03307	rs118182078	CCOC
TMEM43	3	14166439	14185180	24	45.9026	0.0454325	0.003937	rs2733581	CCOC
LOC643072	2	160471804	160474553	5	11.9428	0.0454946	0.03271	rs68112803	CCOC
NFKB1	4	103422485	103538459	38	74.5718	0.0455243	0.008202	rs3774964	CCOC
DHX32	10	127524908	127569884	15	31.43	0.0455334	0.02753	rs7100119	CCOC
MCM2	3	127317199	127341278	14	27.3204	0.0455838	0.001984	rs13077128	CCOC
HHIPL1	14	100111479	100143011	25	52.0777	0.045602	0.005184	rs9324011	CCOC
LOC100134368	16	432240	442960	14	31.9239	0.045621	0.004118	rs11641264	CCOC
LOC646736	2	227007509	227044778	27	49.6123	0.0456284	0.004425	rs72979712	CCOC
F5	1	169481191	169555769	49	84.2973	0.0456951	0.006059	rs12139696	CCOC
RNF219	13	79188420	79233314	20	38.1659	0.0457862	0.001824	rs146358378	CCOC
TRIM6	11	5617330	5634188	60	106.564	0.0458022	0.01246	rs11822879	CCOC
BRE	2	28113481	28561767	202	327.715	0.0458054	0.0005002	rs7577342	CCOC
HIPK4	19	40885177	40896094	9	20.3667	0.0458082	0.006211	rs62109482	CCOC
LOC101926944	1	60238466	60254501	19	38.2014	0.0458223	0.003568	rs9436187	CCOC
PDE8A	15	85523743	85682376	119	210.321	0.0459027	0.00104	rs6496597	CCOC
DNM3OS	1	172106018	172113975	5	11.7566	0.0459065	0.02909	rs12047492	CCOC
UBE2S	19	55912649	55919325	10	21.3906	0.0459203	0.009174	rs1124917	CCOC
ZFYVE28	4	2271323	2420370	189	298.351	0.0459291	0.002099	rs3128776	CCOC
DLX6	7	96635289	96640352	3	8.53473	0.045939	0.01123	rs1207727	CCOC
NLRP6	11	278569	285388	7	18.2615	0.0459525	0.006654	rs6421985	CCOC
MZT1	13	73282494	73301938	12	23.3186	0.0460675	0.005356	rs78481696	CCOC
ACTR3	2	114647510	114719129	29	53.5463	0.0460701	0.005943	rs1403401	CCOC
XRCC4	5	82373316	82649579	106	187.839	0.0460901	0.004284	rs2386245	CCOC
GALNT14	2	31133330	31361592	225	338.44	0.0461435	0.002984	rs72795219	CCOC
COASY	17	40714091	40718299	2	6.76607	0.0461492	0.04601	rs668799	CCOC
RRN3P2	16	29086162	29128038	8	21.1519	0.0461792	0.01015	rs11865711	CCOC
WAC	10	28821421	28912041	23	43.5061	0.0461995	0.004529	rs12773860	CCOC
PRR27	4	71019903	71032326	14	32.3898	0.046204	0.004802	rs1399245	CCOC
CLUAP1	16	3550944	3589051	26	53.1645	0.0462485	0.003587	rs60140661	CCOC
ATP10A	15	25923859	26108349	302	431.821	0.0462723	5.441e-05	rs116895522	CCOC
IBA57	1	228353428	228369958	9	19.6871	0.0463599	0.01129	rs55873785	CCOC
LOC727896	18	2943212	2946621	4	10.1142	0.0463821	0.01614	rs17556090	CCOC
C14orf132	14	96505660	96560308	45	87.767	0.0464165	0.004788	rs4905422	CCOC
SLC35F2	11	107661716	107729914	54	99.3607	0.0464518	0.00832	rs529987	CCOC
LOC339593	20	11247306	11254031	3	9.18253	0.0465082	0.01004	rs6033076	CCOC
CD4	12	6898637	6929976	23	46.655	0.0465201	0.00403	rs11064420	CCOC
C3orf20	3	14716605	14814543	92	154.038	0.0465804	0.0001136	rs6778269	CCOC
LOC646862	19	58907456	58908446	2	6.93356	0.0466184	0.03713	rs112710702	CCOC
CCDC85A	2	56411257	56613309	199	304.022	0.0466222	0.0009406	rs72801191	CCOC
KCNT1	9	138594030	138684993	108	189.008	0.0466278	0.0008488	rs56031517	CCOC
LOC400794	1	165446078	165551341	64	116.907	0.0466399	0.002135	rs56000052	CCOC
PLEKHG2	19	39903749	39919055	15	29.2487	0.0466413	0.004464	rs31725	CCOC
RBM24	6	17281808	17294099	13	27.2806	0.0466599	0.003778	rs1108512	CCOC
CRYGD	2	208986330	208989313	6	17.4853	0.0466654	0.02182	rs6746206	CCOC
CARD10	22	37886399	37915210	28	56.3897	0.0467137	0.0004227	rs9610776	CCOC
THUMPD2	2	39963199	40006416	24	50.1137	0.0468521	0.008527	rs2058620	CCOC
C20orf27	20	3734145	3749035	43	73.6378	0.046913	0.001564	rs2295340	CCOC
NOL3	16	67204399	67209640	2	6.94533	0.0470349	0.03838	rs8057598	CCOC
DGCR11	22	19033674	19035888	8	19.5455	0.0470665	0.003829	rs41277590	CCOC
PPP2R3A	3	135684514	135866752	57	93.5833	0.0471487	0.005874	rs148838269	CCOC
ANKRD35	1	145549208	145568526	10	23.233	0.0471559	0.007316	rs12402714	CCOC
HOXA2	7	27139972	27142394	2	6.13738	0.0471672	0.0274	rs117630421	CCOC
GNL1	6	30509154	30525371	2	6.13802	0.0472011	0.02511	rs115134085	CCOC
MED17	11	93517404	93546496	10	22.3431	0.0472462	0.007036	rs687042	CCOC
LOC101927666	17	56154251	56160565	9	19.2776	0.0473531	0.00577	rs142466466	CCOC
C1QB	1	22979681	22988029	11	25.4561	0.0475342	0.002997	rs72651399	CCOC
GANC	15	42566365	42645864	22	39.9049	0.0475506	0.001512	rs62019209	CCOC
LEP	7	127881330	127897682	13	28.7787	0.0476068	0.01429	rs11761556	CCOC
BIN1	2	127805598	127864903	78	134.648	0.0476308	0.004383	rs17014923	CCOC
TRAPPC1	17	7833662	7835317	2	6.10953	0.047637	0.03084	rs12949042	CCOC
ADH4	4	100044832	100065449	17	33.5305	0.0476476	0.01536	rs29001215	CCOC
NIPAL3	1	24742244	24799473	42	78.9808	0.0476653	0.002457	rs2235556	CCOC
ZNF775	7	150076405	150095719	14	32.7279	0.0476702	0.011	rs73172709	CCOC
TMEM135	11	86748885	87039876	182	295.179	0.047707	0.00027	rs7927612	CCOC
ITPKC	19	41223007	41246765	17	36.7377	0.0477844	0.01706	rs4802086	CCOC
FAM159A	1	53099065	53122737	23	44.6506	0.0478509	0.002511	rs608123	CCOC
OAZ3	1	151735444	151743806	7	18.2238	0.0479492	0.01214	rs6673002	CCOC
IDI2-AS1	10	1068576	1090141	19	41.1537	0.0479851	0.007302	rs10751789	CCOC
FAM174A	5	99871123	99922440	15	30.8122	0.0479875	0.003137	rs72660730	CCOC
2020-09-12	16	4827614	4838522	16	36.1493	0.0480277	0.007377	rs12445027	CCOC
FLJ37035	10	127393858	127408062	9	21.4247	0.048107	0.01177	rs58182448	CCOC
ACAP3	1	1227763	1243269	2	7.64968	0.0481566	0.02695	rs115464315	CCOC
ESPNL	2	239008950	239041928	54	101.956	0.0481656	0.0005988	rs10182906	CCOC
LOC101929715	2	10589853	10595678	7	17.1895	0.0482658	0.026	rs75871801	CCOC
GUF1	4	44680432	44702697	13	25.7986	0.048279	0.01353	rs144059974	CCOC
ANKRD45	1	173577474	173639001	19	34.0946	0.0483152	0.005037	rs117522057	CCOC
SECISBP2	9	91933387	91974578	23	41.692	0.0484413	0.02213	rs10119002	CCOC
KIAA1244	6	138483052	138665800	92	157.422	0.0485241	0.01128	rs9402970	CCOC
TM4SF20	2	228226873	228244022	30	57.0068	0.0485729	0.006099	rs10933182	CCOC
LINC00941	12	30948614	30955645	7	19.7371	0.0485732	0.009575	rs7975708	CCOC
RNU6-28P_15	15	43675287	43894832	32	66.8831	0.0486434	0.004918	rs34212866	CCOC
NISCH	3	52489523	52527088	18	33.6883	0.0487134	0.001489	rs2267921	CCOC
SH3GLB2	9	131770071	131790632	11	25.5988	0.0487184	0.009815	rs12001663	CCOC
TEAD3	6	35441373	35464861	31	54.9232	0.048744	0.0008947	rs7757174	CCOC
GULP1	2	189156395	189460652	90	153.88	0.0488438	0.00434	rs28542209	CCOC
ATP13A2	1	17312452	17338423	23	50.3958	0.0488492	0.01394	rs3738814	CCOC
NOP9	14	24769059	24778332	10	21.1678	0.0488753	0.006238	rs4982894	CCOC
GLP1R	6	39016556	39055520	84	151.67	0.0489339	0.006966	rs10305500	CCOC
MPL	1	43803474	43820135	4	9.6587	0.0489683	0.02407	rs1763698	CCOC
ST3GAL1	8	134467090	134584183	207	309.185	0.0489992	0.0009774	rs75857752	CCOC
LOC100507443	2	208983852	209021486	53	105.964	0.0490861	0.003241	rs2854711	CCOC
PRKG1-AS1	10	54056607	54073888	19	41.5435	0.049097	0.008743	rs45506496	CCOC
PIAS1	15	68346571	68480404	46	78.4068	0.0491417	0.01213	rs4777023	CCOC
PILRB	7	99955625	99965454	4	9.75128	0.0492037	0.01434	rs2906644	CCOC
SLC37A4	11	118895060	118901616	10	23.8725	0.0492284	0.02166	rs57156480	CCOC
GIGYF1	7	100277129	100286870	12	25.1948	0.0492318	0.005657	rs221793	CCOC
DVL1	1	1270657	1284492	2	7.05403	0.0492494	0.04187	rs113231348	CCOC
LOC100128127	10	134898752	134900201	4	10.6873	0.0493784	0.03398	rs3827691	CCOC
NAPA-AS1	19	47987538	48004854	8	17.6784	0.0493865	0.005004	rs830149	CCOC
GRIN2A	16	9847261	10276611	433	671.825	0.0494506	0.001242	rs7192121	CCOC
CEL	9	135937364	135947250	4	10.8086	0.0495828	0.02744	rs77607486	CCOC
MGC45922	19	51320936	51322134	5	12.5704	0.0495894	0.01484	rs3212840	CCOC
MIR548T	7	147626684	148043927	475	643.715	0.0496211	0.0001164	rs60311181	CCOC
ELP5	17	7155371	7163259	6	13.9041	0.0496456	0.01431	rs2106842	CCOC
ADD3	10	111765725	111895323	40	68.8243	0.0497064	0.01236	rs79931080	CCOC
PTTG1	5	159848813	159855751	9	20.5583	0.0497149	0.002314	rs4921282	CCOC
WDR66	12	122356462	122441832	20	41.0877	0.04972	0.002738	rs830115	CCOC
IL17C	16	88705000	88706882	4	10.5562	0.0497534	0.01728	rs869411	CCOC
WDR11-AS1	10	122521323	122610691	130	223.611	0.0498169	0.0001448	rs1574141	CCOC
NKAIN1	1	31652591	31712734	45	96.1791	0.0498473	0.01291	rs6677966	CCOC
TXLNB	6	139561198	139613208	25	56.4581	0.0498825	0.005059	rs6913005	CCOC
COL6A1	21	47401662	47424963	37	75.5044	0.0499042	3.521e-05	rs71324475	CCOC
BRE-AS1	2	28112322	28113981	3	7.84948	0.0499159	0.01443	rs78911608	CCOC
GREB1	2	11674241	11782912	89	1079.43	2.26409e-12	3.193e-14	rs11674184	Endometriosis
WNT4	1	22443797	22469519	28	247.912	3.28308e-10	1.043e-12	rs12037376	Endometriosis
SYNE1	6	152442818	152958534	516	1649.48	1.34488e-09	9.653e-09	rs7768921	Endometriosis
CDC42	1	22379119	22419436	25	147.926	6.44355e-08	3.069e-12	rs17837951	Endometriosis
LINC00620	3	13692220	13788132	108	626.967	5.3288e-07	5.46e-07	rs2945805	Endometriosis
LINC00339	1	22351683	22357717	16	128.139	6.43789e-07	1.876e-11	rs3768579	Endometriosis
VEZT	12	95611521	95696566	39	200.973	9.28565e-07	9.57e-07	rs12320196	Endometriosis
PTPRO	12	15475190	15751265	123	490.982	1.76892e-06	1.173e-06	rs11056455	Endometriosis
SKAP1	17	46210801	46507594	78	346.377	1.93403e-06	3.204e-07	rs10445377	Endometriosis
KDR	4	55944425	55991762	44	187.723	5.57604e-06	1.546e-08	rs73236104	Endometriosis
CEP112	17	63631657	64188212	228	899.863	6.45611e-06	1.303e-06	rs12601958	Endometriosis
HOXC8	12	54402889	54406545	2	22.41	2.30869e-05	2.292e-05	rs4142680	Endometriosis
IGF1	12	102789644	102874378	34	182.674	2.5118e-05	1.41e-05	rs10860864	Endometriosis
TUBGCP6	22	50656117	50683400	35	143.876	3.29852e-05	2.883e-05	rs11703226	Endometriosis
CCDC36	3	49235860	49295537	17	69.9702	3.93161e-05	3.863e-05	rs4384984	Endometriosis
SNX11	17	46184919	46200105	19	92.2771	5.07111e-05	0.0002133	rs2072441	Endometriosis
CBX1	17	46147413	46178883	21	86.5835	5.50282e-05	0.0003187	rs12103663	Endometriosis
FGD6	12	95470524	95611240	81	292.968	5.90801e-05	1.052e-06	rs6538618	Endometriosis
LONP1	19	5691844	5720463	26	121.926	6.57196e-05	1.091e-06	rs12978313	Endometriosis
FOXC1	6	1610680	1614129	3	30.9123	6.82829e-05	4.111e-05	rs984253	Endometriosis
SEC61A1	3	127771211	127790526	10	52.1954	7.37475e-05	5.35e-06	rs4857864	Endometriosis
HIPK1	1	114471995	114520491	29	114.796	8.1546e-05	8.59e-07	rs7554371	Endometriosis
IQCH	15	67547137	67794142	64	214.078	8.62558e-05	1.979e-05	rs4776924	Endometriosis
HYAL1	3	50337319	50349812	6	28.6521	8.69388e-05	0.004832	rs28365992	Endometriosis
CWC27	5	64064754	64314590	87	262.694	9.52234e-05	5.575e-07	rs1311245	Endometriosis
ATP1B1	1	169075946	169101960	38	161.14	0.000100365	9.393e-07	rs77977611	Endometriosis
NRG1	8	31497267	32622558	828	1662.39	0.00010713	1.711e-07	rs7000590	Endometriosis
PIAS1	15	68346571	68480404	46	157.807	0.000120139	5.186e-05	rs117842618	Endometriosis
MST1	3	49721379	49726196	5	29.415	0.000120572	0.0003375	rs3020779	Endometriosis
ARL14EP	11	30344648	30359165	10	65.574	0.000125567	8.745e-08	rs4071559	Endometriosis
NFE2L1	17	46125685	46138907	13	58.3281	0.000134992	0.0005604	rs8079982	Endometriosis
AGA	4	178351928	178363657	18	76.7859	0.000140117	0.0003382	rs4690523	Endometriosis
MLLT10	10	21823100	22032559	73	292.412	0.000141834	1.041e-05	rs1243189	Endometriosis
SRP14-AS1	15	40331511	40359710	17	87.0093	0.000148412	7.234e-06	rs7183386	Endometriosis
ICAM5	19	10400654	10407454	12	70.341	0.000150508	0.0001182	rs17852402	Endometriosis
HOXC4	12	54410635	54449814	23	101.333	0.00015136	6.569e-05	rs12319419	Endometriosis
GHSR	3	172161080	172166246	8	51.6538	0.000179774	0.0001417	rs482204	Endometriosis
USP19	3	49145478	49158371	5	30.9785	0.00018496	0.0002769	rs4292260	Endometriosis
BSN	3	49591921	49708982	36	125.61	0.000192826	0.0001232	rs7625857	Endometriosis
HOXC9	12	54393876	54397120	2	17.2684	0.00021905	2.597e-05	rs1867297	Endometriosis
NXPE3	3	101498028	101547075	28	102.772	0.000223371	7.136e-05	rs6797522	Endometriosis
KLHDC8B	3	49209017	49213919	3	27.0115	0.000225543	7.776e-05	rs7617480	Endometriosis
MEFV	16	3292027	3306627	7	46.7459	0.00022703	5.387e-05	rs224215	Endometriosis
MLNR	13	49794473	49796513	1	13.7181	0.000228121	0.0002124	rs9568169	Endometriosis
C3orf84	3	49215068	49229291	6	37.4235	0.000231576	3.862e-05	rs7429661	Endometriosis
RUVBL1	3	127799799	127842671	16	68.6162	0.000247489	7.95e-06	rs4857867	Endometriosis
SRRM4	12	119419299	119600856	155	380.983	0.00024879	1.529e-05	rs4767759	Endometriosis
NICN1	3	49459765	49466757	7	37.4403	0.000249086	0.0001332	rs1464569	Endometriosis
TRAIP	3	49866027	49893992	11	45.3673	0.000254391	0.0004966	rs7649428	Endometriosis
PRKAR1A	17	66409763	66547457	111	375.246	0.000277626	0.0001022	rs11657466	Endometriosis
RHOA	3	49396578	49449526	20	68.5586	0.00028315	9.859e-05	rs6796147	Endometriosis
DENND1B	1	197473878	197744623	62	220.614	0.000293244	1.844e-05	rs7548454	Endometriosis
HOXA10	7	27210209	27219880	6	32.1961	0.0003021	5.329e-05	rs6970537	Endometriosis
GDAP1	8	75262617	75279335	12	59.2443	0.000313907	4.455e-05	rs13277749	Endometriosis
CABS1	4	71200670	71202833	4	22.9911	0.000314983	0.0007214	rs13039	Endometriosis
CASC10	10	21783420	21786213	4	29.267	0.000316275	6.315e-05	rs12770228	Endometriosis
USP6	17	5031686	5078324	17	74.4706	0.000320956	2.841e-05	rs3890286	Endometriosis
CDKN2B-AS1	9	21994789	22121093	58	277.344	0.000331649	6.451e-06	rs10757272	Endometriosis
SEC23B	20	18488187	18542059	34	111.355	0.000362981	1.925e-06	rs6075358	Endometriosis
SLC25A13	7	95749531	95951459	58	195.803	0.000364633	2.738e-05	rs141478780	Endometriosis
NR2C1	12	95414004	95467404	36	102.814	0.000371587	0.00171	rs117624293	Endometriosis
FNDC3A	13	49550047	49783915	66	186.801	0.000373141	0.0007833	rs3012115	Endometriosis
HOXC5	12	54410635	54429144	14	64.0248	0.000373305	6.569e-05	rs12319419	Endometriosis
ZNF594	17	5082830	5095178	12	53.2902	0.000373324	5.616e-05	rs4115657	Endometriosis
RBM6	3	49977476	50114685	34	98.362	0.000377241	0.000182	rs115669815	Endometriosis
FLRT3	20	14304638	14318313	15	57.3707	0.000377345	0.0008608	rs204605	Endometriosis
PXMP2	12	133264191	133281577	10	54.9662	0.000392021	0.0002646	rs10781630	Endometriosis
DTD1	20	18568555	18744560	77	267.489	0.000400374	6.045e-06	rs6075413	Endometriosis
ZNF75A	16	3355432	3368576	4	34.1424	0.000408342	0.0003415	rs8054928	Endometriosis
ZNF133	20	18268926	18297640	33	134.77	0.000411716	2.093e-05	rs2252090	Endometriosis
WIPI1	17	66417421	66453653	41	162.275	0.000479991	0.0001668	rs62085919	Endometriosis
LOC101929633	2	165697258	165705906	8	42.2779	0.000483639	5.45e-05	rs2305519	Endometriosis
SCIMP	17	5112215	5138155	29	129.61	0.00048483	2.413e-05	rs2585274	Endometriosis
IQCH-AS1	15	67695948	67814182	36	120.63	0.000487504	0.0004296	rs56108040	Endometriosis
SELO	22	50639407	50656045	21	93.4386	0.000494131	4.543e-05	rs6010202	Endometriosis
SKIDA1	10	21802408	21814611	6	31.6084	0.000497506	5.088e-05	rs946711	Endometriosis
LOC100130950	17	5095378	5138931	37	149.824	0.000516914	2.413e-05	rs2585274	Endometriosis
EXOC2	6	485137	693141	186	528.696	0.000522794	3.172e-05	rs2073008	Endometriosis
C6orf211	6	151773392	151791234	10	50.607	0.000530397	6.54e-05	rs13201167	Endometriosis
SMR3A	4	71226492	71232823	17	78.471	0.000533171	6.673e-06	rs17148805	Endometriosis
CDKN2A	9	21967750	21994490	12	54.9878	0.000534206	5.524e-05	rs3731211	Endometriosis
IL1A	2	113531491	113542971	7	34.6333	0.000578944	3.395e-06	rs3783525	Endometriosis
BCAS4	20	49411430	49493714	70	248.198	0.000596428	6.33e-06	rs6096117	Endometriosis
PSD4	2	113931559	113960677	42	135.101	0.000598615	4.213e-05	rs45488697	Endometriosis
POLE	12	133200347	133264110	23	97.6398	0.000600422	0.0008089	rs5745031	Endometriosis
SMAD3	15	67358194	67487533	142	352.992	0.00061112	5.675e-05	rs7173811	Endometriosis
TCTA	3	49449638	49453909	5	26.7377	0.000652682	0.000162	rs7620024	Endometriosis
HOXC6	12	54410635	54424607	11	52.7882	0.000653275	6.569e-05	rs12319419	Endometriosis
IL26	12	68595128	68619571	19	74.6999	0.000665623	0.0001191	rs6581800	Endometriosis
RMND1	6	151725896	151773316	48	187.071	0.000700559	0.000103	rs6557136	Endometriosis
CAMKV	3	49895421	49907369	7	37.1087	0.000709031	0.0009036	rs62260755	Endometriosis
ZNF263	16	3333486	3341459	3	23.7229	0.000709292	0.0002605	rs220379	Endometriosis
FN1	2	216225178	216300791	62	205.64	0.00073009	8.731e-08	rs1250244	Endometriosis
POLR2A	17	7387697	7417935	23	89.5193	0.000735724	0.0001292	rs9890935	Endometriosis
RBM5	3	50126340	50156397	11	47.9597	0.000744322	0.0007943	rs1138536	Endometriosis
DAG1	3	49506135	49573051	28	86.5835	0.000747254	9.244e-05	rs7647973	Endometriosis
BLCAP	20	36145818	36156333	6	29.9165	0.000757379	0.0003346	rs3795148	Endometriosis
ZSWIM2	2	187692206	187713897	7	38.3218	0.00076051	0.0004305	rs13407627	Endometriosis
FAM19A2	12	62102028	62586620	326	646.938	0.000790202	5.463e-05	rs10877762	Endometriosis
LAMB2	3	49158546	49170599	7	27.1534	0.000808997	0.0004121	rs9865051	Endometriosis
NALCN	13	101706129	102068813	392	803.145	0.000820058	2.205e-06	rs946025	Endometriosis
CCDC154	16	1484388	1494490	36	137.876	0.000834638	0.0001206	rs4786424	Endometriosis
POP4	19	30097169	30108162	27	110.145	0.000859578	0.0001708	rs7283	Endometriosis
CC2D2A	4	15471488	15603180	94	263.575	0.000865283	0.0001554	rs10021522	Endometriosis
LOC101927166	17	46522194	46543402	17	59.9698	0.000871143	7.712e-05	rs8072770	Endometriosis
C3orf62	3	49306029	49314508	4	23.7149	0.000875516	3.356e-05	rs6809851	Endometriosis
RSPO3	6	127440047	127520626	23	82.731	0.000879239	0.0001231	rs10457487	Endometriosis
TRPS1	8	116420723	116681255	68	218.092	0.000882546	0.0001132	rs2721936	Endometriosis
DNM3	1	171810617	172381857	284	625.632	0.000885883	5.856e-06	rs631154	Endometriosis
AAGAB	15	67493012	67547536	15	54.6739	0.000888592	8.314e-05	rs7167097	Endometriosis
TINCR	19	5558177	5568005	11	40.6459	0.000908294	1.823e-06	rs12983488	Endometriosis
DLGAP4	20	34894244	35157040	75	207.324	0.000909442	1.904e-05	rs117663365	Endometriosis
LOC100505592	18	3466247	3478976	8	48.2152	0.000927069	0.0003004	rs11664495	Endometriosis
ANKLE2	12	133302252	133338474	38	131.718	0.000928668	0.0001694	rs75348182	Endometriosis
COL16A1	1	32117847	32169768	39	167.242	0.000986326	4.797e-05	rs4949456	Endometriosis
BMPR2	2	203241049	203432474	48	122.461	0.00104638	0.0002458	rs111536773	Endometriosis
SIGLEC12	19	51994480	52005043	33	122.152	0.0010731	0.0001769	rs59128868	Endometriosis
PARPBP	12	102513955	102591298	26	89.5777	0.00108574	1.086e-05	rs11519706	Endometriosis
COMMD9	11	36293841	36310999	12	56.1475	0.00114426	0.000309	rs11033524	Endometriosis
TFPI	2	188328957	188419219	60	186.457	0.00117461	0.0002778	rs13028645	Endometriosis
SKIL	3	170075472	170114637	16	62.4882	0.00120898	0.0008055	rs116543149	Endometriosis
ALDH8A1	6	135238527	135271260	16	70.9682	0.00121894	0.0001521	rs1028314	Endometriosis
HRH1	3	11178778	11304939	110	296.489	0.00122688	0.0001	rs11128542	Endometriosis
APEH	3	49711434	49720934	5	24.6381	0.00124302	0.0002183	rs4855882	Endometriosis
RPS2P32	7	23530006	23531031	1	10.5136	0.00126199	0.001185	rs62468795	Endometriosis
FOSL2	2	28615778	28637516	16	83.8149	0.00127842	0.0003636	rs4617998	Endometriosis
HAX1	1	154245038	154248355	2	15.1536	0.00128102	0.0001011	rs13796	Endometriosis
ECSIT	19	11616730	11639987	7	42.8029	0.00129025	3.398e-07	rs143491398	Endometriosis
NSA2	5	74062815	74072737	6	31.3761	0.00129581	0.001033	rs5020673	Endometriosis
DNAJC1	10	22045476	22292650	49	163.066	0.00129637	0.000192	rs4748779	Endometriosis
SIX5	19	46268042	46272497	3	20.1712	0.00131767	0.0009875	rs2014377	Endometriosis
RHPN1	8	144451024	144466390	16	70.9468	0.0013212	0.000352	rs3812439	Endometriosis
SEMA3F	3	50192847	50226508	26	81.6215	0.00132273	0.0005382	rs3774745	Endometriosis
PRRG4	11	32851480	32879669	18	68.8773	0.00132576	0.0004088	rs80113380	Endometriosis
LRIT3	4	110769339	110793471	12	55.9016	0.00137615	0.0007813	rs56005838	Endometriosis
KRT222	17	38811871	38821416	2	18.6023	0.00139328	0.001507	rs67138687	Endometriosis
FYN	6	111981534	112194655	146	364.951	0.00143253	3.051e-05	rs75283585	Endometriosis
OBFC1	10	105637317	105678045	18	70.6508	0.00143861	0.0005307	rs10748858	Endometriosis
GSDMD	8	144635556	144645231	19	70.6821	0.00145427	0.000244	rs1545536	Endometriosis
SPTLC3	20	12989626	13147411	141	340.9	0.00147207	0.0007245	rs6078879	Endometriosis
MFHAS1	8	8641998	8751131	150	467.149	0.00147261	0.0001017	rs11249891	Endometriosis
MKL1	22	40806284	41032723	68	192.148	0.00147357	0.0008032	rs139064	Endometriosis
SCAMP1	5	77656326	77776562	31	92.0109	0.00147384	0.0003173	rs147576878	Endometriosis
NR6A1	9	127279553	127533589	7	41.3555	0.00148907	0.001164	rs10986358	Endometriosis
HSD11B1L	19	5680775	5688534	6	24.7826	0.00149451	0.0002395	rs3097895	Endometriosis
EEFSEC	3	127872312	128127489	74	214.224	0.0015135	6.867e-06	rs2955115	Endometriosis
RNLS	10	90033620	90343082	181	420.367	0.00157434	7.354e-05	rs792214	Endometriosis
USP4	3	49314576	49377536	21	78.2449	0.00158677	5.284e-05	rs4955414	Endometriosis
CDHR4	3	49828166	49837254	11	39.1653	0.00159781	0.0002132	rs6809879	Endometriosis
ITGB7	12	53585101	53601091	15	56.7493	0.00160027	0.003879	rs12824946	Endometriosis
CALCRL	2	188206689	188313021	49	169.836	0.00161708	0.0002628	rs1398061	Endometriosis
KRT24	17	38854242	38860002	2	17.942	0.0016197	0.001613	rs887376	Endometriosis
COBLL1	2	165536694	165698678	99	279.564	0.00162122	1.741e-05	rs355812	Endometriosis
HAUS4	14	23415436	23426351	6	31.0027	0.00162449	0.000789	rs2295687	Endometriosis
HOXB2	17	46620018	46622393	4	20.4362	0.00163141	0.001157	rs1042815	Endometriosis
SLC35G6	17	7384720	7386383	3	21.4833	0.00163217	0.0002145	rs9891297	Endometriosis
RABGAP1L_1	1	174128551	174964445	127	303.462	0.00163824	2.61e-05	rs4480415	Endometriosis
C5orf30	5	102594441	102614361	11	34.1108	0.0016506	4.887e-05	rs434830	Endometriosis
SDR16C5	8	57212569	57233241	18	56.7982	0.00167859	0.002719	rs12056722	Endometriosis
MAPK11	22	50702141	50708822	9	38.0632	0.00173359	0.0004432	rs2076139	Endometriosis
ZNF653	19	11594241	11616738	11	64.0388	0.00178593	1.206e-07	rs10417716	Endometriosis
GFM2	5	74017028	74063196	15	56.0933	0.00179379	0.0008416	rs6453075	Endometriosis
EBF1	5	158122922	158526788	257	544.623	0.00181089	0.0001282	rs12153593	Endometriosis
NUP37	12	102467972	102512361	20	61.7731	0.00183141	2.117e-05	rs2136510	Endometriosis
NR5A1	9	127243514	127269699	7	51.6214	0.00185156	0.000333	rs4838191	Endometriosis
MB	22	36002810	36019401	10	46.7156	0.00185571	0.0005993	rs5750135	Endometriosis
LINC00324	17	8123947	8127361	6	23.3914	0.00191577	0.0008403	rs1017522	Endometriosis
RPL24	3	101399933	101405563	5	21.2387	0.00195716	0.0002433	rs2303473	Endometriosis
C1orf87	1	60456065	60539442	81	210.357	0.00196493	0.00108	rs35208292	Endometriosis
CCDC170	6	151815174	151942328	107	272.911	0.00199564	9.678e-08	rs1971256	Endometriosis
RIN3	14	92980124	93155334	249	478.149	0.00201022	0.0002498	rs942064	Endometriosis
ANKH	5	14704908	14871887	124	300.498	0.00201713	0.0001404	rs17251715	Endometriosis
CCDC53	12	102406716	102455899	22	72.2743	0.00206498	3.812e-05	rs79076266	Endometriosis
MAP2K5	15	67835020	68099455	77	213.81	0.00206692	0.0009403	rs3784688	Endometriosis
CCDC185	1	223566714	223568812	2	12.5612	0.002092	0.001573	rs111306873	Endometriosis
MAPK12	22	50691330	50700089	14	54.1933	0.00210285	0.0005343	rs2272857	Endometriosis
EPDR1	7	37960162	37991542	48	123.075	0.00213868	0.0009193	rs2598101	Endometriosis
SMARCE1	17	38783975	38804103	4	20.9969	0.0021609	0.000924	rs11654834	Endometriosis
KIAA1328	18	34409079	34805288	93	199.009	0.00216245	6.948e-05	rs62083211	Endometriosis
LINC00489	20	36247699	36251521	7	35.0754	0.00216295	0.0003567	rs4339013	Endometriosis
STAM-AS1	10	17683282	17685917	9	31.8551	0.00219316	0.003052	rs112589999	Endometriosis
LOC101928846	1	114466622	114472147	8	30.5245	0.0022153	1.72e-06	rs2147079	Endometriosis
HEXB	5	73935847	74017113	69	165.651	0.00225394	0.0006604	rs820826	Endometriosis
MPP3	17	41878166	41910547	13	40.2718	0.00228464	0.0008152	rs2341381	Endometriosis
GLIS1	1	53971905	54199877	113	277.217	0.00230159	0.0003718	rs10788961	Endometriosis
MAP1LC3B2	12	116997185	117014425	29	87.397	0.00232526	0.0006568	rs8181674	Endometriosis
SALL4	20	50400582	50419048	27	92.0367	0.00234012	0.0006317	rs113510679	Endometriosis
GNGT1	7	93535819	93540485	10	41.4564	0.00234965	0.0006163	rs180273	Endometriosis
LYSMD4	15	100267605	100273649	12	52.8463	0.00237695	0.0001409	rs76746018	Endometriosis
L2HGDH	14	50709151	50778947	29	93.9274	0.0024012	0.002128	rs10151271	Endometriosis
MMP21	10	127455026	127464390	6	29.0127	0.00242952	0.002047	rs150375911	Endometriosis
ZFP36	19	39897486	39900052	2	12.0873	0.00243018	0.0005542	rs17885410	Endometriosis
MON1A	3	49946301	49967445	13	41.6668	0.00243554	0.0008129	rs35275715	Endometriosis
GINS4	8	41386724	41402565	27	81.009	0.00250716	0.0007995	rs62507829	Endometriosis
MPO	17	56347216	56358296	12	38.1839	0.00251785	0.0003618	rs35112109	Endometriosis
LOC100132111	1	151810944	151816641	7	31.1587	0.0025194	0.0003534	rs74776487	Endometriosis
UBE2H	7	129470572	129592800	51	135.465	0.00253079	0.0002905	rs188816339	Endometriosis
LINC00921	16	3313767	3317566	2	12.9524	0.00254256	0.0002525	rs224241	Endometriosis
UBA7	3	49842637	49851391	3	18.0541	0.00258173	0.0003513	rs1799844	Endometriosis
FOXP1	3	71003864	71633140	514	895.778	0.00258473	6.297e-06	rs17718444	Endometriosis
MTMR7	8	17154305	17271040	186	454.345	0.00258805	0.0003111	rs10100563	Endometriosis
PER1	17	8043787	8055753	16	68.4609	0.00262006	0.000662	rs2253820	Endometriosis
ERGIC1	5	172261222	172379688	134	296.208	0.00264761	0.002656	rs487684	Endometriosis
WDR34	9	131395939	131419129	8	36.7515	0.00272114	0.003975	rs78489906	Endometriosis
CCDC71	3	49199967	49203785	2	14.5517	0.00272945	0.0001874	rs4499638	Endometriosis
SAMD10	20	62605465	62610995	6	29.7986	0.00273924	0.001931	rs817344	Endometriosis
INPP5A	10	134351352	134596984	142	329.868	0.00274948	6.097e-05	rs7918495	Endometriosis
LRRC8E	19	7953389	7966908	21	90.2382	0.00277918	0.0003763	rs794454	Endometriosis
SNAP47	1	227922696	227968932	31	87.4435	0.00282331	0.0009129	rs6695545	Endometriosis
ADAM12	10	127700953	128077127	408	734.432	0.0028265	7.582e-05	rs4962545	Endometriosis
ZBTB4	17	7362684	7387568	18	59.6317	0.00284629	0.0001794	rs34914463	Endometriosis
PLAGL2	20	30780306	30795546	3	17.9149	0.00285335	0.001184	rs3787371	Endometriosis
LOC102724890	14	27278553	27289909	14	46.3228	0.00285455	0.001134	rs79552719	Endometriosis
CCDC51	3	48473579	48481529	6	21.4778	0.00285805	0.002812	rs4858819	Endometriosis
PSPH	7	56078743	56119268	20	66.3917	0.0028586	0.001755	rs191374507	Endometriosis
SYT12	11	66790189	66818334	18	60.0102	0.00286694	0.0002847	rs10896149	Endometriosis
FLJ31356	2	28607275	28617539	7	33.6008	0.0028743	0.001176	rs1509396	Endometriosis
HCRTR1	1	32083300	32092919	5	22.7104	0.00288054	0.001029	rs4949449	Endometriosis
FSHB	11	30252562	30256824	3	15.0755	0.00290407	9.35e-05	rs676349	Endometriosis
SSUH2	3	8661085	8693764	39	110.304	0.00291355	0.0003872	rs241051	Endometriosis
PGPEP1L	15	99511458	99551024	43	131.941	0.00293363	0.000293	rs1995797	Endometriosis
RERG	12	15260715	15374411	64	171.585	0.00294266	2.686e-06	rs7969197	Endometriosis
CSF3R	1	36931643	36948915	19	66.9106	0.0029593	0.004845	rs3918010	Endometriosis
TNRC6B	22	40440820	40731812	81	213.49	0.00299951	0.0006418	rs9611306	Endometriosis
GIN1	5	102421703	102455842	12	43.2926	0.00300692	0.001352	rs154265	Endometriosis
ITGBL1	13	102104943	102373207	274	541.412	0.00301638	0.0001281	rs9518431	Endometriosis
TRAF3IP3	1	209929376	209955668	22	69.793	0.00302299	0.0001623	rs56057644	Endometriosis
RABGAP1L_2	1	174933904	174964445	12	36.1168	0.00302355	0.0001188	rs55774740	Endometriosis
RAB13	1	153954092	153958853	2	12.1276	0.00305668	0.003615	rs2230324	Endometriosis
DLGAP5	14	55614833	55658396	13	44.167	0.00305775	0.0002176	rs76123662	Endometriosis
NRG1-IT3	8	32298261	32300241	5	21.0607	0.0030627	0.0001454	rs2347485	Endometriosis
LOC100506700	14	81908330	81916501	5	24.1512	0.00308923	0.001282	rs7145713	Endometriosis
C15orf61	15	67813521	67819641	5	24.6116	0.00309174	0.0007114	rs62015089	Endometriosis
IGFBP6	12	53491435	53496128	6	25.2595	0.00309183	0.003529	rs9658605	Endometriosis
PEF1	1	32095462	32110838	5	22.5558	0.00311157	0.000634	rs6425777	Endometriosis
LOC100288748	8	95649512	95651695	4	23.5488	0.00314061	0.0003976	rs2162237	Endometriosis
DNAJC3	13	96329392	96447243	33	93.3844	0.00315251	0.001554	rs6492820	Endometriosis
LOC285593	5	173006636	173012071	7	33.2725	0.00318427	0.0005003	rs12152984	Endometriosis
RARS	5	167913462	167946309	22	59.1498	0.00320155	0.0001759	rs244903	Endometriosis
LHX9	1	197881634	197899273	12	39.1505	0.00320187	0.003621	rs111694034	Endometriosis
BLK	8	11351520	11422108	104	321.222	0.00322745	0.0005956	rs1478890	Endometriosis
PLXNB2	22	50713407	50746001	42	144.34	0.00324128	4.274e-06	rs6010224	Endometriosis
AGO2	8	141541263	141645646	111	284.451	0.00326409	4.503e-06	rs7832054	Endometriosis
FGFR1	8	38268655	38326352	32	88.7158	0.0032743	0.0002027	rs72630656	Endometriosis
RSRP1	1	25568739	25573985	4	18.9541	0.00334143	0.003495	rs45461994	Endometriosis
TNKS	8	9413444	9639856	122	360.879	0.00334225	5.899e-05	rs66531120	Endometriosis
GPR158	10	25464289	25891157	314	662.624	0.0033692	8.258e-05	rs6482475	Endometriosis
MAP4K5	14	50885210	50999376	41	102.737	0.00346431	0.0006366	rs2883893	Endometriosis
LINC00176	20	62665696	62671315	7	28.493	0.003473	0.0008881	rs3829704	Endometriosis
TMEM30C	3	99904667	99913030	9	37.0688	0.00351623	0.003374	rs6810262	Endometriosis
LOC101926933	14	23398817	23423901	12	46.3573	0.00355573	0.000789	rs2295687	Endometriosis
MRPL45P2	17	45527592	45569986	17	56.6065	0.00356436	0.0003893	rs142707420	Endometriosis
SPECC1	17	19912648	20218072	28	104.858	0.00357667	0.0002137	rs2703805	Endometriosis
MINOS1	1	19923470	19956315	16	46.9912	0.00358848	8.035e-05	rs116342788	Endometriosis
CKAP2L	2	113495443	113522254	12	34.5836	0.00358968	0.002395	rs138796085	Endometriosis
SEC24D	4	119643977	119757326	56	156.126	0.00359989	0.001367	rs11730993	Endometriosis
MLLT4	6	168227670	168372700	33	127.219	0.00360681	0.0008998	rs632256	Endometriosis
LINC00208	8	11434043	11438850	4	18.5398	0.00362513	0.003629	rs2127128	Endometriosis
LOC101927062	14	27244700	27291326	33	110.694	0.00363498	0.001134	rs79552719	Endometriosis
CEP97	3	101443493	101486181	15	46.1155	0.0036535	0.0001042	rs9845802	Endometriosis
CD28	2	204571197	204603636	25	77.2002	0.00368691	0.0004152	rs35988305	Endometriosis
LMO7-AS1	13	76178835	76210130	33	90.6254	0.00370259	0.002004	rs2281763	Endometriosis
OSBPL10-AS1	3	31745704	31763078	18	68.976	0.00371009	7.658e-05	rs62237308	Endometriosis
GABRA1	5	161274196	161326965	28	78.2251	0.00376506	0.0003239	rs6867604	Endometriosis
LINC00276	2	14368997	14541082	82	237.683	0.0037875	8.087e-05	rs1126093	Endometriosis
UBE4A	11	118230295	118269926	24	77.2391	0.00379914	0.002154	rs11216859	Endometriosis
GADD45G	9	92219926	92221469	2	11.2229	0.00380129	0.003368	rs3138503	Endometriosis
FOXA3	19	46367517	46377055	12	44.017	0.00381816	0.002349	rs7254364	Endometriosis
TACR3	4	104510624	104640973	49	124.949	0.00384219	0.000783	rs1351623	Endometriosis
TM9SF4	20	30697308	30755061	14	52.68	0.00386315	0.001131	rs6089190	Endometriosis
ZFP3	17	4981753	4999669	12	39.1705	0.00387688	0.001038	rs9898019	Endometriosis
LINC00977	8	130228712	130253486	28	85.183	0.00389848	0.0001414	rs10096552	Endometriosis
TWISTNB	7	19735084	19748660	15	51.0854	0.00391487	0.004628	rs6962595	Endometriosis
PGAM5	12	133287392	133299323	20	68.5338	0.00392547	0.001055	rs11147012	Endometriosis
FSD1	19	4304590	4323843	23	73.8753	0.0039372	0.0009776	rs112598039	Endometriosis
ASAP1	8	131064350	131455906	182	419.454	0.00396745	0.000267	rs11781752	Endometriosis
ATP6AP1L	5	81601165	81614147	9	36.2808	0.00398578	0.002425	rs658912	Endometriosis
LOC101927446	7	89964536	89973408	9	36.1046	0.00400212	0.001546	rs42637	Endometriosis
ARIH2	3	48956280	49022971	18	49.1877	0.00402764	0.006922	rs7373072	Endometriosis
GNAI2	3	50264119	50296786	18	50.4861	0.00403892	0.005885	rs762707	Endometriosis
LRRC2-AS1	3	46598887	46601178	5	23.5259	0.00405446	0.002315	rs2280412	Endometriosis
TBX19	1	168250277	168283664	31	89.4739	0.00406752	0.004674	rs2284766	Endometriosis
GPX1	3	49394608	49395791	1	8.34195	0.0040959	0.003874	rs1050450	Endometriosis
ZNF232	17	5009030	5026397	22	64.6919	0.00410038	5.53e-05	rs3931085	Endometriosis
CCDC79	16	66788878	66835523	13	45.6541	0.00411916	0.0009321	rs1548538	Endometriosis
BMPR1B	4	95679127	96079601	228	490.646	0.00414245	0.0002666	rs4699673	Endometriosis
PPRC1	10	103892750	103910090	11	31.9768	0.00415259	0.002552	rs4919611	Endometriosis
BICC1	10	60272903	60588845	80	178.116	0.00417727	0.001597	rs2393455	Endometriosis
CSAD	12	53551446	53574693	7	29.7151	0.00422292	0.004825	rs35014624	Endometriosis
PFAS	17	8152595	8173809	21	76.6128	0.00422296	0.0005554	rs4792701	Endometriosis
CHRNB1	17	7348405	7360932	8	29.8809	0.00422633	0.0007131	rs72842824	Endometriosis
SLC10A7	4	147175136	147443123	112	276.538	0.00425366	0.0005639	rs12711436	Endometriosis
LINC01091	4	124573939	124851518	197	435.389	0.00425612	0.0001444	rs35988830	Endometriosis
CA7	16	66878281	66888049	7	38.8715	0.00427967	0.001168	rs456338	Endometriosis
PBXIP1	1	154916558	154928567	8	23.0367	0.00428336	0.001532	rs2061690	Endometriosis
LOC101926943	7	74103270	74143256	10	46.4077	0.00429493	0.001831	rs35005436	Endometriosis
PDDC1	11	767222	777487	12	43.6905	0.00430231	0.001173	rs4963161	Endometriosis
VCPIP1	8	67542487	67579452	15	41.6882	0.0043394	0.002969	rs16932996	Endometriosis
DOCK9	13	99445740	99738660	170	449.292	0.00437106	0.0001862	rs8001655	Endometriosis
ZNF740	12	53574534	53584654	7	30.2448	0.00437178	0.007483	rs3814778	Endometriosis
KRTAP5-7	11	71238312	71239210	1	8.20957	0.00440347	0.004167	rs147685834	Endometriosis
TTI1	20	36611422	36661833	19	58.9133	0.00445263	0.001124	rs6013651	Endometriosis
CHCHD2	7	56169265	56174187	7	24.4038	0.00445566	0.01135	rs6971804	Endometriosis
ZNF512B	20	62588056	62601223	11	40.3028	0.00446954	0.002547	rs7273242	Endometriosis
TIMELESS	12	56810156	56843200	16	58.2855	0.00447776	0.001269	rs2638286	Endometriosis
GNPTAB	12	102139274	102224645	41	107.808	0.00448835	0.0001396	rs79493678	Endometriosis
CCDC87	11	66357639	66360554	2	11.2238	0.00450744	0.0008076	rs62000969	Endometriosis
KIF18B	17	43002078	43025079	32	88.0794	0.00452967	1.301e-05	rs35722758	Endometriosis
HDDC2	6	125596495	125623282	15	48.0669	0.00454589	0.00052	rs2318093	Endometriosis
SCRIB	8	144873089	144897549	28	88.103	0.00458107	0.001452	rs183906361	Endometriosis
CISD2	4	103790134	103813963	10	36.2349	0.00459495	0.00133	rs223313	Endometriosis
C5orf22	5	31532372	31555165	23	62.1865	0.00462482	0.001075	rs12658729	Endometriosis
NPHP3-AS1	3	132441185	132593050	64	165.182	0.00462501	0.0001769	rs9834721	Endometriosis
ZNF268	12	133757994	133783697	8	35.1264	0.00464002	0.002493	rs149232094	Endometriosis
CYLD	16	50775960	50835846	23	64.1397	0.00465017	0.0004427	rs17222902	Endometriosis
ANHX	12	133794897	133812422	4	22.0475	0.00466529	0.002336	rs143867439	Endometriosis
FGF11	17	7342688	7348251	4	19.5506	0.00469677	0.001861	rs9906416	Endometriosis
TINAGL1	1	32042085	32053287	6	22.0821	0.00473166	0.01271	rs945213	Endometriosis
RRH	4	110749149	110765861	6	24.6872	0.00475348	0.001488	rs13128244	Endometriosis
TALDO1	11	747431	765024	15	50.0609	0.00477797	0.001302	rs77576100	Endometriosis
TMEM41B	11	9302200	9336315	18	59.3712	0.00481779	0.001011	rs10770015	Endometriosis
LPPR3	19	812487	821952	16	61.8993	0.00481955	0.00138	rs61504683	Endometriosis
RNF167	17	4843629	4848517	5	19.6669	0.00486408	0.0047	rs11871232	Endometriosis
BMF	15	40380090	40401085	19	61.4097	0.00490274	1.981e-05	rs648289	Endometriosis
SLC9B1	4	103806204	103940896	25	67.5713	0.00493719	0.00133	rs223313	Endometriosis
TNFSF14	19	6663147	6670599	12	40.8484	0.00495135	0.0002232	rs2291668	Endometriosis
PTGS2	1	186640943	186649559	12	36.2791	0.00496196	0.002413	rs689470	Endometriosis
FGF18	5	170846666	170884630	38	110.715	0.00500589	0.0003695	rs11738946	Endometriosis
AP3M1	10	75880014	75910826	10	39.3307	0.00508289	0.002096	rs35601073	Endometriosis
NFKBIZ	3	101546833	101579869	22	62.1127	0.00509982	0.0009061	rs9841857	Endometriosis
HOXA10-HOXA9	7	27202056	27219880	19	58.6501	0.00512305	5.329e-05	rs6970537	Endometriosis
LOC283352	12	129594234	129597843	5	21.2501	0.0051356	0.004198	rs11060139	Endometriosis
ATRNL1	10	116853123	117708509	210	450.198	0.00515076	4.588e-05	rs714849	Endometriosis
IL37	2	113670547	113676458	4	20.5243	0.00517054	0.0001677	rs2723181	Endometriosis
KCTD9	8	25285363	25315984	11	39.8766	0.00517355	0.003598	rs17053711	Endometriosis
FZD7	2	202899309	202903160	6	20.3281	0.00518796	0.002039	rs4673222	Endometriosis
FAM131C	1	16384263	16400127	13	52.6636	0.00520898	0.001708	rs77818589	Endometriosis
HOXA11-AS	7	27225026	27228912	6	20.6979	0.00523057	0.00483	rs17427875	Endometriosis
IL16	15	81489218	81605104	68	194.068	0.00523234	0.0011	rs11631296	Endometriosis
PACRG-AS1	6	163731016	163745505	24	62.904	0.00526592	0.001886	rs76773479	Endometriosis
SMR3B	4	71248794	71255961	14	42.7854	0.00528973	1.378e-05	rs72655133	Endometriosis
HOXB1	17	46606806	46608272	2	15.3379	0.00531954	0.00314	rs7207109	Endometriosis
TASP1	20	13370035	13619583	67	177.785	0.00535079	0.001065	rs2057258	Endometriosis
CABP2	11	67286417	67290899	3	15.4859	0.00537557	0.01253	rs687058	Endometriosis
CTC1	17	8128138	8151413	19	58.939	0.00537653	0.005112	rs4791626	Endometriosis
BRPF3	6	36164549	36200567	14	38.8991	0.0053793	0.007068	rs56849581	Endometriosis
PPP1R14A	19	38741876	38747231	6	22.6301	0.00538798	0.0007181	rs8100395	Endometriosis
ATP2A3	17	3827162	3867758	37	117.673	0.00545501	0.0003435	rs33997766	Endometriosis
AP3B1	5	77298149	77590579	98	225.272	0.0054854	0.0001722	rs4298241	Endometriosis
STARD4	5	110834021	110848157	9	38.6566	0.0055075	0.0006946	rs17458866	Endometriosis
RNF6	13	26786904	26796508	6	20.4776	0.00553086	0.0003664	rs4770960	Endometriosis
AK5	1	77747661	78025654	263	491.017	0.00557595	5.34e-05	rs17378915	Endometriosis
APOBEC3G	22	39473009	39483748	12	42.1467	0.00559087	0.0002012	rs17537554	Endometriosis
THEM5	1	151819576	151826173	5	23.0123	0.00561722	0.003374	rs116408212	Endometriosis
DPRX	19	54135309	54140263	1	7.75244	0.00565819	0.005364	rs11672792	Endometriosis
SERPINA2	14	94829974	94833039	9	30.9317	0.00566721	0.0001351	rs4592582	Endometriosis
TEX37	2	88824168	88829103	5	23.5909	0.0056726	0.001882	rs62159806	Endometriosis
DDX28	16	68055176	68057770	2	10.4546	0.00569844	0.001376	rs237831	Endometriosis
SEC61B	9	101984569	101992901	11	30.4059	0.00571741	3.399e-05	rs113457837	Endometriosis
UBE2D3	4	103715539	103790050	27	71.15	0.00572858	0.0001588	rs28444377	Endometriosis
DMPK	19	46272966	46285815	8	26.119	0.00577209	0.0005949	rs659444	Endometriosis
CACNA2D2	3	50400043	50541675	65	147.729	0.00580985	0.00138	rs916288	Endometriosis
UBE2V1	20	48697660	48732496	16	48.9928	0.00582124	0.01218	rs8125336	Endometriosis
SPTAN1	9	131314836	131395944	6	26.2172	0.00591838	0.0009497	rs10819406	Endometriosis
EFNB2	13	107142078	107187388	41	115.056	0.0059625	0.004003	rs9558780	Endometriosis
PRPF3	1	150293927	150325704	10	31.9317	0.0059865	0.0003671	rs146199089	Endometriosis
SLC17A1	6	25783125	25832287	34	96.8717	0.00600931	3.536e-05	rs58366507	Endometriosis
LOC649133	11	120120467	120136641	13	44.2074	0.0060139	0.0007027	rs10892556	Endometriosis
AVPR1A	12	63536538	63546590	10	31.4938	0.00603005	0.0003661	rs117072097	Endometriosis
P2RY12	3	151054630	151102600	35	95.2191	0.00604485	0.001277	rs3732759	Endometriosis
PRDM12	9	133539980	133558384	22	72.3059	0.00608334	0.00155	rs10751506	Endometriosis
HACE1	6	105175967	105307794	37	96.8088	0.00608447	0.0001354	rs116846728	Endometriosis
LOC101927257	22	40917803	40922711	4	15.7863	0.00611674	0.003739	rs5757983	Endometriosis
DDHD2	8	38089008	38120287	3	12.8431	0.00612264	0.001332	rs72644707	Endometriosis
ORC4	2	148687965	148779173	22	56.0708	0.00616495	0.000477	rs3768686	Endometriosis
LINC00970	1	168873142	169056243	213	403.187	0.006188	1.117e-05	rs114964168	Endometriosis
ALS2	2	202564985	202645895	53	143.869	0.00625242	0.000425	rs11676759	Endometriosis
SOX7	8	10581277	10588084	14	58.0589	0.00626458	0.00219	rs10100333	Endometriosis
TEX35	1	178482211	178492635	8	27.4725	0.00630984	0.002711	rs142713555	Endometriosis
SOCS1	16	11348273	11350039	2	10.4362	0.00631347	0.004636	rs33939845	Endometriosis
KIF1B	1	10270763	10441661	43	120.905	0.00634939	0.000652	rs12403443	Endometriosis
EGFEM1P	3	167967309	168548374	194	354.414	0.0063528	0.001386	rs75476411	Endometriosis
UCHL3	13	76123615	76180156	27	66.6432	0.00636333	0.0008695	rs9543976	Endometriosis
KL	13	33590570	33640282	38	99.4649	0.00640853	0.0004449	rs2320762	Endometriosis
LOC101928778	1	177669658	177679465	13	45.7355	0.00641185	0.004095	rs1923636	Endometriosis
SLC25A2	5	140682195	140683612	3	14.6293	0.00642355	0.002908	rs111702937	Endometriosis
CYB561	17	61509664	61523722	8	28.9582	0.00645134	0.000179	rs2286571	Endometriosis
ANTXR2	4	80822770	80994626	61	154.144	0.00649884	0.0007875	rs62298642	Endometriosis
SLC24A2	9	19507449	19787017	241	483.36	0.00651828	0.001352	rs62546431	Endometriosis
ABCC2	10	101542354	101611949	42	102.373	0.00651917	0.001487	rs3780880	Endometriosis
NADSYN1	11	71164216	71212581	17	57.4028	0.00653237	0.0007574	rs12807827	Endometriosis
CALD1	7	134464163	134655480	172	370.164	0.00655147	1.689e-06	rs12707189	Endometriosis
LOC400863	21	35321229	35336262	15	43.3175	0.00662317	0.000713	rs139225221	Endometriosis
EIF3M	11	32605312	32624037	19	48.7411	0.00664455	0.0004155	rs201882	Endometriosis
LOC101929698	20	31097761	31108088	9	34.6011	0.00668665	0.001422	rs293566	Endometriosis
SCGB2A2	11	62037626	62040629	4	14.8547	0.00680026	0.0006774	rs4963488	Endometriosis
SEPT7P2	7	45763385	45808617	21	49.9897	0.00681595	0.002781	rs59922821	Endometriosis
OR8G5	11	124134722	124135763	5	16.7552	0.0068391	0.00603	rs2466637	Endometriosis
CCBE1	18	57098170	57364644	225	411.69	0.00684266	7.035e-05	rs2187493	Endometriosis
UGGT1	2	128848753	128953249	23	55.9746	0.0068603	0.0002665	rs13000119	Endometriosis
PHF23	17	7138346	7142825	3	16.7886	0.00696122	0.01015	rs77234976	Endometriosis
GRB14	2	165349322	165478360	74	178.902	0.00698089	0.001532	rs62173866	Endometriosis
CLDN23	8	8559665	8561617	4	17.3668	0.00714795	0.005174	rs12548737	Endometriosis
MANBA	4	103552642	103682151	55	142.014	0.00722264	0.001154	rs223498	Endometriosis
PYCRL	8	144686082	144691784	8	30.6402	0.00725902	0.002142	rs4874169	Endometriosis
SPRR3	1	152974222	152976332	6	21.8294	0.00727711	0.0008125	rs28924721	Endometriosis
DPY19L2P4	7	89748713	89754914	6	19.6785	0.00729223	0.0271	rs39239	Endometriosis
ELAVL3	19	11562142	11591803	17	70.8192	0.00737586	1.222e-05	rs13346717	Endometriosis
DALRD3	3	49052920	49058504	3	12.4812	0.00742768	0.006555	rs3087866	Endometriosis
LSG1	3	194361516	194393206	30	91.2211	0.00746727	0.0004722	rs111430861	Endometriosis
PSG5	19	43671894	43690688	4	15.787	0.00749219	0.006516	rs10425206	Endometriosis
KLK15	19	51328544	51334779	10	34.5486	0.00752832	0.003049	rs61752560	Endometriosis
ZNF577	19	52359055	52391229	27	78.7568	0.00753653	0.001504	rs57171871	Endometriosis
KRTAP10-2	21	45970317	45971388	2	12.336	0.00756187	0.004667	rs478947	Endometriosis
ZNF891	12	133696554	133707059	8	32.8669	0.00757484	0.003198	rs7975140	Endometriosis
MMD2	7	4931875	4998844	72	177.285	0.00760138	0.0003377	rs7800341	Endometriosis
IP6K1	3	49761727	49823973	22	49.6388	0.00760982	0.0002905	rs62262730	Endometriosis
LOC93622	4	6675820	6677774	3	12.0154	0.00761947	0.01329	rs144887497	Endometriosis
ATP6V1G1	9	117349993	117361152	12	33.7445	0.00763619	0.00352	rs149791957	Endometriosis
MAPK9	5	179660594	179719071	72	176.227	0.00766722	0.0001183	rs6877489	Endometriosis
CISH	3	50643884	50649262	4	15.0513	0.00768872	0.004166	rs78292306	Endometriosis
METTL18	1	169761669	169764061	4	14.7416	0.00769125	0.0009141	rs74504221	Endometriosis
ITGA6	2	173292313	173371181	91	227.481	0.00770361	0.002084	rs1076595	Endometriosis
LINC00945	21	34430134	34437385	11	29.8353	0.00773099	0.003535	rs7275426	Endometriosis
FHOD3	18	33877658	34360022	454	743.882	0.00773743	0.0002667	rs76980944	Endometriosis
PTPN5	11	18749474	18814268	79	169.18	0.00781948	0.0006275	rs921082	Endometriosis
JDP2	14	75894508	75939404	66	162.349	0.00783515	3.472e-05	rs117247415	Endometriosis
NUDT13	10	74870132	74891586	2	9.78285	0.0078354	0.002672	rs72812275	Endometriosis
TMEM57	1	25757348	25826698	1	7.15081	0.00788443	0.002216	rs12027110	Endometriosis
NDUFS5	1	39491966	39500308	8	25.0252	0.00794753	0.00876	rs7546089	Endometriosis
SMUG1	12	54574141	54582778	6	23.1847	0.00797858	0.003214	rs971	Endometriosis
TIGD7	16	3348807	3355439	3	13.4079	0.00798883	0.0003775	rs7185015	Endometriosis
SRP9	1	225965514	225978168	21	59.2927	0.0080242	0.002789	rs11583073	Endometriosis
MSRA	8	9911778	10286401	618	1217.49	0.00802588	0.0008889	rs117380786	Endometriosis
SIGLEC6	19	52022783	52035110	20	66.2116	0.00803885	0.0008073	rs2902665	Endometriosis
GCNT1	9	79056581	79122332	65	159.243	0.00806094	0.0003188	rs57339182	Endometriosis
RFNG	17	80005777	80009650	4	20.6054	0.00806181	0.003238	rs8069068	Endometriosis
IDI2-AS1	10	1068576	1090141	19	58.7052	0.00806493	0.001575	rs12768746	Endometriosis
TMEM218	11	124964265	124981659	29	70.8	0.00808994	0.003323	rs4245061	Endometriosis
HOXA11	7	27220775	27224835	7	20.6614	0.00810347	0.006421	rs7801581	Endometriosis
LINC01239	9	22646198	22824212	165	393.65	0.00810919	3.573e-05	rs10965430	Endometriosis
TMEM39B	1	32538502	32568467	10	28.4818	0.00811267	7.008e-05	rs72666733	Endometriosis
DAPK2	15	64199234	64338521	105	281.05	0.00816666	4.072e-05	rs3794800	Endometriosis
ASCL5	1	201083080	201084500	3	12.9692	0.00819124	0.00932	rs3738262	Endometriosis
DCUN1D3	16	20869395	20911561	20	50.4066	0.00824046	0.0008195	rs74978879	Endometriosis
C1orf213	1	23695463	23698330	3	13.4692	0.00826852	0.00169	rs754984	Endometriosis
CTDNEP1	17	7146905	7155259	3	12.3675	0.00828293	0.01727	rs3744399	Endometriosis
AP2S1	19	47341422	47354203	6	23.7973	0.00830594	0.01415	rs59712405	Endometriosis
ZNF248	10	38065453	38147012	20	56.1246	0.00831964	3.546e-05	rs11817091	Endometriosis
C17orf74	17	7328934	7330886	3	12.4239	0.008323	0.002343	rs72842820	Endometriosis
C2orf43	2	20883773	21022890	95	205.833	0.00832639	0.0008281	rs4971546	Endometriosis
LOC400043	12	54519854	54526626	8	24.6089	0.00833002	0.0004197	rs7132129	Endometriosis
ASPSCR1	17	79935425	79975282	11	52.9664	0.00835519	0.002186	rs9912553	Endometriosis
CLEC16A	16	11038344	11276046	162	388.389	0.00836751	0.0002309	rs12925631	Endometriosis
DKFZp779M0652	11	45792982	45793909	4	15.1932	0.00842935	0.01532	rs3740704	Endometriosis
LOC101928569	5	57403458	57418168	14	38.849	0.00843576	0.002315	rs11743580	Endometriosis
PNPO	17	46018888	46026674	14	40.6505	0.0084443	0.002852	rs11079803	Endometriosis
TRPM7	15	50849351	50979012	46	99.9088	0.00853732	0.001281	rs62017200	Endometriosis
PHKG1	7	56147975	56160689	16	43.8908	0.00854871	0.004133	rs13223519	Endometriosis
XIRP1	3	39224705	39234085	9	29.0189	0.00856337	0.004474	rs112894855	Endometriosis
OAF	11	120081746	120100650	22	69.1435	0.0085863	0.0001645	rs144785834	Endometriosis
NBL1	1	19969722	19984949	24	64.0373	0.0086415	4.391e-05	rs3762388	Endometriosis
MRPS14	1	174982093	174992591	8	27.5739	0.00864214	0.0001604	rs7554767	Endometriosis
2020-12-01	9	117904096	118164923	224	429.169	0.00870743	3.138e-05	rs1335352	Endometriosis
ANKRD9	14	102973197	102976128	5	23.7699	0.00871438	0.002018	rs3742445	Endometriosis
RPS6KA1	1	26856248	26901520	31	80.6801	0.00874049	0.000695	rs2296399	Endometriosis
TMA7	3	48481685	48485537	2	11.3425	0.00875125	0.002911	rs4858820	Endometriosis
SLC6A13	12	329786	372039	45	115.905	0.00881297	0.0007647	rs515639	Endometriosis
HBS1L	6	135281516	135376036	23	57.3407	0.00882522	0.0008951	rs7750574	Endometriosis
PRMT5	14	23389719	23398794	6	22.9109	0.00882943	0.002213	rs12589539	Endometriosis
GTF2I	7	74071990	74175022	13	52.083	0.0088791	0.001831	rs35005436	Endometriosis
TBX20	7	35242041	35293711	20	56.5122	0.00888316	0.003113	rs4723398	Endometriosis
LRRC2	3	46556877	46608040	43	110.847	0.00888706	0.002251	rs12639258	Endometriosis
ARHGAP35	19	47421932	47508333	15	48.1015	0.00888955	0.000118	rs311376	Endometriosis
TMEM189-UBE2V1	20	48697660	48770335	27	76.3313	0.00890398	0.002146	rs78516455	Endometriosis
OR2S2	9	35957104	35958151	2	9.57204	0.00890864	0.006002	rs61738501	Endometriosis
IRF5	7	128577990	128590096	20	67.7904	0.00892491	0.002401	rs1874328	Endometriosis
SYMPK	19	46318699	46366548	28	68.2938	0.00901264	0.004672	rs112655992	Endometriosis
C6orf15	6	31078999	31080332	11	38.89	0.00905077	0.0008272	rs2233977	Endometriosis
OLFML2A	9	127539436	127577170	9	35.4704	0.00911565	0.0002843	rs10818989	Endometriosis
TSTA3	8	144694787	144699732	8	22.6059	0.00912639	0.01108	rs2242085	Endometriosis
TMEM120A	7	75616154	75623992	10	31.9661	0.00913562	0.0007515	rs11767816	Endometriosis
XKR6	8	10753656	11058875	232	591.711	0.00914606	0.0005024	rs7010246	Endometriosis
C11orf16	11	8941622	8954553	9	28.1904	0.00914636	0.009515	rs79360333	Endometriosis
RNF123	3	49726949	49758962	21	48.5439	0.00918687	0.0003394	rs11709734	Endometriosis
C8orf74	8	10530146	10558103	20	54.3467	0.00920972	0.01168	rs13275541	Endometriosis
RABEP1	17	5185557	5289659	67	171.358	0.00921554	0.0008525	rs8703	Endometriosis
C14orf93	14	23456109	23479410	13	47.6533	0.00925312	0.00153	rs3751497	Endometriosis
COPZ2	17	46103532	46115168	10	26.8822	0.00925495	0.002758	rs8078698	Endometriosis
RHEB	7	151163097	151217010	26	66.0543	0.00926579	0.003636	rs75669519	Endometriosis
POFUT1	20	30795695	30826467	6	19.8755	0.00930846	0.001027	rs6141639	Endometriosis
ADCY1	7	45613738	45762714	131	267.053	0.00940384	0.001131	rs4724425	Endometriosis
LOC100507557	6	146056004	146207721	44	97.6694	0.0094773	0.002737	rs142801527	Endometriosis
ZFAND1	8	82613565	82633539	18	48.3863	0.0094872	0.002521	rs117611062	Endometriosis
BBX	3	107241782	107530176	151	301.898	0.00952542	2.814e-05	rs9831296	Endometriosis
ZNF549	19	58038692	58052244	5	17.6342	0.00953316	0.008792	rs2360751	Endometriosis
SLC26A4-AS1	7	107296960	107302243	6	24.5754	0.0095652	0.006888	rs2712228	Endometriosis
PSG4	19	43696853	43709926	2	10.4081	0.0095787	0.01416	rs7250907	Endometriosis
TCEA3	1	23707554	23751261	38	103.208	0.00960842	0.0006161	rs12039728	Endometriosis
PAX8-AS1	2	113993103	114024600	35	110.013	0.00961748	0.0002012	rs13405033	Endometriosis
CDKN2C	1	51434366	51440309	5	15.4965	0.00964474	0.01568	rs3176465	Endometriosis
NUP153	6	17615265	17707065	43	89.677	0.00964923	0.0004318	rs79470665	Endometriosis
ARHGAP12	10	32094325	32217804	41	82.7897	0.00967186	0.001307	rs75468282	Endometriosis
NPRL3	16	135803	188697	20	70.2283	0.00967596	0.0009364	rs6600233	Endometriosis
LOC100131626	11	118251934	118289530	17	39.5975	0.00969468	0.01074	rs189530708	Endometriosis
ZNF10	12	133707213	133736049	9	33.2924	0.0097013	0.00329	rs7294506	Endometriosis
PRR5L	11	36317724	36486754	199	360.273	0.00978365	0.001711	rs11033555	Endometriosis
DDIT3	12	57910370	57914300	1	6.75739	0.0098065	0.009336	rs703835	Endometriosis
GCM2	6	10873455	10882098	13	36.8595	0.00990106	0.00233	rs2076258	Endometriosis
KCNE3	11	74165885	74178600	18	57.8345	0.0099182	0.0004761	rs11236112	Endometriosis
PAFAH1B2	11	117014999	117048889	22	52.8992	0.010032	0.002462	rs112764775	Endometriosis
CECR5	22	17618409	17646177	30	78.9946	0.010038	0.0004868	rs78183769	Endometriosis
LOC101927661	2	67440539	67471706	37	83.6945	0.0100899	0.0006445	rs76208056	Endometriosis
PAF1	19	39876269	39881835	6	23.9077	0.0101418	0.0008799	rs59446951	Endometriosis
LOC101928988	15	64220472	64228152	9	28.9111	0.0101486	0.001519	rs4776672	Endometriosis
TMEM38B	9	108456805	108538892	27	65.7009	0.0101963	0.001852	rs12347783	Endometriosis
MRPL4	19	10362639	10370736	13	34.4787	0.0102131	0.006674	rs45504492	Endometriosis
CD300LG	17	41924515	41940997	12	30.3797	0.0102137	0.0006352	rs80053172	Endometriosis
SLC37A2	11	124933012	124960412	74	172.268	0.0102774	0.0001157	rs10790722	Endometriosis
JPH1	8	75146938	75233562	60	144.885	0.0102805	0.0007199	rs6996188	Endometriosis
CYB561D2_1	3	50388125	50405628	8	22.2248	0.0103304	0.004486	rs149761786	Endometriosis
PCDHGC5	5	140868807	140892546	26	69.927	0.010386	0.001701	rs2299024	Endometriosis
KLHL18	3	47324329	47388306	22	53.8378	0.0104401	0.0005553	rs295433	Endometriosis
SPATA6	1	48761043	48937880	50	102.416	0.0104502	0.0005388	rs3767621	Endometriosis
TRABD	22	50624359	50638027	22	61.9777	0.0104992	0.001101	rs4838860	Endometriosis
PPIP5K2	5	102455957	102539224	24	54.2663	0.0105639	0.002413	rs466325	Endometriosis
HEMGN	9	100689072	100707197	8	22.9205	0.0105673	4.617e-05	rs35527067	Endometriosis
IRF6	1	209958967	209979520	12	36.002	0.0105914	0.0008513	rs2013196	Endometriosis
TRA2A	7	23544400	23571660	21	48.7151	0.0106049	0.00139	rs78380988	Endometriosis
ZBTB11	3	101368282	101395988	12	33.6174	0.0106292	0.0002655	rs61685120	Endometriosis
CRISP2	6	49660070	49681303	19	47.5258	0.010682	0.0007997	rs141006904	Endometriosis
RASA1	5	86564069	86687743	33	82.4952	0.0106977	0.001933	rs62368950	Endometriosis
PCDHGC4	5	140864740	140892546	26	69.4907	0.0107037	0.001701	rs2299024	Endometriosis
CMTR1	6	37400906	37449284	24	61.894	0.0107337	0.001438	rs2776908	Endometriosis
SCD5	4	83550689	83720010	147	295.13	0.0107679	8.341e-05	rs17005990	Endometriosis
PENK	8	57353512	57359282	6	20.1495	0.0108239	0.001387	rs2609999	Endometriosis
LCLAT1	2	30670122	30867091	78	175.792	0.010833	0.001458	rs829569	Endometriosis
ALDH4A1	1	19197923	19229293	9	36.2555	0.0108372	0.0005431	rs77024177	Endometriosis
ADK	10	75910942	76469061	70	165.42	0.0108405	0.0001041	rs34149159	Endometriosis
NDEL1	17	8339169	8371495	15	35.0753	0.0108647	0.0254	rs74962116	Endometriosis
WDR81	17	1619816	1641893	13	46.5113	0.0108909	0.003528	rs11652502	Endometriosis
C1orf35	1	228288427	228291022	4	13.6929	0.0108935	0.02344	rs2295995	Endometriosis
CCDC37	3	126113781	126155398	58	135.167	0.0108961	0.002581	rs3817526	Endometriosis
CECR5-AS1	22	17640278	17646335	8	28.0054	0.0109595	0.0004868	rs78183769	Endometriosis
ELL2	5	95220801	95297775	27	66.5005	0.0109755	2.032e-05	rs76957728	Endometriosis
UBN2	7	138916230	138992982	16	43.8563	0.0109806	0.006963	rs10267272	Endometriosis
C16orf97	16	52060263	52107847	49	107.035	0.0110553	0.002851	rs1592477	Endometriosis
HHLA2	3	108015336	108097131	55	119.419	0.0111024	0.003081	rs79269403	Endometriosis
KRTAP10-3	21	45977905	45978643	3	11.6269	0.0111936	0.0009736	rs448908	Endometriosis
TAS2R31	12	11182985	11184006	3	13.5585	0.0112091	0.00367	rs10772423	Endometriosis
ICAM1	19	10381516	10397291	24	59.8897	0.0112178	0.0005802	rs5498	Endometriosis
LOC100505768	1	87819209	87837338	22	58.7612	0.0112318	0.001211	rs10873834	Endometriosis
GAB4	22	17442826	17489112	35	87.7256	0.011243	4.135e-05	rs5746958	Endometriosis
NOL4L	20	31030861	31172875	53	143.541	0.0112773	0.001198	rs6119909	Endometriosis
COPS7B	2	232646380	232673964	9	28.1428	0.0112876	0.004133	rs62198575	Endometriosis
MRPL42	12	93861265	93897548	13	37.0968	0.0113003	0.002327	rs117904501	Endometriosis
FAM169A	5	74073398	74162663	24	59.5953	0.0113034	0.0001093	rs16872364	Endometriosis
KSR1	17	25799035	25950718	82	161.377	0.0113391	5.537e-05	rs9303652	Endometriosis
GMNC	3	190570525	190580465	12	39.0957	0.0113601	0.003025	rs7340660	Endometriosis
FAM43A	3	194406621	194409766	5	17.4056	0.0114585	0.003091	rs79296405	Endometriosis
CLDN7	17	7163221	7166512	4	16.3328	0.0114725	0.006624	rs222857	Endometriosis
CCDC77	12	498515	551806	30	81.4713	0.0115035	0.002854	rs59417991	Endometriosis
ECD	10	74894281	74927853	2	8.98518	0.0115418	0.003176	rs7087762	Endometriosis
MYSM1	1	59120410	59165747	19	46.8988	0.011596	0.005996	rs72676791	Endometriosis
SEMA3B	3	50304989	50314602	7	20.0977	0.0116159	0.00513	rs3755832	Endometriosis
DLEU1	13	50656304	51102779	304	552.966	0.0116254	2.32e-05	rs117010378	Endometriosis
UCKL1-AS1	20	62584736	62588338	5	17.3936	0.0116546	0.00737	rs79599197	Endometriosis
WDR6	3	49044636	49053386	4	15.3293	0.0116667	0.006682	rs7100	Endometriosis
PLCB3	11	64018994	64036924	15	40.1496	0.0116964	0.001411	rs589030	Endometriosis
OR6S1	14	21108854	21109850	2	9.22275	0.0117514	0.002423	rs45443395	Endometriosis
MYH9	22	36677322	36784063	78	170.805	0.011781	0.0001441	rs2239782	Endometriosis
PLCH1	3	155197670	155421997	107	242.044	0.0118958	0.0002636	rs6787497	Endometriosis
ATL1	14	50999799	51099784	43	93.403	0.0119547	0.0003118	rs140173855	Endometriosis
KIAA1456	8	12803182	12887284	133	321.874	0.0119772	0.0005555	rs2460917	Endometriosis
LOC100505878	5	86042634	86045589	5	18.1255	0.0120054	0.003924	rs1363339	Endometriosis
GCNT4	5	74323288	74326724	3	12.8021	0.0120757	0.003568	rs4704166	Endometriosis
MINOS1-NBL1	1	19923470	19984949	44	96.7619	0.012116	1.999e-05	rs10917504	Endometriosis
DNMBP	10	101635333	101769676	72	175.618	0.0121233	0.0007196	rs3740058	Endometriosis
ZBTB2	6	151685249	151712677	19	52.2511	0.0121475	0.002585	rs6557132	Endometriosis
BPTF	17	65821779	65980494	15	56.4458	0.0122034	0.0007492	rs118105213	Endometriosis
DIEXF	1	210001311	210030910	28	70.418	0.0122075	0.002626	rs41274840	Endometriosis
LOC100132146	3	46653924	46668033	24	58.436	0.0122462	0.003475	rs113776280	Endometriosis
MYO16	13	109248499	109860355	591	855.723	0.0122847	0.0001158	rs4771601	Endometriosis
SNTG1	8	50822348	51706678	232	444.97	0.0123008	8.387e-05	rs62515928	Endometriosis
LRRC45	17	79981279	79989027	2	9.01705	0.0123886	0.01116	rs4072801	Endometriosis
NUDT4	12	93771700	93797024	16	42.4551	0.0123977	0.0009303	rs11107004	Endometriosis
IMPA1	8	82569150	82598589	21	48.9058	0.0124135	0.001943	rs117790335	Endometriosis
HIRIP3	16	30003641	30007417	2	8.80923	0.0124302	0.003148	rs112533759	Endometriosis
PLA1A	3	119316694	119348658	35	80.874	0.0124439	0.000965	rs72957041	Endometriosis
COL7A1	3	48601505	48632593	17	40.1864	0.0124509	0.0005222	rs1264194	Endometriosis
RHPN1-AS1	8	144448792	144450805	2	11.3144	0.0125547	0.001401	rs2467950	Endometriosis
CAMTA2	17	4871286	4890960	18	45.5589	0.0125684	0.004681	rs117472904	Endometriosis
UBE2G1	17	4172511	4269969	19	60.263	0.0127863	0.001223	rs7214726	Endometriosis
MTG2	20	60758080	60777810	48	105.572	0.0129055	0.002646	rs12625898	Endometriosis
SLC2A4	17	7185053	7191367	7	24.464	0.0129204	0.006093	rs5418	Endometriosis
SCAP	3	47455183	47517445	18	43.8191	0.0129227	0.0009661	rs11712590	Endometriosis
C1orf168	1	57184476	57285369	115	227.337	0.0129581	0.002446	rs857162	Endometriosis
DNM3OS	1	172106018	172113975	5	15.5422	0.0129918	0.0002692	rs2819530	Endometriosis
CHCHD7	8	57124314	57131176	5	14.9149	0.0130408	0.01227	rs6474051	Endometriosis
TCF7L1	2	85360582	85537511	224	393.009	0.0130712	0.001135	rs9653568	Endometriosis
WEE1	11	9595227	9611313	14	35.1935	0.0130994	0.001535	rs10840264	Endometriosis
HTR6	1	19991779	20007459	12	37.5526	0.0131194	0.00155	rs3790757	Endometriosis
REEP3	10	65281122	65384883	46	105.632	0.0131231	0.0006679	rs79252054	Endometriosis
IZUMO4	19	2096867	2099583	3	14.9336	0.0131623	0.02004	rs7250336	Endometriosis
ATG7	3	11314009	11599139	108	239.501	0.0132013	0.001519	rs2122031	Endometriosis
PAN3-AS1	13	28710979	28713311	1	6.22302	0.0132126	0.01261	rs61260403	Endometriosis
LRRC9	14	60386430	60530277	20	50.5467	0.0132579	0.001532	rs150685	Endometriosis
TEX41	2	145425533	145834291	172	328.727	0.0133403	0.001119	rs1830319	Endometriosis
LINC00308	21	23470935	23488847	18	43.5613	0.0133778	0.00496	rs10854454	Endometriosis
CCDC18	1	93646272	93744287	32	68.3273	0.0134126	0.002499	rs138987171	Endometriosis
FLI1	11	128556429	128683162	139	252.744	0.0134958	4.799e-06	rs77927302	Endometriosis
DDX47	12	12966279	12982915	11	30.4072	0.0135068	0.002034	rs7978823	Endometriosis
NRG1-IT1	8	31883251	31996993	77	175.332	0.0135076	0.0016	rs1481738	Endometriosis
CD68	17	7482804	7485429	6	19.1954	0.0135213	0.0009239	rs78180894	Endometriosis
KBTBD12	3	127641901	127706514	36	88.3629	0.0135367	0.0004829	rs9845449	Endometriosis
LINC00491	5	101944195	102007168	27	64.2136	0.0135449	0.001096	rs2657433	Endometriosis
LOC101929380	5	86415964	86543835	56	123.951	0.0135743	0.0003392	rs62368896	Endometriosis
FRG1	4	190861973	190884359	1	6.17047	0.0136073	0.01299	rs1138726	Endometriosis
FGFRL1	4	1005609	1020686	21	54.6178	0.0136104	0.0008349	rs4647930	Endometriosis
ATP8A2	13	25946208	26595420	386	607.427	0.0136324	5.082e-06	rs12871941	Endometriosis
LOC101928571	19	52391277	52403717	15	42.5864	0.0136344	0.003425	rs78410648	Endometriosis
PDZD3	11	119056165	119060932	3	11.2729	0.0136518	0.002341	rs73564493	Endometriosis
MRS2	6	24403135	24426422	23	56.3444	0.0136576	0.000705	rs7750377	Endometriosis
KBTBD3	11	105921824	105948465	22	55.1022	0.0137472	0.00507	rs17093811	Endometriosis
LINC00341	14	95873603	95876427	7	22.746	0.013753	0.003336	rs1599965	Endometriosis
LINC00917	16	86365455	86379285	48	108.178	0.0137741	0.001994	rs3828516	Endometriosis
THEG5	19	32079094	32084456	1	6.14613	0.0137945	0.0004105	rs11882691	Endometriosis
PSTK	10	124739555	124749907	13	32.8271	0.0138136	0.002228	rs6599639	Endometriosis
ERCC5	13	103498190	103528351	34	75.2666	0.0138152	0.002155	rs4150374	Endometriosis
LBR	1	225589203	225616557	26	62.4985	0.0138166	0.00224	rs1538930	Endometriosis
PCDHB3	5	140479829	140483406	3	11.0266	0.0138318	0.01039	rs12515688	Endometriosis
AGMO	7	15239942	15601640	336	600.434	0.0138372	8.583e-05	rs4527773	Endometriosis
TMEM196	7	19758937	19812404	44	119.006	0.0138496	0.001964	rs28545597	Endometriosis
SERPINA6	14	94770584	94789688	33	82.0403	0.0138882	0.0002351	rs56252611	Endometriosis
ITGA11	15	68594041	68724492	142	271.051	0.0139318	6.166e-06	rs113650185	Endometriosis
SLC22A12	11	64358281	64369825	10	32.2994	0.01398	6.303e-05	rs56265379	Endometriosis
SLC25A35	17	8191081	8198170	6	18.012	0.0140177	0.005631	rs11245	Endometriosis
PRR30	2	27359714	27362332	3	11.5617	0.0140463	0.008853	rs62128708	Endometriosis
LOC101927211	6	56979708	57037011	13	31.7914	0.0141191	0.004039	rs75670105	Endometriosis
SKINTL	1	48567386	48648100	49	122.343	0.0141587	0.0006186	rs214184	Endometriosis
ABCC6	16	16243421	16317328	51	136.122	0.0141988	0.000162	rs169844	Endometriosis
UBE2J2	1	1189291	1209234	10	33.1373	0.014222	0.004349	rs41307035	Endometriosis
PCDHGC3	5	140855568	140892544	36	87.7543	0.0142256	0.001701	rs2299024	Endometriosis
CDKN2B	9	22002901	22009312	6	19.268	0.0142406	0.003447	rs3217992	Endometriosis
FBP1	9	97365420	97402531	24	58.9888	0.0142871	0.004505	rs10123666	Endometriosis
LRP8	1	53708040	53793821	70	150.442	0.014312	0.003163	rs2788035	Endometriosis
CPNE6	14	24540045	24547309	3	16.7908	0.0143456	0.006489	rs2070342	Endometriosis
BMP3	4	81952118	81978685	10	33.8849	0.0143558	0.001538	rs72868585	Endometriosis
PTPLA	10	17631957	17659373	37	101.777	0.0143803	0.001683	rs7924296	Endometriosis
JMJD1C	10	64926980	65225761	70	137.25	0.0143805	0.001147	rs118166059	Endometriosis
SSPO	7	149473130	149531053	45	123.94	0.0145677	0.00152	rs6960187	Endometriosis
RCVRN	17	9801026	9808684	17	47.7894	0.0145921	0.003119	rs77617442	Endometriosis
CNTLN	9	17134988	17503921	147	318.762	0.0146334	0.0009337	rs7027292	Endometriosis
SYT10	12	33528347	33592754	35	79.0012	0.0146644	0.003169	rs11052689	Endometriosis
NLRP4	19	56347943	56393220	76	156.525	0.0147216	0.002481	rs441687	Endometriosis
BMP2K	4	79697531	79833341	23	48.3307	0.0147489	0.0007437	rs144133371	Endometriosis
TNFAIP8L3	15	51348798	51397473	33	74.7748	0.0148216	0.001172	rs117781673	Endometriosis
MICB	6	31462657	31478901	33	76.5536	0.0148352	0.001763	rs2844499	Endometriosis
ESR1	6	152011630	152424408	302	490.537	0.0148565	6.069e-06	rs9341077	Endometriosis
BEND6	6	56819772	56892142	16	41.3621	0.0149264	0.01547	rs74867508	Endometriosis
CPSF3L	1	1246964	1260067	2	10.378	0.0149413	0.01805	rs4970432	Endometriosis
LINC00639	14	39218542	39386086	123	247.719	0.0150301	0.003681	rs12888917	Endometriosis
SPRR4	1	152943127	152945069	2	11.267	0.0150627	0.01637	rs3170863	Endometriosis
SMAD9	13	37418967	37494409	38	85.6196	0.0151355	0.001516	rs9576135	Endometriosis
VAV3	1	108113781	108507545	340	562.41	0.0151423	0.0002493	rs12752530	Endometriosis
PINX1	8	10622470	10697409	57	146.085	0.0151594	0.001509	rs11250075	Endometriosis
PMVK	1	154897207	154909484	9	23.2166	0.0151927	0.002008	rs1109815	Endometriosis
IRG1	13	77526623	77532776	9	26.1474	0.0151936	0.02425	rs9573957	Endometriosis
PPIL4	6	149825630	149867238	8	22.5274	0.0152133	0.001141	rs62442792	Endometriosis
ALKBH3-AS1	11	43930838	43942494	13	36.7906	0.0152285	0.006638	rs10734520	Endometriosis
DEXI	16	11022747	11036257	12	33.9256	0.0152581	0.0004195	rs6498135	Endometriosis
TAF6L	11	62538774	62554813	11	26.9817	0.0152671	0.002411	rs12808302	Endometriosis
SETBP1	18	42260137	42648475	321	500.028	0.0152685	0.0004532	rs6507588	Endometriosis
PAX8	2	113973573	114036498	63	168.29	0.015277	0.00013	rs67802835	Endometriosis
GNAT1	3	50229042	50235129	2	10.892	0.0152942	0.003722	rs34877766	Endometriosis
SLC12A3	16	56899118	56949762	84	167.944	0.0153042	0.001799	rs112589566	Endometriosis
WT1	11	32409321	32457081	41	112.618	0.0153181	0.0001444	rs5030193	Endometriosis
SUOX	12	56391042	56399309	7	19.841	0.0153209	0.008202	rs75207464	Endometriosis
CABLES2	20	60963685	60982339	19	56.0808	0.0153625	0.001586	rs2427312	Endometriosis
GLP2R	17	9729380	9793022	33	79.3899	0.0153874	0.001869	rs62066044	Endometriosis
NAE1	16	66836780	66864879	8	23.6903	0.015427	0.001208	rs363171	Endometriosis
ZDHHC13	11	19138691	19197967	30	68.6378	0.0154297	0.005916	rs2271001	Endometriosis
IGSF11-AS1	3	118661922	118667088	4	14.6805	0.015442	0.003225	rs28592657	Endometriosis
FBXO5	6	153291657	153304740	13	33.4461	0.0154563	0.0102	rs118147292	Endometriosis
EFTUD2	17	42927654	42976993	36	81.7262	0.0155366	9.154e-06	rs35653192	Endometriosis
ARMC6	19	19144386	19168987	8	26.0303	0.0155901	0.0076	rs7252615	Endometriosis
HIST1H2AA	6	25726290	25726790	4	12.6834	0.0156636	0.0009146	rs6940348	Endometriosis
LINC00703	10	4426437	4452804	29	68.0524	0.0157024	0.002711	rs1679448	Endometriosis
NUDT4P1	12	93771745	93796052	13	33.9975	0.0157314	0.0009303	rs11107004	Endometriosis
NUDT4P2	12	93771701	93796045	13	33.9975	0.0157314	0.0009303	rs11107004	Endometriosis
CELF1	11	47487488	47574792	26	57.8731	0.0157395	0.001196	rs74445441	Endometriosis
FBLIM1	1	16085254	16113084	26	64.9347	0.0157988	0.001141	rs867321	Endometriosis
METTL11B	1	170115187	170136923	18	43.0457	0.0158456	0.003224	rs146675755	Endometriosis
SLC25A30	13	45967453	45992590	12	31.2275	0.0158585	0.008774	rs9526067	Endometriosis
UCKL1	20	62571181	62587800	16	40.9384	0.0159047	0.005027	rs817310	Endometriosis
MRPS21	1	150266261	150281414	9	28.4512	0.015935	0.002764	rs509345	Endometriosis
MAP2K7	19	7968764	7979363	13	38.0616	0.0159381	0.0003384	rs74515633	Endometriosis
C6orf1	6	34214156	34216885	6	22.9694	0.0159526	0.004688	rs77988055	Endometriosis
C8orf44	8	67579786	67593377	7	20.5313	0.015953	0.004468	rs11988213	Endometriosis
KATNAL1	13	30776766	30881624	91	186.561	0.0159689	0.0002199	rs9550549	Endometriosis
PRKACB	1	84543744	84704181	48	103.255	0.0160277	0.0005937	rs2389717	Endometriosis
DLEU2	13	50556687	50699677	46	84.781	0.0160593	0.002314	rs140772399	Endometriosis
ALKBH2	12	109525992	109531293	6	17.7983	0.0161339	0.01087	rs10775004	Endometriosis
HNRNPD	4	83274466	83295149	8	21.9025	0.0161383	0.008253	rs2556538	Endometriosis
ATP6V1B2	8	20054703	20079207	27	71.8308	0.0161982	0.00417	rs12335186	Endometriosis
NUDT7	16	77756388	77776157	59	129.065	0.0162196	0.005666	rs2344153	Endometriosis
CHPT1	12	102091416	102122846	28	66.24	0.0162207	0.0001008	rs79513177	Endometriosis
RPL13P5	12	6993144	6993768	2	10.2673	0.0162677	0.007115	rs12817264	Endometriosis
MAFF	22	38597938	38612517	12	39.0016	0.0162888	0.004043	rs2064103	Endometriosis
IGFBP1	7	45927958	45933267	9	28.2762	0.0163137	0.009003	rs2854843	Endometriosis
SCNN1D	1	1215815	1227409	6	24.028	0.0163184	0.01004	rs7519613	Endometriosis
LINC01212	3	70048894	70064451	12	34.9748	0.0163197	0.001829	rs6798165	Endometriosis
VIP	6	153071931	153080902	7	21.9618	0.016444	0.01972	rs3823082	Endometriosis
BLACAT1	1	205404013	205425214	31	74.8905	0.0164445	0.001401	rs877623	Endometriosis
FAM53A	4	1641607	1685988	34	74.9113	0.0165023	0.001603	rs139146274	Endometriosis
CAD	2	27440257	27466654	15	35.0587	0.0165228	0.01069	rs61741874	Endometriosis
FMO6P	1	171106878	171130702	20	55.9523	0.0165324	0.001934	rs59184216	Endometriosis
SGSM3	22	40766594	40806293	13	30.2397	0.0165501	0.003405	rs11704314	Endometriosis
XYLT1	16	17196180	17564738	418	658.874	0.0166253	5.18e-05	rs7193870	Endometriosis
CAST	5	95997740	96110385	94	196.824	0.0166622	0.0001271	rs6875109	Endometriosis
ZNF451	6	56954807	57035098	16	36.9067	0.0166681	0.004039	rs75670105	Endometriosis
URM1	9	131133597	131154295	8	24.1615	0.0166692	0.007217	rs12346596	Endometriosis
CUL2	10	35297478	35379570	18	43.9122	0.016792	0.002621	rs79992941	Endometriosis
TOMM5	9	37588411	37592636	5	14.8908	0.0168195	0.004928	rs10758442	Endometriosis
LOC644838	2	67350488	67442451	71	170.143	0.0168513	0.0001136	rs17528091	Endometriosis
FAM155A-IT1	13	108439708	108487806	79	153.002	0.0168798	0.001312	rs3858805	Endometriosis
PGD	1	10459084	10480201	11	33.4002	0.016908	0.00109	rs1049887	Endometriosis
HMGA1	6	34204576	34214008	3	10.234	0.016927	0.004947	rs73744859	Endometriosis
RASGEF1C	5	179527794	179636130	178	313.057	0.0169318	0.001214	rs72823735	Endometriosis
MIR181A2HG	9	127420714	127460907	2	8.20501	0.0169358	0.004105	rs10986393	Endometriosis
ITGA2B	17	42449549	42466873	6	19.6255	0.0169697	0.0002427	rs143649376	Endometriosis
SH3PXD2B	5	171760502	171881527	80	189.916	0.0169759	0.002738	rs892002	Endometriosis
CAPN9	1	230883129	230937749	89	188.475	0.0170594	0.00148	rs10779852	Endometriosis
SPATC1	8	145086581	145102015	6	19.9864	0.0170814	0.003415	rs185212438	Endometriosis
LOC101927181	7	2477397	2487485	13	31.1401	0.0170882	0.005813	rs73047204	Endometriosis
SLC25A20	3	48894355	48936426	9	22.1629	0.0170962	0.001796	rs7611358	Endometriosis
ZNF649	19	52392487	52408305	16	44.532	0.0171038	0.003425	rs78410648	Endometriosis
LRP5L	22	25747384	25777544	10	32.609	0.0171148	0.001484	rs7288130	Endometriosis
ZNRF3-AS1	22	29420986	29427464	8	25.9136	0.017115	0.01179	rs8142591	Endometriosis
LOC101927678	20	50448335	50479452	60	121.639	0.017143	0.0001591	rs6021494	Endometriosis
ATP5L	11	118272103	118280562	8	19.9067	0.0171782	0.01074	rs189530708	Endometriosis
SPATA31D5P	9	84528351	84534842	2	8.15786	0.0172241	0.01297	rs1999662	Endometriosis
ZW10	11	113603904	113644485	23	53.3081	0.0172443	0.009064	rs147337791	Endometriosis
TRIM6-TRIM34	11	5617864	5665625	97	190.681	0.0173061	0.0006868	rs61758095	Endometriosis
NRD1	1	52254865	52344609	33	72.0983	0.017329	0.0008015	rs74769873	Endometriosis
C11orf42	11	6226797	6232365	5	19.0351	0.0173365	0.007091	rs11040804	Endometriosis
HMGXB4	22	35653444	35691800	10	28.5826	0.0173922	0.01286	rs11089738	Endometriosis
AMT	3	49454210	49460111	3	11.7029	0.0174777	0.004293	rs10640	Endometriosis
LHFPL2	5	77781037	77944648	78	167.835	0.0175294	0.0008259	rs114178254	Endometriosis
RGS1	1	192544856	192549159	7	21.3593	0.0175801	0.003878	rs3790365	Endometriosis
ACVR2A	2	148602085	148688396	17	43.6907	0.0176076	0.0006801	rs13430086	Endometriosis
STAP2	19	4324039	4338847	27	70.7374	0.0176164	0.004583	rs62129337	Endometriosis
MICA	6	31367560	31383092	13	26.8854	0.0176233	0.002487	rs114109373	Endometriosis
LRTM2	12	1929432	1945918	21	48.1819	0.0176259	0.00225	rs11061994	Endometriosis
SRP14	15	40327890	40331389	8	24.4001	0.0176382	0.000252	rs2291620	Endometriosis
EPRS	1	220141941	220220000	36	87.0286	0.0176774	0.0002642	rs2647458	Endometriosis
MST1R	3	49924435	49941306	7	21.4249	0.0176803	0.0009299	rs3733134	Endometriosis
LAPTM4A	2	20232410	20251789	16	44.5382	0.0177154	0.0001073	rs79723860	Endometriosis
LOC286238	9	91262093	91267075	13	38.609	0.0177167	0.008147	rs7862585	Endometriosis
FLJ42102	11	71116791	71134400	16	47.7193	0.0177185	0.004801	rs12803256	Endometriosis
ZNF804B	7	88388752	88966346	401	626.502	0.0177192	1.827e-05	rs801836	Endometriosis
STYXL1	7	75625654	75677321	27	59.4751	0.0177322	4.132e-05	rs2302435	Endometriosis
LINC00645	14	28081793	28108842	19	45.4073	0.0177409	0.006195	rs73243555	Endometriosis
TMEM189	20	48740273	48770335	16	39.8042	0.0177523	0.002146	rs78516455	Endometriosis
KLF9	9	72999512	73029573	27	61.0467	0.017779	0.004569	rs78207879	Endometriosis
INF2	14	105155942	105185947	30	81.4682	0.0178372	0.004784	rs4247030	Endometriosis
NUP88	17	5289345	5323059	20	50.3584	0.0178741	0.005795	rs8077471	Endometriosis
KDM5A	12	389222	498621	27	62.0507	0.0178789	0.005904	rs3815558	Endometriosis
CABP4	11	67222817	67229245	4	14.7476	0.0178823	0.02944	rs1638565	Endometriosis
MIER3	5	56215428	56247954	22	48.2162	0.0179108	0.0007549	rs252897	Endometriosis
RPL27A	11	8703994	8711419	11	27.3505	0.0179252	0.00802	rs2036422	Endometriosis
SCYL3	1	169822214	169863100	28	67.87	0.0179366	0.000296	rs12117794	Endometriosis
NRP2	2	206547223	206662857	156	284.148	0.0179402	0.002944	rs1010456	Endometriosis
LOC101929412	5	10493638	10502840	12	30.8322	0.0179486	0.0006131	rs76532749	Endometriosis
GOLT1B	12	21654698	21671337	21	53.9916	0.0179496	0.004328	rs12312710	Endometriosis
TMEM5	12	64173582	64203338	12	35.8685	0.0180076	0.00303	rs61935924	Endometriosis
PDGFRA	4	55095263	55164412	33	78.0127	0.0180574	0.0004164	rs73252949	Endometriosis
CCL24	7	75441113	75443033	12	32.8216	0.0180878	0.002566	rs11465303	Endometriosis
ADRA1D	20	4201277	4229659	47	112.662	0.018117	0.002978	rs6084670	Endometriosis
YBX2	17	7191570	7197876	4	15.6062	0.0181193	0.006553	rs3744405	Endometriosis
FOXI2	10	129535537	129539450	1	5.65456	0.0181897	0.01741	rs7075733	Endometriosis
COX6C	8	100890222	100906242	13	31.4416	0.0181991	0.005463	rs74878727	Endometriosis
VCPKMT	14	50575349	50583297	8	23.1083	0.0182006	0.01268	rs12896684	Endometriosis
ITGB8	7	20370724	20455382	92	220.457	0.0182291	0.00039	rs2040732	Endometriosis
ZNF321P	19	53430387	53445847	2	10.7165	0.0182318	0.006382	rs12982323	Endometriosis
TXNL4B	16	72118755	72128215	10	29.4331	0.0182461	0.01731	rs152826	Endometriosis
IDI1	10	1085963	1095061	11	28.5255	0.0182501	0.001316	rs2472533	Endometriosis
IL1B	2	113587336	113594356	9	27.1874	0.018251	0.002264	rs1143639	Endometriosis
LOC100506325	17	45975751	46018770	22	51.5734	0.0183146	0.003364	rs12601827	Endometriosis
PRRX1	1	170633312	170708541	52	108.082	0.018328	0.0002544	rs6701640	Endometriosis
GATA4	8	11561716	11617509	97	213.797	0.0183498	0.001432	rs75385343	Endometriosis
SOS2	14	50583845	50698099	43	92.5044	0.0183728	0.004109	rs10134293	Endometriosis
COMMD6	13	76099349	76123575	29	69.1274	0.0183747	0.001616	rs56084319	Endometriosis
FLJ41278	12	65277553	65371302	53	120.017	0.0183928	0.006322	rs424351	Endometriosis
HSD17B12	11	43702142	43878169	62	130.145	0.0183947	0.005998	rs113548606	Endometriosis
GPR146	7	1097140	1098897	7	18.3397	0.0183991	0.004381	rs2293523	Endometriosis
C7orf63	7	89874487	89940377	32	67.7224	0.0184246	0.0008293	rs13247629	Endometriosis
SMPD4	2	130908964	130940323	1	5.63155	0.0184279	0.01764	rs6985	Endometriosis
BFSP1	20	17474549	17549865	117	205.325	0.0184381	0.003639	rs2072958	Endometriosis
CEND1	11	787109	790126	5	17.253	0.0184889	0.002459	rs113628861	Endometriosis
VWA8	13	42140960	42535221	183	322.592	0.0185206	0.0001399	rs1887745	Endometriosis
CTNNBL1	20	36322356	36500531	56	116.886	0.0185281	0.005598	rs2235474	Endometriosis
CLSTN1	1	9789078	9884550	32	65.1687	0.0185434	0.01357	rs2582976	Endometriosis
SPICE1	3	113161564	113234034	27	59.1284	0.018607	0.008203	rs28472841	Endometriosis
EML2	19	46112657	46148775	34	78.9248	0.0186315	0.003807	rs7254282	Endometriosis
SETX	9	135136826	135230372	43	124.122	0.0186372	0.004403	rs73659204	Endometriosis
PPM1A	14	60712469	60765805	16	41.0504	0.0186449	0.004353	rs60610663	Endometriosis
SLC19A2	1	169433148	169455208	17	42.5665	0.0186626	1.035e-05	rs2678166	Endometriosis
MIS18BP1	14	45672392	45722605	17	39.1864	0.0186683	0.02278	rs74244134	Endometriosis
LOC100287792	20	36305311	36311636	7	18.7344	0.0187025	0.003682	rs6020131	Endometriosis
ITFG1	16	47189297	47495015	34	73.4038	0.018783	0.002399	rs11863453	Endometriosis
WDR59	16	74907470	75019017	98	188.949	0.0188056	0.003004	rs12446147	Endometriosis
GPATCH8	17	42472644	42580957	26	56.7043	0.0188722	0.0002461	rs117994523	Endometriosis
RTP3	3	46539484	46542439	4	16.7455	0.018896	0.01286	rs7430431	Endometriosis
BSN-AS2	3	49586738	49591799	3	11.1551	0.0188987	0.005925	rs3811697	Endometriosis
LINC01108	6	14280357	14285685	8	22.9717	0.0189547	0.007342	rs74862014	Endometriosis
CNRIP1	2	68511302	68547183	35	76.3097	0.0189789	0.002286	rs57021525	Endometriosis
GPR182	12	57388354	57390469	1	5.57391	0.0190388	0.01823	rs12099695	Endometriosis
ZIK1	19	58095627	58103758	5	16.1487	0.0190577	0.00646	rs150043908	Endometriosis
CABP1	12	121078421	121105127	33	75.9147	0.0190597	0.006015	rs6490299	Endometriosis
CCNH	5	86690078	86708850	13	28.19	0.0190972	0.00392	rs2230641	Endometriosis
GPR176	15	40091222	40213093	101	198.186	0.0191339	0.0001816	rs118051307	Endometriosis
QPCTL	19	46195740	46207248	15	38.7926	0.0191558	0.007609	rs2302593	Endometriosis
SNRPD2	19	46190711	46195443	2	8.48925	0.0192218	0.00677	rs34078197	Endometriosis
GNRH1	8	25276773	25282556	5	16.9171	0.0192524	0.006562	rs17790824	Endometriosis
DHX38	16	72127614	72146811	20	52.4844	0.0192588	0.004192	rs2269918	Endometriosis
SHCBP1	16	46614467	46655311	3	12.0959	0.0193102	0.01244	rs7186662	Endometriosis
SPTBN5	15	42140343	42186275	64	149.838	0.0193268	0.0004972	rs56198158	Endometriosis
ARHGEF3-AS1	3	56974067	56994880	7	21.3643	0.0193927	0.01973	rs9879394	Endometriosis
FAM46A	6	82455446	82462428	11	27.6357	0.0194848	0.004539	rs194607	Endometriosis
DZIP1	13	96230455	96296960	36	73.6239	0.0194886	0.001252	rs1197891	Endometriosis
ATL2	2	38522028	38604432	43	96.4957	0.0195088	0.0002355	rs6987	Endometriosis
KCTD8	4	44175919	44450824	183	328.232	0.0195224	8.959e-06	rs77298092	Endometriosis
KIFAP3	1	169890469	170043879	45	92.4511	0.0196099	0.0002765	rs2474701	Endometriosis
LOC101929723	2	42158738	42160863	5	18.9107	0.0196116	0.01772	rs11686976	Endometriosis
QRICH1	3	49067141	49131504	11	26.8872	0.0196249	0.0008423	rs6787808	Endometriosis
CDCA2	8	25316512	25365425	23	57.0972	0.0196258	0.001345	rs55796651	Endometriosis
OR2Y1	5	180166122	180167058	3	11.9158	0.019659	0.02226	rs10464105	Endometriosis
LINC00618	14	97409915	97411731	4	13.5842	0.0196693	0.0001689	rs58881967	Endometriosis
TMEM52B	12	10323197	10344403	28	71.0914	0.0197321	0.004883	rs4763454	Endometriosis
BIVM-ERCC5	13	103459495	103528351	61	118.978	0.0197635	0.002155	rs4150374	Endometriosis
LOC101927081	14	27342338	27383949	20	54.7713	0.0197959	0.002346	rs1956054	Endometriosis
OR8G1	11	124120422	124135756	10	24.6456	0.019808	0.003704	rs2466673	Endometriosis
PIK3R4	3	130397777	130465696	12	33.4689	0.0198751	0.01323	rs145780170	Endometriosis
COG3	13	46039029	46110833	27	63.9117	0.0199155	0.004298	rs2985983	Endometriosis
REV3L	6	111620233	111804918	60	130.364	0.0199265	0.001927	rs115953449	Endometriosis
SHISA5	3	48509196	48542259	18	43.6905	0.0199322	0.00566	rs7433168	Endometriosis
TOMM40L	1	161195728	161200536	5	15.0969	0.019956	0.01068	rs4073054	Endometriosis
LOC90834	22	50171537	50173958	2	7.85709	0.0199601	0.01615	rs138829	Endometriosis
STEAP2	7	89840999	89866992	13	31.5847	0.0200985	0.0128	rs194529	Endometriosis
LINC00683	18	74331733	74335516	7	20.6711	0.0201099	0.0001654	rs80166024	Endometriosis
MAP3K10	19	40697650	40721482	11	33.4973	0.0201137	0.01118	rs3746005	Endometriosis
MTHFD2L	4	75023828	75168814	32	82.8658	0.0201168	0.001936	rs10028397	Endometriosis
MIR22HG	17	1614797	1619566	5	15.9283	0.0201418	0.007299	rs6502892	Endometriosis
PTMA	2	232573234	232578250	13	36.8258	0.0202085	0.003888	rs2241742	Endometriosis
DZANK1	20	18364010	18447829	62	130.058	0.0202202	0.002214	rs13041097	Endometriosis
RBM23	14	23369853	23388396	16	36.1587	0.0202313	0.001669	rs56180741	Endometriosis
BCAN	1	156611739	156629324	13	35.0395	0.020232	0.007458	rs6700323	Endometriosis
SPRYD3	12	53458099	53473204	11	32.7909	0.0202654	0.003218	rs7302636	Endometriosis
MRPL20	1	1337275	1342693	1	5.46239	0.0202795	0.01943	rs112491004	Endometriosis
GPS1	17	80009762	80015346	4	13.6658	0.0203083	0.008216	rs7212485	Endometriosis
LOC100132735	6	140092209	140181608	62	115.431	0.0203443	0.0007278	rs9389718	Endometriosis
CHST9	18	24495594	24765302	152	259.587	0.0204066	0.001092	rs116999460	Endometriosis
C14orf183	14	50550368	50559361	6	18.1099	0.0204449	0.01536	rs10140137	Endometriosis
P4HTM	3	49027340	49044581	5	15.0997	0.0204591	0.005874	rs7434187	Endometriosis
REN	1	204123943	204135465	20	53.8461	0.0204655	0.0005521	rs11240688	Endometriosis
C4orf45	4	159814683	159956333	83	160.165	0.0204823	0.0005776	rs62337374	Endometriosis
NAT2	8	18248754	18258723	16	39.6282	0.0205431	0.0009949	rs6984200	Endometriosis
TMPRSS11D	4	68686593	68749716	37	75.1631	0.0205461	0.003116	rs13105293	Endometriosis
STK3	8	99466858	99954799	103	214.64	0.0205633	0.0002187	rs76780722	Endometriosis
LOC101928371	2	88838237	88875128	18	44.6251	0.020566	0.001957	rs12620269	Endometriosis
C3orf30	3	118864996	118870302	11	28.7638	0.0205904	0.002877	rs72953098	Endometriosis
ABHD17A	19	1876974	1885518	5	17.8288	0.0205986	0.01157	rs11669774	Endometriosis
ATIC	2	216176678	216214496	26	60.5774	0.0206342	0.01068	rs77996331	Endometriosis
MIR548H2	3	151347319	151542394	142	271.014	0.0206358	3.996e-05	rs1520142	Endometriosis
MYD88	3	38179968	38184512	3	10.894	0.0206432	0.01699	rs7744	Endometriosis
TRAPPC6B	14	39617014	39639634	13	30.3051	0.0206605	0.005699	rs45544433	Endometriosis
ASXL1	20	30946146	31027122	10	28.3148	0.0206816	0.001897	rs6141706	Endometriosis
SYF2	1	25548766	25559013	2	7.78883	0.0207142	0.00549	rs78972152	Endometriosis
ARSB	5	78073036	78282357	188	325.53	0.0207481	0.0006819	rs77260208	Endometriosis
CTAGE10P	13	50464544	50467516	6	15.3717	0.0207907	0.001846	rs61747168	Endometriosis
CLEC4A	12	8276227	8291203	10	27.9345	0.0208448	0.0143	rs17728930	Endometriosis
DMWD	19	46286263	46296060	12	30.0736	0.0208501	0.0007766	rs3760843	Endometriosis
IL1R2	2	102608305	102644884	26	60.2657	0.0208533	0.01204	rs3218894	Endometriosis
LENG9	19	54972978	54974894	2	10.0757	0.0208589	0.0148	rs10423424	Endometriosis
CA14	1	150230217	150237480	4	12.7415	0.020874	0.001414	rs115624500	Endometriosis
WHSC1L1	8	38132560	38239790	17	38.5076	0.0208894	0.007764	rs2932005	Endometriosis
NRBP2	8	144915754	144923146	6	21.5253	0.0208937	0.002634	rs12550634	Endometriosis
CLDN12	7	90032647	90045268	14	32.8284	0.0209456	0.00761	rs3810874	Endometriosis
OLIG1	21	34442449	34444728	2	7.75576	0.020971	0.008971	rs762180	Endometriosis
NAP1L1	12	76438671	76478738	5	16.6438	0.0209714	0.0118	rs34377685	Endometriosis
ELP5	17	7155371	7163259	6	17.2893	0.0210028	0.0117	rs367181	Endometriosis
SLCO6A1	5	101707485	101834720	44	96.58	0.0210039	0.0009714	rs56218837	Endometriosis
USP28	11	113668596	113746256	28	57.8728	0.0210146	0.003033	rs80338137	Endometriosis
MSX2P1	17	56234319	56236480	4	13.3372	0.021019	0.0114	rs3863503	Endometriosis
CFI	4	110661847	110723335	33	73.7783	0.0210535	0.001696	rs138887365	Endometriosis
FAM120B	6	170599790	170716159	53	114.29	0.0210796	8.574e-05	rs117327682	Endometriosis
SLC36A3	5	150655925	150683334	19	47.687	0.0211059	0.005367	rs17802052	Endometriosis
LINC00294	11	33097695	33101000	5	16.1761	0.0211591	0.01554	rs4756561	Endometriosis
ZNF287	17	16453630	16472520	7	25.1004	0.0211958	0.007135	rs7217433	Endometriosis
FAM171A2	17	42431100	42441235	6	18.7981	0.021208	0.003627	rs71371993	Endometriosis
SLC38A3	3	50242678	50258411	11	27.3631	0.0212366	0.00956	rs2236939	Endometriosis
JMJD4	1	227918889	227923112	9	23.7469	0.0212567	0.00606	rs2273938	Endometriosis
OVGP1	1	111956936	111970399	20	52.183	0.0212626	0.002785	rs56294468	Endometriosis
CRTAC1	10	99624756	99790585	99	172.48	0.0213026	0.00229	rs4919155	Endometriosis
TOP1MT	8	144391496	144442147	35	77.0278	0.0213305	0.0009974	rs2450749	Endometriosis
LOC100506787	18	24002958	24018008	17	44.5637	0.0213407	0.004757	rs62086991	Endometriosis
MTMR3	22	30279157	30426857	53	98.234	0.0213448	0.001446	rs16988084	Endometriosis
SETD6	16	58549382	58554431	7	20.2402	0.0213675	0.001175	rs56321292	Endometriosis
CACNB2	10	18429605	18830688	618	959.334	0.021389	0.001106	rs9633646	Endometriosis
PIWIL2	8	22132809	22213584	33	80.6466	0.0213916	0.001815	rs4872465	Endometriosis
ATRAID	2	27434898	27440046	5	15.0437	0.0214217	0.01139	rs4617	Endometriosis
SMAP2	1	40839377	40888998	36	75.2608	0.0214448	0.001625	rs209576	Endometriosis
CDADC1	13	49822046	49867622	18	39.0499	0.0215773	0.002681	rs9535179	Endometriosis
GAR1	4	110736665	110745893	7	20.552	0.0215923	0.009912	rs11930428	Endometriosis
F11-AS1	4	187207251	187422212	284	467.932	0.0216672	0.0002353	rs1812785	Endometriosis
FXYD6	11	117707690	117748201	50	98.1381	0.021728	0.004145	rs17596129	Endometriosis
PVRL4	1	161040780	161059385	23	50.8334	0.021774	0.003152	rs146075641	Endometriosis
VPS25	17	40925453	40931618	2	8.85611	0.0217892	0.02911	rs2305218	Endometriosis
PPP1R15B	1	204372491	204380945	3	11.1298	0.0218197	0.01217	rs56124156	Endometriosis
DENND4B	1	153901976	153919154	6	16.3047	0.0218343	0.0125	rs55874907	Endometriosis
NKX2-6	8	23559963	23564111	6	18.2514	0.0218433	0.005668	rs10481325	Endometriosis
SP2	17	45973515	46006323	18	44.1707	0.0218604	0.004069	rs36124074	Endometriosis
TNIP3	4	122052563	122148621	60	130.517	0.0219496	0.002044	rs4513592	Endometriosis
TOPAZ1	3	44283377	44373590	32	64.7743	0.0219619	0.01333	rs62251337	Endometriosis
C16orf87	16	46835958	46865074	4	14.6209	0.021969	0.02327	rs35866982	Endometriosis
HSPH1	13	31709110	31736525	9	25.8475	0.0219726	0.002292	rs4943165	Endometriosis
LINC00649	21	35303515	35343487	29	64.16	0.0219842	0.000713	rs139225221	Endometriosis
LINGO3	19	2289773	2308156	20	51.1657	0.0220387	0.004162	rs137893483	Endometriosis
SLC25A28	10	101370274	101380221	7	21.6529	0.0220538	0.01547	rs12355655	Endometriosis
SLC6A17	1	110693131	110744823	32	74.1755	0.022079	0.002798	rs10465645	Endometriosis
LRCOL1	12	133179735	133187037	10	30.1527	0.0220972	0.01478	rs11146967	Endometriosis
PDZD7	10	102767439	102790914	37	79.6446	0.0221203	0.008288	rs10883575	Endometriosis
B4GALNT4	11	369794	382117	6	23.9356	0.0221359	0.007966	rs7483942	Endometriosis
CLCN7	16	1494933	1525085	57	130.368	0.02215	0.0006223	rs2745006	Endometriosis
CCT6A	7	56119377	56131682	12	29.5888	0.0222156	0.006107	rs12555	Endometriosis
LOC101928203	16	76668894	76692375	18	43.0494	0.022248	0.0005022	rs75469918	Endometriosis
SLC46A3	13	29274217	29293150	13	37.6097	0.0222701	0.00515	rs1306892	Endometriosis
TTF2	1	117602948	117645491	39	82.6564	0.0223113	0.006528	rs3820494	Endometriosis
LOC101926944	1	60238466	60254501	19	44.3547	0.0223851	0.0008234	rs79735226	Endometriosis
FAM178A	10	102672325	102724891	20	41.9141	0.0225417	0.01086	rs3740481	Endometriosis
TANC1	2	159825145	160089170	198	342.779	0.0225478	0.001824	rs13407857	Endometriosis
PPP1R2P3	5	156277548	156279539	4	11.4219	0.0225775	0.005964	rs62619239	Endometriosis
STRA13	17	79976578	79980785	2	9.31969	0.0226683	0.006063	rs4077074	Endometriosis
POMC	2	25383721	25391559	12	30.5612	0.0227409	0.01695	rs6545975	Endometriosis
DNAJA2	16	46989273	47007625	3	11.6157	0.0227439	0.01594	rs2034598	Endometriosis
NKTR	3	42642146	42690233	22	48.1392	0.0227731	0.006665	rs7617736	Endometriosis
OR4A47	11	48510344	48511274	1	5.25212	0.022852	0.02092	rs7103992	Endometriosis
PTPRCAP	11	67202980	67205153	3	11.5239	0.0228568	0.02716	rs67501657	Endometriosis
DNAJB1	19	14625581	14629201	8	22.4167	0.0229462	0.004887	rs74182230	Endometriosis
HOTTIP	7	27240039	27246878	7	20.2404	0.0229748	0.0004883	rs3807598	Endometriosis
TIGD5	8	144680073	144682485	5	14.8435	0.0229899	0.002079	rs58573550	Endometriosis
GBP5	1	89724633	89738544	8	21.028	0.0230331	0.007039	rs535351	Endometriosis
LOC283070	10	12875132	12877545	9	25.2296	0.023114	0.002132	rs10906233	Endometriosis
PCDHGA12	5	140810157	140892546	60	125.605	0.0231874	0.001701	rs2299024	Endometriosis
DVL1	1	1270657	1284492	2	9.2897	0.0232051	0.02511	rs113231348	Endometriosis
PFKFB4	3	48555116	48594227	20	44.1205	0.023217	0.005665	rs2267846	Endometriosis
LOC101927023	5	111563979	111593006	28	60.8895	0.0232851	0.001272	rs4958027	Endometriosis
CATSPER1	11	65784222	65793988	7	19.5928	0.0233333	0.006582	rs2845570	Endometriosis
LINC01247	2	6506141	6515554	11	26.723	0.0233392	0.002413	rs1026612	Endometriosis
LYRM4	6	5108652	5261183	132	248.406	0.0234394	0.002679	rs7745836	Endometriosis
TMPRSS11B	4	69092370	69111412	8	25.0191	0.0234568	0.001189	rs7691640	Endometriosis
SCGB1D4	11	62063753	62066536	5	15.9131	0.0234854	0.003252	rs56196602	Endometriosis
STAM	10	17686123	17758821	35	81.1155	0.0235173	0.001305	rs116638061	Endometriosis
TRAF3IP2-AS1	6	111804674	111923497	87	194.047	0.0235308	0.001733	rs117344290	Endometriosis
AURKB	17	8108048	8113944	8	21.4962	0.0235746	0.002087	rs1059476	Endometriosis
NRBF2	10	64893006	64914791	14	35.05	0.023614	0.004834	rs7073746	Endometriosis
ANXA1	9	75766780	75785307	20	45.3424	0.0236417	0.0009219	rs2795117	Endometriosis
LOC100133091	7	76178657	76257299	4	15.2996	0.023669	0.001877	rs75292946	Endometriosis
GTPBP10	7	89975978	90020769	35	70.0365	0.0237561	0.001909	rs56116343	Endometriosis
MED7	5	156565450	156569921	6	17.9776	0.0238758	0.00572	rs246859	Endometriosis
DYNC1LI2	16	66754798	66785525	8	22.1578	0.0239261	0.0009196	rs12932199	Endometriosis
C18orf25	18	43753987	43846955	27	54.1307	0.0240945	0.01169	rs149778822	Endometriosis
FIP1L1	4	54243819	54326103	35	74.231	0.0241032	0.007156	rs11930070	Endometriosis
GFAP	17	42982993	42992920	19	42.402	0.0241177	0.0006148	rs2289671	Endometriosis
PEX2	8	77892493	77913280	15	31.7703	0.0241545	0.01374	rs4507742	Endometriosis
CPPED1	16	12753655	12897744	113	213.553	0.024251	0.0003843	rs79724330	Endometriosis
AMMECR1L	2	128619206	128643514	15	36.5831	0.0242613	0.001609	rs13423029	Endometriosis
HOGA1	10	99344101	99372555	38	84.4187	0.0242922	0.0006303	rs61863285	Endometriosis
NXF1	11	62559597	62572964	4	14.2292	0.0242966	0.002338	rs7105855	Endometriosis
FAM168B	2	131805448	131851004	6	20.2877	0.0243008	0.01619	rs11694994	Endometriosis
TNPO3	7	128594233	128695227	30	65.3032	0.0243684	0.002448	rs6948875	Endometriosis
TBK1	12	64845839	64895899	18	38.7953	0.0243818	0.005887	rs6581569	Endometriosis
ESAM	11	124623018	124632223	9	29.4965	0.0244411	0.00456	rs6590090	Endometriosis
EFCAB3	17	60447578	60493839	11	31.3576	0.0244528	0.0116	rs9898709	Endometriosis
PALM	19	708952	748330	45	97.5793	0.0245486	0.005545	rs1971635	Endometriosis
NMNAT2	1	183217371	183387634	92	168.03	0.0245743	0.0008235	rs16860767	Endometriosis
PQLC3	2	11295497	11318998	39	99.5478	0.0245955	0.00492	rs11683786	Endometriosis
LOC399815	10	124639148	124658230	17	32.8554	0.0245969	0.000387	rs61872299	Endometriosis
RFWD2	1	175913961	176176380	29	63.396	0.0246179	0.005431	rs791750	Endometriosis
KCNAB1	3	155838336	156256927	252	397.014	0.0246455	0.0002715	rs33959074	Endometriosis
TRIM16L	17	18625401	18639431	4	14.2173	0.0246528	0.01387	rs59143440	Endometriosis
TRIM34	11	5641173	5665625	29	63.1982	0.0246904	0.01342	rs12226121	Endometriosis
SLC9B2	4	103946651	103998170	18	41.248	0.0247055	0.003822	rs17215211	Endometriosis
MED8	1	43849578	43855483	2	7.45117	0.0247124	0.008438	rs12140829	Endometriosis
ITGAX	16	31366454	31394318	17	39.5666	0.0247778	0.0006756	rs11574637	Endometriosis
KCNQ1	11	2466220	2870340	451	653.024	0.0248301	0.0006243	rs117743493	Endometriosis
CATSPERD	19	5720687	5778742	37	79.9838	0.0248706	1.164e-05	rs34254251	Endometriosis
ELMO2	20	44994689	45035271	7	20.0583	0.0248785	0.01069	rs17469458	Endometriosis
INSL3	19	17927321	17932383	5	16.3034	0.0249084	0.003054	rs8107831	Endometriosis
NUB1	7	151038846	151075548	55	117.089	0.0249429	0.0004031	rs387859	Endometriosis
PDK4	7	95212808	95225925	15	43.1857	0.0249487	0.0004149	rs55879823	Endometriosis
LINC00469	17	71745408	71824676	97	184.941	0.0249671	0.005748	rs75679971	Endometriosis
RSPH6A	19	46298967	46318605	19	43.0536	0.0249733	0.002766	rs112400363	Endometriosis
LINC00959	10	131862161	131909081	15	37.4888	0.0249788	4.055e-05	rs78683405	Endometriosis
LOC101927701	2	68023185	68052694	42	81.1561	0.0249885	0.004557	rs7588898	Endometriosis
VPS35	16	46693588	46723144	1	5.08958	0.0250702	0.02216	rs36312	Endometriosis
PGR	11	100900354	101000544	52	104.924	0.0250861	0.00478	rs471767	Endometriosis
LOC102467075	5	3496485	3504118	8	23.1502	0.0250913	0.01137	rs4866577	Endometriosis
OR1J2	9	125273080	125274022	2	7.40149	0.0251163	0.02022	rs4836891	Endometriosis
LOC100506655	16	25151891	25160353	4	12.9304	0.025142	0.01453	rs78078136	Endometriosis
HNRNPUL2-BSCL2	11	62457733	62494856	17	32.7213	0.0251609	0.005492	rs11605489	Endometriosis
MYL1	2	211154867	211179895	15	33.7692	0.0251644	0.01017	rs6736750	Endometriosis
CD109	6	74405807	74538041	83	178.794	0.0252076	0.003835	rs6909201	Endometriosis
PCDHGA11	5	140800536	140892546	62	127.795	0.0252094	0.001701	rs2299024	Endometriosis
ORC6	16	46723557	46732306	1	5.07953	0.0252145	0.02421	rs67506574	Endometriosis
GLB1L	2	220101319	220110151	6	18.6861	0.0252224	0.008932	rs13034870	Endometriosis
FAM89A	1	231154703	231175995	51	101.644	0.025229	0.001463	rs115863164	Endometriosis
EXOC6	10	94594469	94819251	75	145.576	0.0252727	0.004894	rs7905234	Endometriosis
SELP	1	169558087	169599377	40	83.726	0.0253112	0.003144	rs6128	Endometriosis
HSD3BP4	1	120106502	120115199	8	24.5566	0.0253628	0.00481	rs1812822	Endometriosis
LINC00322	21	44742088	44751919	19	54.7407	0.0253631	0.004001	rs86133	Endometriosis
FBXO46	19	46213886	46234151	13	30.4642	0.0254034	0.004377	rs7257321	Endometriosis
UNQ6494	9	92254697	92334674	82	157.713	0.0254633	0.0008192	rs77198429	Endometriosis
OCEL1	19	17337054	17340028	11	31.2498	0.0254724	0.0005461	rs3745163	Endometriosis
GMDS	6	1624034	2245868	455	652.352	0.0254766	7.951e-05	rs113239581	Endometriosis
FAM117B	2	203499900	203634480	46	86.3733	0.0254859	0.002807	rs7569317	Endometriosis
DBIL5P	17	655572	658576	4	11.5016	0.0255446	0.01078	rs73975101	Endometriosis
RHOU	1	228780393	228882416	55	111.332	0.025582	0.0008559	rs12082771	Endometriosis
SSR3	3	156257928	156272973	15	41.0229	0.0256005	0.001969	rs3773720	Endometriosis
PARP10	8	145051319	145060635	5	19.3868	0.0256256	0.02227	rs11136344	Endometriosis
SHPRH	6	146205944	146285233	26	51.821	0.0256448	0.003888	rs118079203	Endometriosis
S1PR2	19	10332108	10341948	7	19.7321	0.0256858	0.004963	rs10409243	Endometriosis
LOC101927502	9	84304627	84391814	92	185.919	0.0256947	0.001018	rs10118785	Endometriosis
TNC	9	117781853	117880536	86	160.631	0.025709	0.0009382	rs10982518	Endometriosis
KLHL12	1	202860229	202896371	12	29.469	0.0257264	0.01754	rs10920519	Endometriosis
RFK	9	79000432	79009444	12	32.4165	0.0257399	0.0006249	rs11144870	Endometriosis
TBRG4	7	45139698	45151346	18	40.3483	0.0258281	0.006696	rs3757574	Endometriosis
BET1	7	93620999	93633690	5	15.7112	0.0258968	0.0001627	rs10257333	Endometriosis
YTHDC2	5	112849390	112930984	47	95.2108	0.0259126	0.003131	rs10036300	Endometriosis
LINC00940	12	2038367	2045742	13	30.6024	0.0259176	0.003447	rs2470407	Endometriosis
C20orf197	20	58630979	58648008	7	19.3464	0.0259403	0.007009	rs242811	Endometriosis
TTC39B	9	15170841	15307358	161	282.807	0.0259512	0.0005904	rs35067557	Endometriosis
ADAM21P1	14	70712469	70714518	3	9.51929	0.0260146	0.003137	rs2296918	Endometriosis
RBP2	3	139171725	139195352	9	25.4628	0.0260446	0.00605	rs9833307	Endometriosis
HELZ2	20	62189438	62205592	23	57.484	0.0260502	0.002315	rs45463297	Endometriosis
ASB1	2	239335625	239360891	21	48.0024	0.0260881	0.0003173	rs10178808	Endometriosis
CNOT1	16	58553849	58663790	26	56.0956	0.0260992	0.0004406	rs67946456	Endometriosis
ARRDC3-AS1	5	90676163	90716532	9	24.2878	0.0261618	0.002656	rs2042339	Endometriosis
SRGN	10	70847827	70864567	18	41.9975	0.0261841	0.006557	rs10998566	Endometriosis
LSMEM2	3	50316517	50325545	2	7.30681	0.0262095	0.004015	rs12635953	Endometriosis
PTN	7	136912091	137028546	116	208.523	0.0262124	2.416e-05	rs1731954	Endometriosis
CLIP2	7	73703804	73820273	47	105.246	0.0262244	0.002511	rs7785855	Endometriosis
PCDHGB7	5	140797213	140892548	63	127.959	0.0262587	0.001701	rs2299024	Endometriosis
EXOC8	1	231468481	231473578	2	7.32505	0.0262611	0.01264	rs953	Endometriosis
RABGAP1	9	125703287	125867147	35	66.8995	0.0262761	0.001928	rs117631575	Endometriosis
ZNF177	19	9473695	9493293	4	14.8893	0.0263009	0.008171	rs7254821	Endometriosis
CTXN3	5	126984712	126994322	11	26.3323	0.0263262	0.01581	rs67143037	Endometriosis
FAM65C	20	49202644	49308067	80	152.12	0.0263394	1.536e-05	rs60070831	Endometriosis
LOC100507065	12	65860598	66036152	48	95.0663	0.0263869	0.00206	rs2255312	Endometriosis
PRPF4B	6	4021568	4065217	28	60.0161	0.0263873	0.005821	rs853398	Endometriosis
YTHDF2	1	29063132	29096287	15	34.71	0.0264766	0.005168	rs6704457	Endometriosis
SCGN	6	25652428	25702008	50	94.5697	0.0265028	1.816e-05	rs79368815	Endometriosis
ANO9	11	417929	442011	21	55.8814	0.0265038	0.008223	rs11246161	Endometriosis
NDUFV1	11	67374322	67380012	4	12.9829	0.0265307	0.01143	rs111907965	Endometriosis
SLC25A22	11	790474	798269	6	15.9213	0.0265713	0.005844	rs111277421	Endometriosis
UBXN2A	2	24163375	24223693	38	69.2788	0.0265775	0.002342	rs79393381	Endometriosis
FBXW10	17	18647325	18682662	16	50.4972	0.0266024	0.01049	rs10153280	Endometriosis
ALG2	9	101978706	101984246	3	9.23851	0.0266234	0.008762	rs36054907	Endometriosis
RABIF	1	202847409	202858385	12	28.1762	0.0266331	0.01392	rs75055921	Endometriosis
EDIL3	5	83236413	83680685	286	415.597	0.0266403	0.0003897	rs35605675	Endometriosis
PUF60	8	144898513	144911556	10	25.141	0.0266548	0.006071	rs150186048	Endometriosis
RGS18	1	192127591	192154945	10	24.4731	0.0266588	0.003371	rs1937235	Endometriosis
NOD2	16	50731049	50766987	21	46.8787	0.026674	0.00696	rs2066842	Endometriosis
FSTL3	19	676388	683392	7	21.1068	0.0267234	0.003966	rs3826953	Endometriosis
FANCE	6	35420137	35434881	14	34.6687	0.0268256	0.01116	rs3800377	Endometriosis
BCAS1	20	52560078	52687304	156	278.567	0.026828	0.005416	rs2299716	Endometriosis
ARSA	22	51061181	51066601	20	43.0837	0.0268798	0.009036	rs6009939	Endometriosis
SLC5A9	1	48688356	48714316	17	37.7427	0.0269471	0.01029	rs113064121	Endometriosis
SLC30A3	2	27477439	27485960	4	12.6029	0.0269996	0.01414	rs73924411	Endometriosis
TRIM13	13	50571142	50592603	14	28.9431	0.0270163	0.007401	rs117138858	Endometriosis
ROCK1	18	18529702	18691812	10	30.8419	0.0270252	0.004986	rs112763730	Endometriosis
PKNOX2	11	125034558	125303285	289	426.811	0.0270764	0.0008428	rs79834692	Endometriosis
CTRC	1	15764937	15773153	14	31.9573	0.0270768	0.01691	rs10803383	Endometriosis
TGFBR1	9	101867411	101916473	22	44.8819	0.0270781	0.002948	rs6478974	Endometriosis
MEIS3P1	17	15690163	15693019	4	12.501	0.0270857	0.002486	rs184311786	Endometriosis
RIBC2	22	45809571	45828302	12	32.1898	0.0271353	0.001672	rs5765354	Endometriosis
C8orf12	8	11225910	11296166	99	216.398	0.0271712	0.0004916	rs12156009	Endometriosis
LOC101927907	2	77213090	77236914	21	49.0419	0.0271801	0.007897	rs4853290	Endometriosis
SFRP2	4	154701741	154710228	6	17.9543	0.0271896	0.01667	rs17030432	Endometriosis
HCLS1	3	121350244	121379795	17	39.0687	0.0272631	0.003632	rs62268732	Endometriosis
DEFB128	20	168526	170264	4	12.3847	0.0272726	0.01105	rs4813043	Endometriosis
DNMBP-AS1	10	101686965	101718755	19	44.7025	0.0272981	0.007062	rs12250795	Endometriosis
RBBP4	1	33116748	33151812	14	29.3327	0.0273575	0.001075	rs114447002	Endometriosis
LMO2	11	33880122	33913836	44	90.7264	0.0273829	0.01285	rs10836128	Endometriosis
RNF32	7	156433352	156469820	28	75.1839	0.0274068	0.008778	rs2365514	Endometriosis
IL36B	2	113779667	113810444	30	67.8994	0.0274536	0.0076	rs60078854	Endometriosis
VSTM1	19	54544079	54567207	37	86.365	0.0274631	0.001001	rs2433724	Endometriosis
ARHGEF18	19	7459998	7537371	39	97.9628	0.0274803	0.0005891	rs1968256	Endometriosis
PRR15L	17	46029333	46035243	8	22.2505	0.027528	0.00528	rs3096	Endometriosis
WNT9B	17	44928967	44954437	32	66.0863	0.0276807	0.002509	rs4968281	Endometriosis
GNB2	7	100271362	100276792	4	11.4378	0.0276872	0.009805	rs117960080	Endometriosis
CDNF	10	14861250	14879983	16	34.1481	0.0277468	0.0008423	rs11259359	Endometriosis
RUNX2_2	6	45390313	45518819	63	115.479	0.027753	0.0004532	rs6930053	Endometriosis
ZFAND5	9	74966340	74980163	12	28.2898	0.0278372	0.005739	rs112809918	Endometriosis
RHCE	1	25688739	25747363	4	15.1281	0.0278487	0.002554	rs2982348	Endometriosis
PCDHGA2	5	140718326	140892546	104	194.217	0.0278615	0.001701	rs2299024	Endometriosis
LPPR5	1	99355800	99470449	103	172.449	0.0279521	0.002074	rs72730402	Endometriosis
MAP3K7CL	21	30449791	30548210	44	98.7669	0.0279683	0.001437	rs3787660	Endometriosis
OLFML3	1	114522012	114524876	5	13.0453	0.0279797	0.009567	rs3789614	Endometriosis
OLA1	2	174937174	175113365	70	133.807	0.0279841	0.002561	rs57783955	Endometriosis
SLC39A13	11	47430045	47438051	7	18.5414	0.0279912	0.009531	rs753812	Endometriosis
ARMC10	7	102715327	102740210	11	27.9895	0.0280301	0.004261	rs150117060	Endometriosis
AZU1	19	827830	832017	6	19.0171	0.0280351	0.00369	rs649411	Endometriosis
PCDHB4	5	140501331	140505203	6	17.237	0.0280803	0.03856	rs61746592	Endometriosis
VAMP2	17	8062464	8066293	3	10.7786	0.0281954	0.005163	rs1061032	Endometriosis
DEFB134	8	11851488	11853760	7	22.0212	0.0281964	0.01153	rs11250186	Endometriosis
CYP26C1	10	94821020	94828454	8	21.8008	0.0282535	0.01402	rs12263200	Endometriosis
KIAA0101	15	64657210	64679886	11	29.3671	0.0282557	0.002431	rs185420401	Endometriosis
C9orf57	9	74666296	74675521	13	34.0769	0.0283071	0.0008742	rs10869089	Endometriosis
SFRP4	7	37945534	37956525	17	42.6994	0.028356	0.009103	rs2060711	Endometriosis
CCDC167	6	37450696	37467700	18	40.1047	0.0283994	0.002469	rs931649	Endometriosis
DLG5-AS1	10	79686569	79689583	3	9.17805	0.0284052	0.008137	rs1650146	Endometriosis
ZNF200	16	3272324	3285457	11	27.9057	0.0284072	0.008328	rs45532536	Endometriosis
RPGRIP1L	16	53633817	53737771	35	77.0204	0.0284368	0.00272	rs4310844	Endometriosis
LINC00367	13	21512702	21523567	11	28.0808	0.0284449	0.009569	rs4500574	Endometriosis
FARS2	6	5261583	5771816	578	799.8	0.0284864	0.0001645	rs200215	Endometriosis
CD47	3	107761940	107809935	31	63.3507	0.0285091	0.01242	rs55794936	Endometriosis
MROH6	8	144648362	144654928	11	29.1316	0.0285637	0.006704	rs13255489	Endometriosis
INS	11	2181008	2182439	4	12.4435	0.0285764	0.004534	rs689	Endometriosis
FBXO21	12	117581584	117628300	14	32.5738	0.028768	0.001478	rs11068373	Endometriosis
GRM4	6	33986419	34123399	182	330.916	0.0287783	0.0005824	rs10947476	Endometriosis
SYN3	22	32908539	33454377	548	795.826	0.0288281	2.181e-05	rs5754269	Endometriosis
FAM90A27P	19	53785542	53787602	5	16.2055	0.0288815	0.02214	rs140002023	Endometriosis
CDK8	13	26828755	26978569	40	77.1733	0.0288932	0.0002415	rs9319286	Endometriosis
CAB39	2	231577556	231685790	44	80.5886	0.0289161	0.009438	rs192076377	Endometriosis
MCC	5	112357795	112824527	344	578.754	0.0289234	0.000316	rs7724917	Endometriosis
RC3H2	9	125611731	125667562	23	49.2975	0.0289239	0.01337	rs10985804	Endometriosis
PCDHGA10	5	140792742	140892546	64	127.005	0.0289617	0.001701	rs2299024	Endometriosis
LINC00858	10	86039735	86054415	13	33.1783	0.0289651	0.02747	rs4933997	Endometriosis
PMFBP1	16	72152995	72206349	41	81.9485	0.0289722	0.002599	rs9933009	Endometriosis
HCK	20	30639990	30689657	24	57.8924	0.0289825	0.002729	rs79345290	Endometriosis
LOC101929607	3	107149776	107182759	25	55.5216	0.0290307	0.006986	rs6793908	Endometriosis
PCDHGA1	5	140710251	140892546	112	203.931	0.0290534	0.001701	rs2299024	Endometriosis
FGF19	11	69513005	69519106	4	12.0324	0.0290542	0.005258	rs72475636	Endometriosis
KLHL14	18	30252633	30352974	42	87.5644	0.02908	0.00381	rs116921980	Endometriosis
LINC00568	1	150488232	150490508	2	7.24409	0.0291952	0.03707	rs7513247	Endometriosis
LINC00950	9	35860270	35865515	8	19.1154	0.0293298	0.003937	rs12552435	Endometriosis
TREM1	6	41242998	41254457	12	27.6752	0.0293776	0.01449	rs6909482	Endometriosis
TBC1D3P5	17	25745030	25758649	13	31.7561	0.0293909	0.001802	rs12603363	Endometriosis
ELMOD3	2	85581842	85618875	27	54.4751	0.0294396	0.002413	rs6731223	Endometriosis
CIART	1	150255228	150259501	5	16.5819	0.0294675	0.01675	rs1815302	Endometriosis
IFRD2	3	50325162	50330026	3	9.14766	0.0295477	0.003323	rs138558275	Endometriosis
IRF2BP1	19	46386865	46389376	3	10.6952	0.0295623	0.02353	rs3745926	Endometriosis
BUB1B	15	40453209	40513337	11	30.0663	0.0295705	0.00732	rs28620590	Endometriosis
LINC01184	5	127357243	127418766	25	47.8239	0.0296914	0.00172	rs114537516	Endometriosis
FAM167A	8	11278972	11324276	88	185.514	0.02984	0.0004916	rs12156009	Endometriosis
PPAPDC1B	8	38120649	38126738	3	8.99752	0.0298757	0.05463	rs9198	Endometriosis
TGIF2-C20orf24	20	35202956	35240960	18	38.2316	0.0299026	0.0007376	rs148898728	Endometriosis
MXRA8	1	1288068	1298921	2	8.52872	0.0299036	0.0101	rs35705386	Endometriosis
CMSS1	3	99536677	99897476	62	116.536	0.0299169	0.003123	rs16841874	Endometriosis
MT3	16	56623266	56625000	5	14.0608	0.029922	0.04415	rs45570941	Endometriosis
SLC12A4	16	67977376	68002597	7	19.3321	0.0299664	0.002716	rs255057	Endometriosis
POU4F2	4	147560044	147563623	6	22.4149	0.0299677	0.01023	rs3827594	Endometriosis
PPID	4	159630278	159644552	5	14.2541	0.029974	0.01317	rs2070630	Endometriosis
FAM132A	1	1177825	1182102	2	7.04143	0.0300104	0.00883	rs116540152	Endometriosis
HUS1B	6	655938	656964	4	14.3682	0.0300343	0.01116	rs1211554	Endometriosis
ATG14	14	55833108	55878576	27	56.6293	0.030057	0.01761	rs61975446	Endometriosis
BIVM	13	103451398	103493888	32	63.2363	0.0300751	0.004326	rs117544252	Endometriosis
NLRP13	19	56407310	56443702	59	125.171	0.0300991	0.003682	rs302836	Endometriosis
LIPF	10	90424145	90438572	15	34.2728	0.0301142	0.008844	rs1228187	Endometriosis
SLC39A1	1	153931574	153940660	7	18.8117	0.0301923	0.02625	rs6413529	Endometriosis
PCDHGB6	5	140787769	140892546	65	128.175	0.0302061	0.001701	rs2299024	Endometriosis
TSPY26P	20	30776948	30778163	2	7.41385	0.0302129	0.009454	rs11907235	Endometriosis
SLC5A2	16	31494438	31502091	6	16.228	0.0302234	0.02135	rs3116149	Endometriosis
IFNG	12	68548549	68553521	3	10.476	0.0302513	0.01582	rs1861494	Endometriosis
F5	1	169481191	169555769	49	90.2858	0.030271	7.984e-06	rs6025	Endometriosis
PTPRJ	11	48002109	48192394	55	119.455	0.0302775	0.001975	rs34972471	Endometriosis
LOC101926925	1	59486147	59553919	33	71.6262	0.0303087	0.001688	rs9436591	Endometriosis
CCNO	5	54526980	54529508	5	13.5953	0.0303176	0.01794	rs231622	Endometriosis
SLC5A6	2	27422454	27435175	10	27.6093	0.0303247	0.01066	rs56970590	Endometriosis
KCNN3	1	154669941	154842754	263	393.657	0.0303417	0.001016	rs1010225	Endometriosis
DHRS3	1	12627938	12677737	70	138.423	0.0303827	0.004678	rs4846128	Endometriosis
PLXNC1	12	94542498	94701451	187	303.337	0.030453	0.0004566	rs2291331	Endometriosis
CTBP2	10	126676417	126849624	239	377.495	0.0304643	0.0007989	rs2919290	Endometriosis
ACSL1	4	185676748	185747268	72	146.155	0.0304689	0.001729	rs13126272	Endometriosis
HTR3B	11	113775517	113817283	41	80.2497	0.0305048	0.002586	rs45519137	Endometriosis
CHRM1	11	62676150	62689012	12	26.341	0.0305112	0.003017	rs544978	Endometriosis
POP7	7	100303675	100305123	1	4.74638	0.0305185	0.02936	rs112721366	Endometriosis
MIRLET7DHG	9	96938851	96966848	17	36.3372	0.0305187	0.003759	rs10993093	Endometriosis
LOC101928446	16	82806923	82863243	173	306.225	0.0305482	0.00142	rs7184633	Endometriosis
SEC1P	19	49141295	49185502	32	69.577	0.0305618	0.004926	rs62130342	Endometriosis
POR	7	75544419	75616173	51	99.812	0.030581	0.001725	rs17362733	Endometriosis
LOC149950	20	31175280	31196694	27	66.2711	0.0305862	0.0009086	rs56827178	Endometriosis
AASDHPPT	11	105948291	105969419	12	27.8636	0.0306033	0.0127	rs7130759	Endometriosis
OR2F1	7	143657019	143658108	3	11.0523	0.030709	0.02269	rs2072164	Endometriosis
CLCNKB	1	16370230	16383821	25	60.8086	0.030772	0.002984	rs9633514	Endometriosis
ORAI3	16	30960404	30966259	2	6.99181	0.0307763	0.009052	rs144959592	Endometriosis
RGPD4-AS1	2	108439519	108442583	4	12.5526	0.0307768	0.01731	rs831989	Endometriosis
MYOG	1	203052256	203055166	8	19.7787	0.0307915	0.005203	rs903356	Endometriosis
RAP1GDS1	4	99182526	99365012	65	112.588	0.0307979	0.0008553	rs182709296	Endometriosis
GRK7	3	141497042	141535892	27	58.2333	0.0308101	0.007184	rs1467202	Endometriosis
LOC102800447	2	67313577	67516376	182	304.009	0.0308393	0.0001136	rs17528091	Endometriosis
ABHD13	13	108870762	108886603	11	27.5374	0.0308866	0.02506	rs73607377	Endometriosis
SLAMF7	1	160708846	160724608	12	33.867	0.0309062	0.0004899	rs78937709	Endometriosis
WIBG	12	56295196	56321697	7	16.9684	0.03094	0.009403	rs12827688	Endometriosis
ALS2CL	3	46710484	46735194	29	65.8047	0.0309727	0.01109	rs12487651	Endometriosis
DEFB136	8	11831445	11832108	2	8.40364	0.0309902	0.03204	rs35283519	Endometriosis
TMEM176A	7	150497853	150502208	13	32.4467	0.03103	0.008928	rs12668797	Endometriosis
FAM110C	2	38813	46588	6	17.3871	0.0310407	0.006117	rs62114730	Endometriosis
ZNF391	6	27356523	27369227	11	27.1536	0.031092	0.004223	rs71559025	Endometriosis
PTK2	8	141668480	142011412	57	109.403	0.0312294	0.0004425	rs6980530	Endometriosis
LINC00403	13	112626623	112762329	82	162.056	0.0312437	0.001606	rs9549678	Endometriosis
VSIG2	11	124617369	124622109	4	11.6158	0.0313118	0.03376	rs2075713	Endometriosis
ZNF438	10	31133564	31320866	92	167.523	0.0313488	0.002898	rs4749646	Endometriosis
SPTLC2	14	77972339	78083110	124	215.781	0.0313615	0.004439	rs6574385	Endometriosis
XRCC3	14	104163953	104181823	12	27.2367	0.0313684	0.002281	rs861529	Endometriosis
PTDSS2	11	450279	491387	34	65.4734	0.0313903	0.008507	rs112330217	Endometriosis
SLC22A18	11	2920950	2946476	57	109.676	0.0315469	0.002003	rs10832897	Endometriosis
ATRN	20	3451664	3631769	102	181.981	0.0315627	0.004016	rs151540	Endometriosis
PCNXL4	14	60558628	60601532	11	26.5252	0.0315742	0.004822	rs308999	Endometriosis
PRKAA2	1	57110989	57181008	24	55.9724	0.0315751	0.006311	rs58146416	Endometriosis
LOC101927891	1	89003195	89150887	82	147.795	0.0316012	0.0009797	rs491085	Endometriosis
USP18	22	18632757	18660162	11	32.9014	0.0316185	0.00259	rs62229505	Endometriosis
TRIM49B	11	49053151	49059529	4	14.2259	0.0316188	0.02353	rs2727042	Endometriosis
PRIM2	6	57179602	57513376	15	38.5614	0.0316307	0.009634	rs1013893	Endometriosis
FILIP1L	3	99551987	99833357	46	84.2757	0.0316433	0.003123	rs16841874	Endometriosis
TECPR2	14	102829299	102968818	52	111.203	0.0316514	0.00306	rs1190545	Endometriosis
FARSB	2	223436161	223520827	33	59.3017	0.0316678	0.002778	rs74597656	Endometriosis
NCOA1	2	24807345	24993570	71	138.947	0.0317328	0.0007524	rs11125751	Endometriosis
GOLGA7	8	41348080	41368499	20	40.4368	0.0319036	0.001097	rs78629058	Endometriosis
NKX6-1	4	85414435	85419387	4	11.9835	0.0319424	0.02589	rs3756004	Endometriosis
JRK	8	143738873	143751412	9	23.4616	0.0319519	0.001446	rs78969819	Endometriosis
GPRC5D	12	13093708	13103318	14	35.4305	0.0319558	0.003951	rs3741822	Endometriosis
CCDC155	19	49891474	49921256	14	36.0269	0.0320578	0.009469	rs11672370	Endometriosis
ABHD1	2	27346656	27353680	5	14.914	0.032081	0.02059	rs4665946	Endometriosis
LDLRAD2	1	22138757	22151714	24	46.0525	0.0320903	0.003034	rs67141521	Endometriosis
HORMAD2	22	30476452	30573062	36	65.7577	0.0321039	0.003499	rs78777758	Endometriosis
RGS6	14	72398816	73033238	607	874.764	0.0321333	5.325e-06	rs11846989	Endometriosis
CNTF	11	58390145	58393205	4	10.9744	0.0321434	0.001564	rs148835023	Endometriosis
DFNB59	2	179316162	179326110	7	16.9544	0.0321712	0.01114	rs79690262	Endometriosis
LOC102606466	20	12915525	12917611	4	11.0366	0.0322023	0.009355	rs34579138	Endometriosis
ACP1	2	264868	278282	7	17.866	0.0322137	0.01207	rs6855	Endometriosis
RPL35A	3	197677051	197682721	4	13.6212	0.0323134	0.009139	rs61215870	Endometriosis
KIAA0753	17	6481644	6544247	21	51.7844	0.032338	0.007141	rs8072645	Endometriosis
ETFDH	4	159593252	159629865	18	36.816	0.0324437	0.01144	rs9918016	Endometriosis
SAMD13	1	84764048	84816481	21	50.9583	0.0325232	0.004243	rs1699157	Endometriosis
ZNF773	19	58011308	58019510	11	25.1128	0.0325629	0.002329	rs1978114	Endometriosis
CCM2	7	45039344	45116069	37	71.9484	0.032607	0.0009025	rs55967204	Endometriosis
TTLL7	1	84335056	84464833	32	56.2987	0.0326848	0.004153	rs80258885	Endometriosis
WT1-AS	11	32457284	32461620	12	32.6881	0.0326978	0.000693	rs10835908	Endometriosis
GRM8	7	126078651	126892428	446	640.746	0.0327974	0.0002498	rs4731328	Endometriosis
LINC01267	3	14389950	14394068	12	28.6133	0.0328157	0.0146	rs4685139	Endometriosis
IRS2	13	110406183	110438914	31	70.8098	0.0328381	0.002268	rs7999797	Endometriosis
CCDC153	11	119060962	119066584	8	19.9449	0.0328915	0.001888	rs45514102	Endometriosis
SKIV2L2	5	54603575	54721409	24	49.69	0.032912	0.01354	rs9292091	Endometriosis
C9orf64	9	86553226	86571663	16	35.5591	0.0329197	0.004746	rs4535826	Endometriosis
TMEM135	11	86748885	87039876	182	312.944	0.0329454	8.896e-05	rs2512494	Endometriosis
DOCK5	8	25042286	25270619	131	220.329	0.032952	0.001119	rs118011422	Endometriosis
HNRNPR	1	23636275	23670853	10	22.0029	0.0330379	0.006406	rs1535179	Endometriosis
LOC100129697	16	89006446	89017932	6	14.7131	0.0331074	0.01066	rs9922120	Endometriosis
RNF7	3	141457050	141465645	8	21.4226	0.033116	0.02568	rs1980190	Endometriosis
IMP4	2	131100488	131104197	3	10.331	0.033186	0.03026	rs2292850	Endometriosis
LMO7	13	76194569	76434006	186	309.575	0.0332415	0.001036	rs9573608	Endometriosis
GMEB2	20	62218954	62258381	24	55.9967	0.0333148	0.001465	rs6011924	Endometriosis
TRPA1	8	72933485	72987819	43	83.9302	0.0333775	0.001824	rs10111216	Endometriosis
BRD2	6	32936436	32949282	8	16.7251	0.0333785	0.02769	rs143892329	Endometriosis
TIMM17A	1	201924618	201939789	13	30.6065	0.0334227	0.01292	rs10920285	Endometriosis
SAFB2	19	5587009	5622938	28	53.7362	0.0334698	2.325e-06	rs2285963	Endometriosis
RAD21-AS1	8	117886662	117889107	3	8.86876	0.03351	0.02725	rs17426060	Endometriosis
TGFA	2	70674411	70781147	94	163.907	0.0335482	0.002538	rs4436987	Endometriosis
LY6H	8	144239330	144242053	3	10.972	0.0335711	0.02718	rs62523388	Endometriosis
PHF2	9	96338908	96441869	90	174.669	0.03358	0.0003991	rs72745490	Endometriosis
APOBEC3A	22	39353526	39359188	4	12.6526	0.0335911	0.004522	rs1977069	Endometriosis
CRYZ	1	75171171	75199092	27	58.7778	0.0336196	0.001715	rs10890140	Endometriosis
HAP1	17	39878890	39890898	16	39.4012	0.0336558	0.006192	rs77020538	Endometriosis
LOC100144602	4	66535678	66559104	28	58.5238	0.0336638	0.002395	rs77509384	Endometriosis
BAD	11	64037299	64052176	12	25.3808	0.0337323	0.008104	rs477895	Endometriosis
LOC283731	15	74418713	74421619	2	8.78639	0.0337851	0.03517	rs12904268	Endometriosis
SPACA6P-AS	19	52188615	52196709	17	36.8132	0.0337897	0.00602	rs73566771	Endometriosis
LRP11	6	150139893	150185480	13	32.2808	0.0338445	0.03729	rs9383862	Endometriosis
NUP210	3	13357729	13461819	36	70.491	0.033871	0.01633	rs79324993	Endometriosis
BAHCC1	17	79373520	79433358	13	34.091	0.0338789	0.006448	rs9902119	Endometriosis
FGF3	11	69624735	69634192	9	22.9162	0.0339373	0.006674	rs11263589	Endometriosis
SFMBT1	3	52937582	53080089	50	93.7426	0.0339557	0.002097	rs138340647	Endometriosis
CAV1	7	116164838	116201239	26	56.476	0.0340065	0.01013	rs1049314	Endometriosis
C2orf50	2	11273178	11286916	14	28.9546	0.0340152	0.01131	rs12470798	Endometriosis
SS18L2	3	42632297	42636490	5	13.0042	0.0340579	0.01246	rs35676838	Endometriosis
RASSF1	3	50367216	50378367	6	15.3449	0.0341078	0.00616	rs78501918	Endometriosis
USP50	15	50792758	50838902	33	67.0856	0.0341688	0.001833	rs62019153	Endometriosis
SERGEF	11	17809595	18034709	104	179.026	0.0341838	0.003748	rs4757593	Endometriosis
MGC15885	15	62929370	62937380	8	21.7197	0.0341933	0.0422	rs11630238	Endometriosis
ARL6IP1	16	18802990	18812857	5	15.3454	0.0342186	0.02404	rs1049471	Endometriosis
LINC00548	13	40768645	40794639	32	63.3518	0.0342201	0.003927	rs9549111	Endometriosis
HP	16	72088507	72094955	7	16.7907	0.0342249	0.009816	rs35543251	Endometriosis
ZNF550	19	58053203	58071231	16	35.0524	0.034273	0.01969	rs2269817	Endometriosis
TSPAN4	11	842823	867116	20	46.9673	0.0343021	0.003515	rs56005156	Endometriosis
CCDC157	22	30752626	30772818	23	47.3578	0.034303	0.009981	rs4820840	Endometriosis
SNHG5	6	86386724	86388451	3	10.197	0.0343888	0.01871	rs1059306	Endometriosis
C5orf15	5	133291197	133304406	11	23.8305	0.0344007	0.003541	rs146658599	Endometriosis
OASL	12	121458094	121477045	23	46.9827	0.0344665	0.009986	rs2708081	Endometriosis
FGF10	5	44305096	44388784	19	38.6091	0.0344912	0.005501	rs61032851	Endometriosis
PCDHGA4	5	140734591	140892546	93	169.701	0.0345433	0.001701	rs2299024	Endometriosis
SKOR1	15	68112041	68126174	12	27.918	0.0345458	0.01691	rs28427879	Endometriosis
LINC00852	3	10326102	10327430	2	7.29459	0.0345843	0.03358	rs171407	Endometriosis
TCEB2	16	2821414	2827297	7	26.4561	0.0345972	0.01506	rs3094789	Endometriosis
SPATS2L	2	201170603	201346986	161	272.726	0.0346253	0.005007	rs2033804	Endometriosis
PRKCZ	1	1981908	2116834	38	87.2558	0.0346277	0.001165	rs6603815	Endometriosis
SERPINF2	17	1646129	1658559	10	27.3589	0.0346632	0.0003574	rs118103201	Endometriosis
SETD9	5	56205086	56221359	11	26.2771	0.0346701	0.01995	rs16886497	Endometriosis
DISC1	1	231762560	232177019	342	483.206	0.0346749	0.0001527	rs10864695	Endometriosis
GPNMB	7	23286315	23314729	14	28.0418	0.0347403	0.003413	rs3757449	Endometriosis
EFTUD1	15	82422560	82555104	83	147.705	0.0347845	0.01234	rs150562669	Endometriosis
ZNF699	19	9405985	9415795	4	13.7719	0.0348212	0.0103	rs10854142	Endometriosis
SPATA7	14	88851987	88904804	22	40.4574	0.0348498	0.002859	rs79584445	Endometriosis
PCDHGA9	5	140782519	140892546	70	132.419	0.0348561	0.001701	rs2299024	Endometriosis
PCDHGB5	5	140777694	140892546	72	135.533	0.0348827	0.001701	rs2299024	Endometriosis
KIF1C	17	4901242	4931694	15	34.8853	0.0348866	0.005111	rs118089952	Endometriosis
VSTM2A	7	54610018	54636948	35	77.2266	0.0348866	0.007637	rs490207	Endometriosis
MAPK1IP1L	14	55518361	55536912	9	21.5282	0.0349008	0.009274	rs111831572	Endometriosis
APOH	17	64208146	64225556	19	46.623	0.0349043	0.005724	rs1801690	Endometriosis
RDH16	12	57345215	57351418	6	14.8327	0.0349174	0.001664	rs746049	Endometriosis
ZNF436	1	23685940	23696357	7	19.0656	0.0349231	0.0005903	rs3795308	Endometriosis
HYAL3	3	50330258	50336899	6	14.6603	0.0349351	0.004675	rs74398439	Endometriosis
PUM1	1	31404352	31538564	32	66.1263	0.0349434	0.0008291	rs139767195	Endometriosis
NOL12	22	38082343	38089485	7	17.2943	0.0349603	0.02023	rs73409416	Endometriosis
LOC100507391	3	194429149	194502897	71	137.809	0.0349867	0.001844	rs13079089	Endometriosis
TMED5	1	93615298	93646246	15	30.568	0.034988	0.00405	rs546	Endometriosis
PLEKHB1	11	73357222	73373864	24	50.063	0.0349944	0.007272	rs622833	Endometriosis
PHKB	16	47495209	47735434	28	53.3266	0.0350107	0.007496	rs3809676	Endometriosis
ZNF79	9	130186652	130207651	8	20.1101	0.0350305	0.002489	rs140733534	Endometriosis
FZD1	7	90893782	90898132	2	7.03903	0.0350681	0.008159	rs1052015	Endometriosis
MFSD4	1	205538111	205572046	55	113.814	0.0351086	0.006189	rs6678545	Endometriosis
SELPLG	12	109015679	109027670	17	37.0689	0.0351145	0.0006311	rs3782522	Endometriosis
LDB3	10	88428205	88495824	85	151.187	0.0351169	0.001057	rs4934248	Endometriosis
EDN3	20	57875498	57901047	19	42.5858	0.0351266	0.006573	rs6070768	Endometriosis
HDC	15	50534145	50558162	24	52.1294	0.0351459	0.001347	rs854163	Endometriosis
LOC101927922	12	68323014	68363797	32	72.0417	0.0351506	0.0001757	rs2079582	Endometriosis
TAS2R20	12	11148560	11150474	3	10.1196	0.0351507	0.005878	rs12226920	Endometriosis
AKAP8	19	15464331	15490612	8	17.8706	0.0351732	0.007886	rs113364960	Endometriosis
CCDC12	3	46963219	47023500	19	38.7347	0.0351831	0.0009477	rs13092573	Endometriosis
CYP2B6	19	41497203	41524301	22	54.1056	0.0352285	0.002653	rs8192709	Endometriosis
LOC101928516	6	74779166	75400443	267	438.149	0.0352342	6.559e-05	rs1578076	Endometriosis
STAT5B	17	40351194	40428424	25	48.4826	0.0352516	0.006824	rs9900213	Endometriosis
ALX3	1	110602996	110613322	7	18.047	0.0352631	0.01241	rs12133506	Endometriosis
MEG8	14	101361106	101373305	21	46.2512	0.0352963	0.01059	rs2144819	Endometriosis
PCDHGB1	5	140729827	140892546	95	172.092	0.0353238	0.001701	rs2299024	Endometriosis
BRINP2	1	177140632	177251558	69	125.166	0.0353526	0.001911	rs72720772	Endometriosis
RFC2	7	73645831	73668788	7	19.4749	0.0353635	0.01253	rs34200032	Endometriosis
LOC644189	19	36912075	36913799	1	4.49069	0.0353688	0.03408	rs2945948	Endometriosis
MMAB	12	109991520	110011358	15	37.5974	0.0353737	0.005448	rs2111216	Endometriosis
PCDHGB3	5	140749961	140892546	83	153.01	0.0354196	0.001701	rs2299024	Endometriosis
BAG5	14	104022880	104029151	3	10.0583	0.0354722	0.01259	rs11625397	Endometriosis
LRFN5	14	42076763	42373752	174	315.848	0.0355804	0.001541	rs12882067	Endometriosis
CTCFL	20	56071020	56100708	44	84.3496	0.0355861	0.0006291	rs56384690	Endometriosis
SFTPB	2	85884439	85895864	13	27.3321	0.0356383	0.01792	rs3024791	Endometriosis
SP3	2	174771186	174830430	33	59.063	0.0356556	0.00827	rs77882267	Endometriosis
MTF2	1	93544791	93604638	15	33.2455	0.0356989	0.008393	rs12062154	Endometriosis
CHMP2B	3	87276412	87304698	13	29.5433	0.0357022	0.01464	rs56064230	Endometriosis
SMCO3	12	14957583	14967116	11	26.4903	0.0357022	0.002295	rs11615922	Endometriosis
GRIN2A	16	9847261	10276611	433	704.49	0.0357287	7.995e-06	rs117578872	Endometriosis
SPRR1B	1	153003678	153005376	1	4.47124	0.035769	0.03101	rs1334850	Endometriosis
NOVA1	14	26915088	27066960	21	54.3422	0.0357768	0.001456	rs17583632	Endometriosis
SLC23A2	20	4833001	4990939	112	190.15	0.035824	0.0004516	rs6084944	Endometriosis
SFSWAP	12	132195631	132284283	40	82.5259	0.0358787	0.007454	rs10794423	Endometriosis
LOC101927406	2	195208992	195284355	14	35.3166	0.0358806	0.002813	rs73046778	Endometriosis
CCDC73	11	32623625	32816204	49	85.9319	0.0358988	0.0002904	rs1396995	Endometriosis
RNF186	1	20140521	20141771	3	8.78492	0.0359595	0.005759	rs1541184	Endometriosis
RPP25L	9	34610481	34612110	2	6.67849	0.0359744	0.01007	rs117925060	Endometriosis
SLC13A4	7	135365986	135412933	36	69.3385	0.0359751	0.00429	rs4732135	Endometriosis
LPP	3	187871662	188608460	550	733.016	0.0360467	0.0008779	rs35623115	Endometriosis
CENPO	2	25016174	25045245	27	55.9244	0.0360636	0.008207	rs2082881	Endometriosis
TAS2R50	12	11138511	11139511	2	6.79827	0.0361776	0.009401	rs1376251	Endometriosis
REEP1	2	86441119	86565206	47	102.556	0.0362771	0.002937	rs4832276	Endometriosis
PAPSS2	10	89419475	89507462	86	143.812	0.0362774	0.001053	rs79811058	Endometriosis
USP30	12	109490379	109525831	12	26.7268	0.0363399	0.01382	rs10774928	Endometriosis
CAPS	19	5914192	5916222	4	10.9518	0.0363706	0.01738	rs13004	Endometriosis
BRD7P3	6	118822535	118824996	6	15.5147	0.0363973	0.01308	rs933257	Endometriosis
PCDH7	4	30722029	31148423	245	382.577	0.0364043	0.0007597	rs28533358	Endometriosis
PCDHGA7	5	140762305	140892546	77	141.925	0.0364909	0.001701	rs2299024	Endometriosis
CARD10	22	37886399	37915210	28	59.6975	0.0365296	0.004438	rs2235333	Endometriosis
PCDHGA3	5	140723600	140892546	96	172.385	0.036539	0.001701	rs2299024	Endometriosis
ATP5S	14	50779046	50792946	9	22.2182	0.0365562	0.005392	rs2883804	Endometriosis
LINC00587	9	105281918	105419791	96	168.757	0.0365692	0.001894	rs113447229	Endometriosis
SNX9	6	158244202	158366109	73	124.034	0.036602	0.001303	rs111398590	Endometriosis
PHC2	1	33789223	33841194	34	62.4401	0.03661	0.001382	rs12138864	Endometriosis
PRR35	16	610421	615529	5	16.0666	0.0366913	0.01438	rs60243750	Endometriosis
SETD2	3	47057897	47205467	24	44.7383	0.0367204	0.002022	rs34850939	Endometriosis
OR8D2	11	124189157	124190093	1	4.42529	0.0367338	0.0168	rs2512219	Endometriosis
B4GALT3	1	161141099	161147758	6	16.2861	0.0369197	0.004423	rs3813619	Endometriosis
RNF113B	13	98828038	98829521	1	4.41186	0.0370205	0.03428	rs628778	Endometriosis
RPS15A	16	18794276	18801656	3	10.0702	0.0370252	0.02843	rs17663059	Endometriosis
GORAB	1	170501262	170522974	16	33.8835	0.0370318	0.009961	rs61826201	Endometriosis
KPNA6	1	32573643	32642168	10	21.1669	0.0370486	9.412e-05	rs72666758	Endometriosis
KRTAP7-1	21	32201357	32202051	2	8.45731	0.037091	0.02523	rs9982775	Endometriosis
MED12L	3	150804675	151154465	174	298.346	0.0371057	0.001277	rs3732759	Endometriosis
TMEM95	17	7258496	7260538	1	4.40375	0.0371948	0.02737	rs3744406	Endometriosis
ZFYVE21	14	104182080	104200005	27	58.5081	0.0372891	0.001038	rs2144078	Endometriosis
C12orf61	12	62995530	62997214	5	13.0793	0.0373042	0.06255	rs118013734	Endometriosis
SLC35C2	20	44978166	44993097	6	15.5511	0.0373067	0.01128	rs45456397	Endometriosis
VPS37A	8	17104400	17155533	50	108.445	0.03731	0.003196	rs13845	Endometriosis
LOC100506548	5	40825364	40829244	3	9.0397	0.0373124	0.02684	rs389737	Endometriosis
RYR3	15	33603176	34158303	787	1027.39	0.0373268	0.0006062	rs2164250	Endometriosis
TRIM6	11	5617330	5634188	60	110.463	0.0373416	0.0006868	rs61758095	Endometriosis
TMEM229B	14	67936982	67982021	73	129.578	0.0373886	0.00162	rs10134444	Endometriosis
LOC101927460	5	124828953	124937920	108	182.81	0.0373988	0.001997	rs34111680	Endometriosis
CTD-2350J17.1	5	15602297	15615111	17	40.0865	0.0374013	0.01761	rs1991529	Endometriosis
EMBP1	1	121260909	121313686	2	7.72437	0.0374061	0.01454	rs11249433	Endometriosis
CRB1	1	197170591	197447585	87	140.914	0.0374173	3.945e-05	rs76128976	Endometriosis
FBXO48	2	68689504	68694390	2	6.60036	0.0374197	0.009143	rs113552873	Endometriosis
NIN	14	51186480	51297839	111	193.98	0.03742	0.0003795	rs12885688	Endometriosis
NT5E	6	86159301	86205509	27	55.4827	0.0374726	0.001606	rs4593336	Endometriosis
KRTAP25-1	21	31661462	31661832	2	7.46081	0.0374732	0.03371	rs8127420	Endometriosis
IQCG	3	197615945	197686886	25	60.8389	0.0374938	0.008036	rs9835340	Endometriosis
MYO1H	12	109826523	109886176	51	100.687	0.0375383	0.00274	rs9943753	Endometriosis
PCDHGA5	5	140743897	140892546	87	157.942	0.0375566	0.001701	rs2299024	Endometriosis
JAK1	1	65298905	65432187	66	138.423	0.0376681	0.002342	rs6588104	Endometriosis
FAM183CP	8	29779028	29811123	19	46.9692	0.0378132	0.004711	rs75113585	Endometriosis
EIF2AK2	2	37332283	37384190	35	68.381	0.0378346	0.001751	rs4648186	Endometriosis
TXNIP	1	145438437	145442628	2	6.57592	0.0378522	0.02848	rs9245	Endometriosis
ADAM7	8	24298508	24367077	36	65.4599	0.0378726	0.0007296	rs974696	Endometriosis
TMEM9B	11	8968747	8986558	15	33.258	0.0379222	0.01211	rs2653594	Endometriosis
ETV6	12	11802787	12048325	221	339.406	0.0379373	0.0005854	rs74597982	Endometriosis
CTTNBP2	7	117350705	117513561	104	173.722	0.0379424	0.008706	rs17550567	Endometriosis
LOC101926911	15	91565851	91574369	16	35.6984	0.037946	0.01197	rs12148902	Endometriosis
SERPINE3	13	51915167	51936239	17	37.2583	0.0379985	0.008272	rs10454626	Endometriosis
CA8	8	61101422	61193954	72	127.014	0.0380882	0.002238	rs10098647	Endometriosis
TREML3P	6	41176291	41185685	14	30.785	0.0381521	0.02349	rs9349180	Endometriosis
ENTPD7	10	101419262	101471002	21	39.5071	0.0382613	0.01023	rs3740078	Endometriosis
ACAP3	1	1227763	1243269	2	8.39602	0.0383197	0.0307	rs115464315	Endometriosis
TECR	19	14640378	14676792	23	46.4478	0.0383222	0.005783	rs35070159	Endometriosis
LOC101928043	1	22350486	22352541	4	11.3645	0.0383309	0.003838	rs2255282	Endometriosis
ART4	12	14982244	14996413	11	23.2127	0.0383421	0.003961	rs139906833	Endometriosis
SLC12A2	5	127419482	127525380	38	62.3253	0.0383914	0.0007267	rs11948128	Endometriosis
CAV2	7	116139654	116148595	9	22.7716	0.0384189	0.003887	rs62468995	Endometriosis
AURKAIP1	1	1309109	1310818	3	10.8983	0.0384216	0.02761	rs2242398	Endometriosis
LOC101927015	9	71158456	71161518	3	8.42068	0.0384556	0.03003	rs10123848	Endometriosis
PTPN1	20	49126857	49201300	28	56.1352	0.0384588	0.0058	rs73115411	Endometriosis
FBL	19	40325092	40337054	11	26.5697	0.0384793	0.006756	rs7259470	Endometriosis
LINC00492	5	101917071	101953291	22	45.1534	0.0385022	0.00301	rs3105477	Endometriosis
PCDHB5	5	140514787	140517709	4	10.3078	0.0385152	0.01628	rs400562	Endometriosis
FMN1_1	15	33057744	33486934	521	728.176	0.038557	7.696e-05	rs139443078	Endometriosis
OSMR-AS1	5	38693314	38845931	120	204.356	0.0385931	0.002391	rs7726229	Endometriosis
C5orf28	5	43444353	43483992	13	28.954	0.0386085	0.004249	rs16873361	Endometriosis
KHK	2	27309610	27323619	3	8.44725	0.038662	0.02559	rs6742004	Endometriosis
ERO1LB	1	236378421	236445339	40	79.7914	0.0386734	0.007061	rs113694036	Endometriosis
FBXO30	6	146119271	146135921	11	24.0215	0.0386773	0.009715	rs117271150	Endometriosis
DCST2	1	154991002	155006257	14	30.0373	0.0387203	0.005374	rs113261881	Endometriosis
SPRR2D	1	153012200	153013594	1	4.33347	0.0387441	0.03041	rs682473	Endometriosis
GJC1	17	42875815	42908179	15	30.5145	0.038756	0.002327	rs77941635	Endometriosis
PRTFDC1	10	25137535	25241573	102	166.742	0.0388058	0.001143	rs11595185	Endometriosis
SNRPC	6	34724870	34741634	12	26.8647	0.0388729	0.004975	rs9462016	Endometriosis
SSTR5-AS1	16	1114081	1128731	27	65.2231	0.0389076	0.01199	rs619698	Endometriosis
LOC101927354	7	7294784	7317700	53	98.5247	0.0389118	0.002315	rs112344846	Endometriosis
CCDC3	10	12938624	13141773	284	421.549	0.0389922	0.0001586	rs7083724	Endometriosis
SPAG7	17	4862520	4871132	10	23.2541	0.0390026	0.02066	rs111930594	Endometriosis
LOC93432	7	141811548	141843783	17	42.0946	0.039016	0.002481	rs74827221	Endometriosis
LIFR-AS1	5	38556887	38671318	34	72.8357	0.0391125	0.005564	rs327266	Endometriosis
MAPT	17	43971747	44105699	15	29.721	0.0391319	0.004511	rs117562189	Endometriosis
ZBTB47	3	42695175	42709072	17	38.148	0.0391641	0.012	rs3846059	Endometriosis
MCPH1	8	6264112	6501140	369	552.496	0.0392179	0.0004838	rs140026083	Endometriosis
AGPS	2	178257470	178408564	27	53.4138	0.0392546	0.01271	rs3213945	Endometriosis
LOC101928012	7	112262435	112348122	55	108.038	0.0392717	0.00774	rs2966482	Endometriosis
C1orf112	1	169764549	169822229	23	45.1308	0.0392764	0.0004591	rs10489176	Endometriosis
SMG1	16	18816174	18937726	9	22.9134	0.0392902	0.008365	rs3892602	Endometriosis
LINC00330	13	45373639	45383766	12	25.7338	0.039329	0.004022	rs111585151	Endometriosis
C12orf66	12	64586418	64616076	15	30.6626	0.0393318	0.003232	rs1464055	Endometriosis
PCDHGB4	5	140767451	140892546	75	136.931	0.0393685	0.001701	rs2299024	Endometriosis
CHID1	11	867858	915058	27	58.0729	0.0393847	0.004516	rs7942362	Endometriosis
PCDHGA8	5	140771482	140892546	75	136.92	0.0393853	0.001701	rs2299024	Endometriosis
C10orf62	10	99349449	99350691	2	7.53862	0.0394197	0.01094	rs11540693	Endometriosis
ZNF24	18	32912177	32924426	9	20.8511	0.039519	0.01287	rs76035223	Endometriosis
FTO	16	53737874	54148379	356	502.645	0.0395416	0.0007003	rs7187961	Endometriosis
UROC1	3	126200007	126236616	62	113.184	0.0396196	0.005223	rs76056334	Endometriosis
SST	3	187386693	187388201	4	12.6148	0.0396322	0.05345	rs17796022	Endometriosis
TRMT10C	3	101280679	101285290	6	16.0274	0.0396347	0.009399	rs13072301	Endometriosis
CMTM4	16	66648652	66730610	20	41.2156	0.0396516	0.01355	rs355949	Endometriosis
LOC100128554	12	126927026	126957331	23	50.9001	0.0396539	0.01187	rs4237996	Endometriosis
CEP170B	14	105331649	105363107	20	53.1487	0.0396955	0.009767	rs10145122	Endometriosis
LOC146880	17	62745779	62778117	2	8.31553	0.0397114	0.0143	rs9807032	Endometriosis
TMEM159	16	21169911	21191937	19	39.571	0.039791	0.0127	rs7192830	Endometriosis
ZBTB39	12	57392616	57400297	7	16.6132	0.0398893	0.006062	rs754398	Endometriosis
DVL2	17	7128660	7137863	8	22.547	0.0398906	0.01194	rs222836	Endometriosis
DEPDC7	11	33037409	33055128	17	38.4288	0.0399073	0.008009	rs11032102	Endometriosis
EIF3L	22	38245378	38284789	14	29.7301	0.0399228	0.01134	rs140103687	Endometriosis
HELLS	10	96305523	96361856	17	35.6636	0.0400057	0.003122	rs12220588	Endometriosis
HIF1A-AS2	14	62213756	62215807	3	9.91355	0.0400289	0.008849	rs6573399	Endometriosis
RNF139	8	125487007	125500859	9	20.2115	0.0400304	0.001094	rs117689716	Endometriosis
C5AR1	19	47813103	47825327	6	14.3438	0.0400322	0.01141	rs4577202	Endometriosis
TDGF1	3	46616044	46623952	9	20.3126	0.0400379	0.003006	rs79553417	Endometriosis
ZZZ3	1	78030189	78148343	45	76.3114	0.0400416	0.002317	rs71641308	Endometriosis
DXO	6	31937587	31940032	1	4.27663	0.0400457	0.03702	rs115085021	Endometriosis
SF3A1	22	30727976	30752913	19	37.7623	0.0400533	0.01173	rs17730748	Endometriosis
UBAP2L	1	154192647	154243986	20	43.3025	0.0400771	0.0001038	rs12354278	Endometriosis
TOX	8	59717976	60031767	230	355.248	0.0400787	0.001256	rs34576723	Endometriosis
EFNB3	17	7608519	7614693	6	16.8763	0.0400825	0.002697	rs72829467	Endometriosis
RFPL3	22	32750871	32757148	16	31.2295	0.0401052	0.001936	rs72620407	Endometriosis
NPNT	4	106816596	106892828	41	73.982	0.0401313	0.003613	rs140967837	Endometriosis
C11orf40	11	4592652	4599050	24	50.1681	0.040152	0.008454	rs4570576	Endometriosis
MGC45922	19	51320936	51322134	5	13.3272	0.0402101	0.007812	rs3212846	Endometriosis
LINC00554	13	100647153	100650163	2	6.96625	0.040221	0.02093	rs1108130	Endometriosis
LOC102724058	2	166813927	166892910	29	52.9654	0.0402319	0.007777	rs62179375	Endometriosis
LRRC8A	9	131644390	131680317	14	30.8635	0.0402514	0.0007854	rs75370325	Endometriosis
PCDHGA6	5	140753650	140892546	82	147.098	0.0403023	0.001701	rs2299024	Endometriosis
FLJ39080	8	75512100	75670587	87	147.623	0.0403424	0.006494	rs35954528	Endometriosis
LOC101929526	20	18655038	18679352	15	33.8368	0.0403576	0.002898	rs17809054	Endometriosis
TUBA4B	2	220117964	220136910	8	24.2561	0.0403694	0.01098	rs62191852	Endometriosis
LOC100130987	11	67085309	67159158	25	51.1167	0.0403831	0.002203	rs72932730	Endometriosis
MGC16275	17	72206134	72209460	6	14.3497	0.0403919	0.001405	rs139039378	Endometriosis
E2F7	12	77415025	77459360	67	115.508	0.0405181	0.006576	rs10862981	Endometriosis
SPINT1	15	41136245	41149853	12	30.4773	0.0406063	0.01788	rs583031	Endometriosis
CST7	20	24929865	24940564	12	26.3892	0.0406469	0.002901	rs6050208	Endometriosis
LOC100128573	19	7537722	7538247	3	8.84235	0.0406666	0.0662	rs11880122	Endometriosis
ACTA2	10	90694830	90751147	58	98.892	0.0406764	0.0003548	rs41284110	Endometriosis
PKP3	11	394216	404908	10	26.1491	0.0407231	0.004644	rs11246143	Endometriosis
PAPPA2	1	176432306	176811970	163	261.184	0.040761	0.0008685	rs12118034	Endometriosis
PLCH2	1	2407753	2436964	20	50.7017	0.0408039	0.01366	rs10752744	Endometriosis
RGS19	20	62704534	62711324	8	19.0933	0.040804	0.0007587	rs111477741	Endometriosis
IFT122	3	129158878	129239350	18	34.0251	0.0408152	0.001741	rs73204240	Endometriosis
SLC41A2	12	105197274	105322472	45	87.1711	0.0408188	0.002318	rs77238513	Endometriosis
GM2A	5	150632612	150649953	22	48.8772	0.0408417	0.01039	rs6579845	Endometriosis
TDRD10	1	154474694	154520623	20	37.1921	0.0408568	0.01156	rs66980031	Endometriosis
ITK	5	156607906	156682109	98	160.2	0.0408673	0.006226	rs2288502	Endometriosis
PCDHB2	5	140474190	140476964	2	8.29861	0.040889	0.03779	rs3776103	Endometriosis
LGALSL	2	64681326	64688517	11	24.4823	0.0409333	0.001676	rs41284841	Endometriosis
DR1	1	93811477	93828148	8	21.5688	0.040936	0.003187	rs771457	Endometriosis
RUNX2_1	6	45296053	45518819	99	165.116	0.0409622	0.0004532	rs6930053	Endometriosis
RFC5	12	118454505	118470042	15	32.6156	0.0410081	0.005154	rs5745824	Endometriosis
CXCL16	17	4636823	4643223	12	29.0234	0.0410936	0.006299	rs11869892	Endometriosis
CARD11	7	2945709	3083579	206	316.864	0.0411137	0.002161	rs7804511	Endometriosis
GAREML	2	26395959	26412532	16	35.1452	0.0411363	0.01515	rs12611790	Endometriosis
IDI2	10	1064846	1071799	13	29.3719	0.0411857	0.003031	rs3793777	Endometriosis
TLN1	9	35697333	35732392	19	35.5732	0.0413156	0.01576	rs867194	Endometriosis
FMO2	1	171154387	171181822	24	57.5385	0.0413987	0.007744	rs10912524	Endometriosis
FAT1	4	187508936	187644987	132	213.438	0.041409	0.0007999	rs10007356	Endometriosis
THEM4	1	151843342	151882361	12	25.2776	0.0414709	0.001232	rs115847329	Endometriosis
SH3YL1	2	218135	264866	19	43.4009	0.0415106	0.005582	rs12714399	Endometriosis
KANK4	1	62701836	62785083	121	224.32	0.0416075	0.008392	rs3850632	Endometriosis
TRAF3IP2	6	111876580	111927477	53	113.466	0.0416365	0.00307	rs62422682	Endometriosis
KLRAP1	12	10741076	10752434	14	30.4141	0.0417507	0.007248	rs2607899	Endometriosis
TRMT11	6	126307575	126360420	11	25.4727	0.0417573	0.02448	rs7760163	Endometriosis
HNRNPLL	2	38790327	38830178	21	41.1753	0.0418136	0.005739	rs79773642	Endometriosis
LOC101929225	20	5971440	5986467	21	44.8056	0.04184	0.02166	rs6117031	Endometriosis
TNFRSF12A	16	3070312	3072383	2	6.89677	0.0418842	0.02369	rs8052002	Endometriosis
TANC2	17	61086897	61505067	67	122.575	0.0419176	0.0001511	rs3760257	Endometriosis
ATP2B2	3	10365706	10547268	282	461.556	0.0419439	3.163e-05	rs34855	Endometriosis
C12orf60	12	14956505	14976791	12	26.8109	0.041949	0.002295	rs11615922	Endometriosis
CNPY3	6	42896859	42907008	11	27.1262	0.0419511	0.02651	rs62416354	Endometriosis
LOC101929231	2	150443871	150704748	146	231.099	0.0420705	0.004766	rs12329274	Endometriosis
LOC100132215	2	63271099	63275656	2	6.36357	0.0420992	0.07118	rs147565240	Endometriosis
TMCC2	1	205197037	205242471	25	50.1568	0.0421004	0.001822	rs12119587	Endometriosis
PIK3R6	17	8706040	8770994	46	86.9107	0.042158	0.002504	rs12951637	Endometriosis
DDIT4	10	74033676	74035797	1	4.18763	0.0421769	0.04072	rs1053639	Endometriosis
CLN6	15	68499329	68522080	6	13.6958	0.0421897	0.0038	rs76963971	Endometriosis
NEDD8-MDP1	14	24683142	24701576	8	17.639	0.0422028	0.02129	rs8011249	Endometriosis
KHDRBS2	6	62389864	62996100	152	258.235	0.0422403	0.0007577	rs72882427	Endometriosis
KLF5	13	73629113	73651680	21	41.6588	0.0422559	0.0002699	rs9573096	Endometriosis
HIST1H2BE	6	26184023	26184458	2	6.36384	0.0422903	0.0344	rs7766641	Endometriosis
FEM1B	15	68570140	68588203	12	23.6415	0.0422907	1.009e-05	rs79903143	Endometriosis
ACADVL	17	7120443	7128586	3	8.30543	0.0423139	0.05685	rs2017365	Endometriosis
GOLGB1	3	121382045	121468614	35	62.0079	0.0423166	0.003595	rs6791046	Endometriosis
BCHE	3	165490691	165555253	32	62.2095	0.0423907	0.007249	rs2686409	Endometriosis
CREM	10	35415768	35501886	21	42.9481	0.0424472	0.0215	rs16935904	Endometriosis
ZNF678	1	227751219	227865144	42	73.7168	0.0425758	0.01048	rs12134544	Endometriosis
BRSK2	11	1411128	1483919	90	161.279	0.0425803	0.0008891	rs73409585	Endometriosis
FAM24B	10	124608609	124639157	15	27.6231	0.0425848	0.002044	rs61872297	Endometriosis
LOC388282	16	57844548	57850831	12	25.343	0.0425945	0.007169	rs12927271	Endometriosis
NAPRT1	8	144656954	144660521	11	27.0718	0.0426313	0.002317	rs77951814	Endometriosis
PAM	5	102201526	102366808	40	70.267	0.0426335	0.0009087	rs1650501	Endometriosis
CDC25A	3	48198667	48229801	11	21.9891	0.0426812	0.01214	rs3731510	Endometriosis
ARHGEF5	7	144052488	144077725	3	9.44502	0.0427368	0.02894	rs713253	Endometriosis
NT5C1A	1	40124792	40137710	11	25.5941	0.0428036	0.008277	rs1180272	Endometriosis
OSBPL1A	18	21742010	21977833	191	295.39	0.0428038	5.137e-05	rs1421118	Endometriosis
LOC101926896	16	4374648	4378341	10	22.2074	0.0428971	0.02071	rs2906899	Endometriosis
MGC32805	5	121772191	121814782	18	35.2057	0.0429842	0.01024	rs1478368	Endometriosis
ERP27	12	15066975	15091463	9	22.281	0.0429892	0.003392	rs11612751	Endometriosis
PPAP2A	5	54720669	54830906	33	68.3224	0.043014	0.007202	rs62359561	Endometriosis
CACNA1C	12	2162415	2807115	460	616.217	0.0430584	0.0002713	rs994901	Endometriosis
WARS	14	100800124	100842680	9	22.2254	0.0430684	0.00911	rs8009435	Endometriosis
LIPJ	10	90346518	90366733	14	27.7857	0.0430925	0.003318	rs17345638	Endometriosis
PTPMT1	11	47586981	47595013	4	10.2304	0.0431104	0.01105	rs11039300	Endometriosis
LINC00922	16	65318401	65610203	239	358.598	0.043134	0.0001109	rs1494756	Endometriosis
TNN	1	175036993	175117202	77	133.261	0.0432427	0.001823	rs33944382	Endometriosis
CSTF3-AS1	11	33183202	33213142	12	28.2003	0.043316	0.009238	rs7118193	Endometriosis
A3GALT2	1	33772366	33786699	14	28.1348	0.0433309	0.007377	rs6679252	Endometriosis
TNFRSF10B	8	22877647	22926700	48	91.8481	0.0433853	0.002033	rs11778325	Endometriosis
NEDD8	14	24686056	24701576	8	17.5192	0.0434242	0.02129	rs8011249	Endometriosis
LOC102467080	5	53955986	54040086	91	161.647	0.043472	0.004043	rs73755257	Endometriosis
SERAC1	6	158530535	158589312	37	66.0548	0.0434963	0.001619	rs112341626	Endometriosis
SERPINA1	14	94843083	94857029	33	62.9288	0.0435326	0.0009358	rs11628917	Endometriosis
SREK1IP1	5	64013977	64064496	14	27.8202	0.0436392	0.001388	rs80017437	Endometriosis
TNR	1	175291934	175712752	277	399.52	0.0436873	0.0001639	rs2901905	Endometriosis
GPD2	2	157291964	157442915	54	90.5012	0.0437401	0.003567	rs71419096	Endometriosis
SNX22	15	64443915	64449680	7	18.9342	0.0437612	0.00554	rs145215991	Endometriosis
PCDHGB2	5	140739702	140892546	91	160.168	0.043837	0.001701	rs2299024	Endometriosis
LOC102467079	16	52119192	52132979	21	42.1563	0.0438738	0.008667	rs17185768	Endometriosis
DUSP18	22	31058038	31063872	19	37.3668	0.0439167	0.001405	rs145308917	Endometriosis
SORCS1	10	108333420	108924466	319	461.401	0.0439209	0.0002933	rs11193149	Endometriosis
LOC101927132	16	47892491	47942342	11	22.7027	0.0439267	0.01671	rs75139153	Endometriosis
LOC441666	10	42827313	42863493	14	33.0471	0.0439783	0.008234	rs2466479	Endometriosis
C10orf25	10	45493145	45496470	4	10.3834	0.0439992	0.02287	rs73283471	Endometriosis
SHOC2	10	112679300	112773425	32	66.5472	0.0440706	0.01375	rs7089615	Endometriosis
LIN28B	6	105404922	105531207	44	79.0718	0.0441904	0.0002523	rs62419627	Endometriosis
DROSHA	5	31400601	31532282	86	159.065	0.0442381	0.001142	rs2330702	Endometriosis
TTC26	7	138818489	138876732	11	27.3962	0.0442646	0.03496	rs7809243	Endometriosis
SPDL1	5	169010637	169031781	16	30.6761	0.0442831	0.002742	rs115799376	Endometriosis
MMP9	20	44637546	44645200	9	23.9763	0.0443609	0.008464	rs20544	Endometriosis
XPOT	12	64798152	64842463	18	34.643	0.0443662	0.002987	rs12819140	Endometriosis
NME7	1	169101767	169337201	79	143.33	0.0443865	2.736e-05	rs1209731	Endometriosis
MYO1A	12	57422300	57444549	15	30.0584	0.0444005	0.003049	rs138851352	Endometriosis
PTCRA	6	42883726	42893575	6	15.2442	0.044404	0.006983	rs6901007	Endometriosis
MEN1	11	64570985	64578766	5	12.5466	0.0444603	0.01556	rs654440	Endometriosis
KCNC2	12	75433857	75603528	73	131.328	0.0445595	0.001176	rs12308717	Endometriosis
ASB9P1	15	93338713	93340338	3	9.55593	0.0446614	0.02041	rs66994881	Endometriosis
WBSCR17	7	70597522	71178586	510	704.711	0.0446719	0.0001637	rs4719152	Endometriosis
LCNL1	9	139877444	139880210	3	9.51579	0.0446731	0.03425	rs17578859	Endometriosis
NETO2	16	47115430	47177936	9	22.3775	0.0446924	0.006434	rs3095622	Endometriosis
TBC1D10A	22	30687978	30722955	27	47.6914	0.0447084	0.01015	rs35960997	Endometriosis
ZNF827	4	146681887	146859607	77	133.036	0.0447536	0.005508	rs4835024	Endometriosis
HNRNPA2B1	7	26229555	26240413	9	20.0223	0.0447803	0.005973	rs10261965	Endometriosis
TM4SF4	3	149192367	149221181	44	87.6558	0.0448047	0.00853	rs4577407	Endometriosis
DYNC1I1	7	95401817	95739634	243	360.112	0.044836	0.001335	rs118127566	Endometriosis
LINC00656	20	23105704	23113273	17	39	0.04487	0.01995	rs6083011	Endometriosis
C9orf91	9	117373705	117408703	38	75.5985	0.0449318	0.00124	rs79468361	Endometriosis
LOC101928438	9	102348067	102582171	72	113.489	0.0449802	0.003179	rs142750614	Endometriosis
MYH13	17	10204182	10276322	78	134.68	0.0449827	7.778e-05	rs62061562	Endometriosis
ANKRD37	4	186317839	186321390	4	10.407	0.045006	0.0263	rs1053218	Endometriosis
HNF1B	17	36046433	36105096	73	125.662	0.0450243	0.001975	rs12601991	Endometriosis
ZC3HAV1	7	138728265	138794465	40	76.8158	0.0450271	0.009259	rs79353564	Endometriosis
SP4	7	21467688	21554151	100	192.092	0.0450706	0.00487	rs6461563	Endometriosis
CDKL1	14	50796308	50864122	77	148.796	0.045158	0.005839	rs77609075	Endometriosis
OR10H1	19	15917816	15918936	3	8.86595	0.0451953	0.02262	rs28426969	Endometriosis
SNX30	9	115513133	115637267	62	120.185	0.0451975	0.0004613	rs4979149	Endometriosis
LINC00599	8	9757573	9760839	5	13.1092	0.0452192	0.01507	rs2272026	Endometriosis
MYT1L	2	1792884	2335045	397	591.019	0.0452286	0.0004497	rs115277819	Endometriosis
PFDN2	1	161070345	161087866	10	20.2065	0.0452314	0.01115	rs4656983	Endometriosis
SLC25A16	10	70242089	70287280	14	30.4867	0.0452479	0.004339	rs2488036	Endometriosis
OR52N1	11	5809083	5810046	6	16.3764	0.0452482	0.02191	rs10769224	Endometriosis
DNAH11	7	21582832	21941186	543	764.658	0.0452507	0.001031	rs11772101	Endometriosis
PDCD5	19	33072093	33078358	10	23.639	0.0453014	0.001212	rs75928255	Endometriosis
POMGNT2	3	43120720	43147575	18	35.4285	0.0453242	0.00158	rs35207939	Endometriosis
SLC22A1	6	160542862	160579750	50	86.7601	0.0453531	0.001491	rs73784003	Endometriosis
P2RY6	11	72975549	73009670	19	40.4458	0.0453631	0.0194	rs73540712	Endometriosis
NCBP2-AS2	3	196669493	196670884	3	9.46035	0.0454155	0.02782	rs3075	Endometriosis
TUBAL3	10	5435060	5446793	8	18.2448	0.0454604	0.01148	rs7475746	Endometriosis
ZNF516	18	74069636	74207146	132	226.422	0.0455241	0.001291	rs7232425	Endometriosis
SGK223	8	8175257	8239344	81	149.167	0.0455294	0.002274	rs118094290	Endometriosis
PRSS8	16	31142753	31147151	3	8.52342	0.0455876	0.005673	rs147208188	Endometriosis
WDR5	9	137001209	137025094	2	6.21418	0.0456299	0.05973	rs72766676	Endometriosis
MAB21L3	1	116654375	116677861	22	49.4803	0.0456462	0.002952	rs116298431	Endometriosis
PRH1	12	11033559	11324222	43	83.8749	0.0456527	0.001152	rs7957791	Endometriosis
LINC01226	1	31984035	31989846	6	15.5892	0.0456632	0.02587	rs10914428	Endometriosis
TRIM22	11	5710816	5732093	59	103.658	0.0456892	0.001715	rs7129909	Endometriosis
LINC00536	8	116962735	117337297	88	145.458	0.0457074	0.0008169	rs62511269	Endometriosis
RMI1	9	86595636	86618987	13	26.4281	0.0457772	0.007756	rs1982151	Endometriosis
PEBP4	8	22570764	22785421	309	447.421	0.0458042	0.0002572	rs7835403	Endometriosis
TRIP13	5	892968	918164	7	16.7702	0.0458144	0.01591	rs12518024	Endometriosis
METTL21EP	13	103532448	103548383	19	36.2716	0.0458509	0.01156	rs34101295	Endometriosis
PHLDA3	1	201434606	201438299	9	20.0235	0.0458571	0.01473	rs35383942	Endometriosis
KCNRG	13	50589389	50595058	8	17.5189	0.0460242	0.007401	rs117138858	Endometriosis
NLRP10	11	7981155	7985059	8	16.3252	0.0460556	0.0007132	rs988455	Endometriosis
TMEM107	17	8076296	8079714	6	15.1479	0.0460571	0.01424	rs79224651	Endometriosis
VPS26B	11	134094560	134117686	14	29.1514	0.0460647	0.004036	rs117101984	Endometriosis
OR4X1	11	48285412	48286330	3	9.06455	0.0460722	0.03441	rs10838852	Endometriosis
PGAM1	10	99186026	99193198	9	18.4963	0.0460778	0.01224	rs28616696	Endometriosis
TTLL6	17	46839592	46894469	37	75.0146	0.0461081	0.004886	rs4793603	Endometriosis
FUCA1	1	24171571	24194859	3	9.28873	0.0463556	0.02451	rs13551	Endometriosis
SLIT2-IT1	4	20393811	20396479	7	16.1477	0.046371	0.01903	rs7663703	Endometriosis
ANKRD20A19P	13	24481422	24523454	50	107.386	0.0464032	0.003074	rs74041458	Endometriosis
GLIPR1L1	12	75728462	75764169	15	32.8404	0.046464	0.006254	rs11522897	Endometriosis
WDR74	11	62600382	62607628	8	17.016	0.0465247	0.0202	rs111827102	Endometriosis
AKAP12	6	151561133	151679694	201	320.875	0.0465504	0.000972	rs7451577	Endometriosis
C6orf52	6	10671650	10695030	7	15.0368	0.0465884	0.01777	rs41271785	Endometriosis
GRINA	8	145064225	145067583	2	6.22511	0.0466202	0.02083	rs9100	Endometriosis
IFNG-AS1	12	68383224	68415107	27	52.9913	0.0466319	0.004815	rs10784664	Endometriosis
KCNK4	11	64058792	64067503	2	6.14742	0.0466367	0.04011	rs76845349	Endometriosis
PPOX	1	161136180	161141010	7	16.856	0.0466657	0.0053	rs36013429	Endometriosis
GPR151	5	145894416	145895676	2	6.1408	0.0466721	0.04361	rs17104742	Endometriosis
COX15	10	101468504	101492423	15	32.4059	0.0466952	0.008928	rs1128642	Endometriosis
TMF1	3	69068977	69101484	24	48.3251	0.0467204	0.02481	rs13071583	Endometriosis
VCL	10	75757871	75879914	37	78.502	0.0467746	0.001476	rs2131959	Endometriosis
MTRNR2L9	6	62284007	62284534	3	8.75978	0.0467954	0.0337	rs6929218	Endometriosis
SQSTM1	5	179233387	179265077	63	109.658	0.0468008	0.007022	rs41285565	Endometriosis
SNX27	1	151584661	151671559	24	43.8569	0.0468786	0.01601	rs12122920	Endometriosis
KRIT1	7	91828282	91875414	15	32.136	0.0468831	0.005154	rs59737178	Endometriosis
LOC100996249	7	112258119	112260704	7	15.8305	0.0469695	0.005357	rs2905280	Endometriosis
RGCC	13	42031541	42045013	20	41.6968	0.0470211	0.01083	rs7136	Endometriosis
GAL3ST3	11	65808235	65816651	9	20.0464	0.047089	0.007804	rs4930170	Endometriosis
TNFRSF11A	18	59992519	60054943	113	189.106	0.0471245	0.00224	rs12956925	Endometriosis
ARL5C	17	37313146	37322414	13	28.3814	0.0471335	0.00627	rs609529	Endometriosis
LRRC37BP1	17	28903482	28964484	5	15.0837	0.047167	0.04178	rs147854423	Endometriosis
MSANTD4	11	105878628	105892954	10	23.4587	0.0472493	0.007676	rs72981237	Endometriosis
FBRSL1	12	133067156	133161773	73	138.08	0.0472994	0.001077	rs10870471	Endometriosis
C21orf59	21	33973983	33984918	9	20.1744	0.0473404	0.01322	rs77459874	Endometriosis
HNRNPUL2	11	62480096	62494857	9	18.3019	0.0473535	0.01292	rs117037544	Endometriosis
SCN1A	2	166845669	167005642	95	164.261	0.0473733	0.003661	rs12463754	Endometriosis
AADAC	3	151531860	151546276	18	36.6068	0.0473805	0.0008917	rs12491139	Endometriosis
SLC17A3	6	25845327	25874471	23	44.9822	0.047385	0.001594	rs116510165	Endometriosis
WSB1	17	25621105	25640645	11	22.3601	0.0474896	0.007274	rs76543333	Endometriosis
VAMP3	1	7831328	7841492	19	38.9697	0.0475216	0.001948	rs1776352	Endometriosis
ATP12A	13	25254548	25285923	46	89.4089	0.0475302	0.002292	rs10219970	Endometriosis
CDH19	18	64168423	64271375	44	75.1677	0.0475886	0.00341	rs513107	Endometriosis
LINC01225	1	31971838	31974167	3	9.35202	0.0476227	0.01101	rs1320578	Endometriosis
SOX10	22	38368318	38380539	3	8.05249	0.0476708	0.01533	rs11912587	Endometriosis
SNORD105	19	10218326	10218411	3	7.99253	0.0476901	0.02057	rs140010724	Endometriosis
HLA-A	6	29910246	29913661	2	6.10523	0.0476933	0.03162	rs147947139	Endometriosis
LIPT2	11	74202922	74204755	3	8.76562	0.0476949	0.0364	rs3741128	Endometriosis
PRPF6	20	62612430	62664453	25	45.0201	0.0477935	0.001654	rs6090031	Endometriosis
RAB30	11	82684174	82782965	52	91.1025	0.0478055	0.00169	rs74854079	Endometriosis
ACER3	11	76571916	76734850	19	41.2366	0.0478282	0.006999	rs591043	Endometriosis
NPS	10	129347612	129350935	13	27.3683	0.0478321	0.003325	rs10830123	Endometriosis
CD248	11	66081957	66084515	2	6.08973	0.0478578	0.02233	rs3741367	Endometriosis
C17orf105	17	41857802	41862054	4	10.1922	0.0478726	0.01175	rs57227660	Endometriosis
PRKAR2A-AS1	3	48885369	48889415	2	6.44513	0.0479081	0.01152	rs9830636	Endometriosis
FGF2	4	123747862	123819390	66	117.153	0.0479173	0.008163	rs3804150	Endometriosis
SPIC	12	101871334	101880775	13	26.7936	0.0479333	0.00718	rs12578855	Endometriosis
PGF	14	75408532	75422467	9	19.4978	0.0479374	0.003266	rs759059	Endometriosis
PBLD	10	70042416	70092684	29	64.2999	0.0479474	0.008203	rs1867568	Endometriosis
TBC1D23	3	99979660	100044096	15	29.8771	0.0479855	0.003591	rs74791169	Endometriosis
CX3CR1	3	39304984	39323226	35	64.366	0.0479975	0.002274	rs9868689	Endometriosis
MRGPRD	11	68747489	68748455	2	6.08422	0.0480079	0.06875	rs138573323	Endometriosis
APOBEC3H	22	39493228	39500072	9	21.9087	0.0480102	0.003544	rs6001431	Endometriosis
TMEM179B	11	62554873	62557872	3	9.03238	0.0480419	0.0513	rs12418135	Endometriosis
FGFR3	4	1795038	1810599	4	11.2681	0.0480467	0.007222	rs3135878	Endometriosis
WBP11	12	14939411	14956401	13	28.662	0.0481675	0.003046	rs11615521	Endometriosis
EARS2	16	23533333	23568696	7	18.6247	0.0481948	0.01042	rs75509471	Endometriosis
SPRTN	1	231473681	231490769	7	16.0229	0.0481988	0.01615	rs1122131	Endometriosis
SPSB2	12	6980099	6982521	4	10.7176	0.0482389	0.007816	rs35535772	Endometriosis
PAPOLB	7	4897368	4901625	4	12.0173	0.0482886	0.01243	rs35559543	Endometriosis
LOC101929528	8	59168329	59184660	21	42.9714	0.0483376	0.005171	rs4584134	Endometriosis
OR4D2	17	56247016	56247940	2	6.07126	0.0484495	0.01711	rs60994383	Endometriosis
OR1J1	9	125239236	125240205	4	10.4452	0.0484524	0.01212	rs75911175	Endometriosis
AGTR1	3	148415657	148460790	35	66.0209	0.0484832	0.001086	rs2638355	Endometriosis
MOB3A	19	2071034	2096269	20	45.4122	0.0484849	0.008005	rs12460442	Endometriosis
CKMT1B	15	43885251	43891604	2	6.06362	0.0486192	0.01481	rs75726580	Endometriosis
CLCN1	7	143013218	143049097	33	62.2366	0.0486227	0.007798	rs112058621	Endometriosis
GMEB1	1	28995239	29042115	10	22.1798	0.0486459	0.004834	rs12082843	Endometriosis
TRIM29	11	119981993	120008863	27	55.6876	0.0486807	0.004909	rs477361	Endometriosis
LINC01270	20	48909256	48931456	45	84.5131	0.0486849	0.01135	rs6012892	Endometriosis
C4orf47	4	186350544	186370821	11	23.4946	0.048695	0.01919	rs58142400	Endometriosis
NOL11	17	65714060	65740266	10	22.4075	0.0487119	0.009581	rs7208577	Endometriosis
NTRK2	9	87283372	87641985	220	322.912	0.0487196	0.0002686	rs73651126	Endometriosis
C17orf100	17	6555058	6556617	3	9.75002	0.0487612	0.06001	rs4796532	Endometriosis
OXCT1	5	41730166	41870791	35	58.2355	0.0488122	0.0003883	rs114143386	Endometriosis
TFPI2	7	93514708	93520303	6	13.6441	0.0488524	0.003884	rs73227485	Endometriosis
LDHAL6B	15	59499014	59500785	5	12.266	0.048863	0.01125	rs3809530	Endometriosis
RAB21	12	72148657	72181150	5	12.1483	0.0488873	0.0229	rs6582056	Endometriosis
MRPL23-AS1	11	2004438	2011150	15	33.4259	0.0488937	0.006421	rs76028799	Endometriosis
LINC01215	3	107843910	107857457	12	25.3681	0.0489105	0.02239	rs9858939	Endometriosis
SLC17A7	19	49932654	49944808	11	26.9202	0.0489194	0.009662	rs1320301	Endometriosis
APLF	2	68694690	68807294	32	58.72	0.0489822	0.0004942	rs141250842	Endometriosis
EPM2A	6	145946439	146056991	37	59.2011	0.0490553	0.003385	rs702313	Endometriosis
LOC101929664	22	30404730	30476469	29	53.4761	0.0490633	0.00726	rs78619223	Endometriosis
PAIP1	5	43526369	43557521	11	23.6767	0.0490849	0.002116	rs113835829	Endometriosis
GNB5	15	52413122	52483565	52	99.0971	0.0491036	0.002218	rs149448848	Endometriosis
EFCAB9	5	171621175	171630458	19	38.9729	0.0491502	0.003141	rs113544055	Endometriosis
RALBP1	18	9475529	9538106	39	67.8836	0.0491729	0.001926	rs329016	Endometriosis
CRTC2	1	153920147	153931132	2	6.07103	0.0491747	0.03519	rs12117078	Endometriosis
ANKZF1	2	220094478	220101391	5	12.9114	0.0492361	0.009304	rs2293079	Endometriosis
SNHG15	7	45022626	45026259	8	17.8689	0.0492528	0.0009316	rs6463256	Endometriosis
BCAR3	1	94027342	94312706	121	193.523	0.0493009	0.003868	rs35972761	Endometriosis
NTSR1	20	61340188	61394123	73	135.307	0.0493086	0.005845	rs4334545	Endometriosis
MCOLN2	1	85391265	85462796	49	84.7821	0.0493221	0.00121	rs76624861	Endometriosis
LRRC16A	6	25279655	25620758	388	566.694	0.0493302	4.778e-06	rs73734013	Endometriosis
ITPRIP	10	106069453	106098251	16	32.2733	0.0493362	0.003278	rs147944114	Endometriosis
AQP4-AS1	18	24445271	24515910	91	145.186	0.0494104	0.001092	rs116999460	Endometriosis
HDDC3	15	91474147	91475799	2	6.03123	0.0494118	0.02936	rs34967259	Endometriosis
LOC101927186	4	62937472	63027483	69	116.812	0.0494724	0.004028	rs13122283	Endometriosis
STMND1	6	17102488	17131603	25	47.0271	0.0495087	0.008889	rs1473746	Endometriosis
CORO1A	16	30194730	30200397	3	8.15057	0.0495441	0.009949	rs35900366	Endometriosis
TMPRSS7	3	111758464	111800116	47	84.1971	0.0495676	0.00846	rs774778	Endometriosis
AHCYL1	1	110527386	110566364	13	26.4508	0.0495807	0.01204	rs186724	Endometriosis
MBD6	12	57916658	57923931	3	8.10772	0.0495808	0.00656	rs1148555	Endometriosis
C17orf64	17	58499864	58508787	3	9.18332	0.0496526	0.02785	rs3760332	Endometriosis
LOC101926987	20	35136104	35201678	19	37.9582	0.0496707	0.002423	rs35036147	Endometriosis
SSTR3	22	37600276	37608416	10	22.0231	0.0496715	0.003314	rs35809525	Endometriosis
DUS1L	17	80015747	80023697	6	13.8958	0.0496933	0.01094	rs8068796	Endometriosis
C12orf56	12	64660762	64784345	64	111.229	0.0498161	0.001841	rs4763152	Endometriosis
SPRED1	15	38545051	38649450	35	59.9587	0.0498228	0.001001	rs7175472	Endometriosis
FAM49B	8	130851838	131028897	117	196.616	0.0498627	9.781e-05	rs117046451	Endometriosis
SOX21-AS1	13	95364969	95368199	6	14.7819	0.0498837	0.0108	rs11617760	Endometriosis
HSPBP1	19	55773590	55791751	15	32.1104	0.0499061	0.002289	rs67113555	Endometriosis
ELK3	12	96588206	96661606	76	128.035	0.0499324	0.0005096	rs77132416	Endometriosis
MAST4	5	65892175	66465423	343	869.855	6.49333e-05	1.783e-07	rs27372	ENOC
ZNF17	19	57922528	57933307	9	43.8842	0.000148195	0.0007295	rs35743706	ENOC
TANK	2	161993465	162092683	36	116.119	0.00018134	1.34e-05	rs6432673	ENOC
MSX1	4	4861391	4865660	9	50.7574	0.000207754	2.106e-05	rs1042484	ENOC
SPACA7	13	113030650	113089009	36	155.365	0.000211118	1.879e-05	rs4907526	ENOC
ZNF767P	7	149244244	149321881	14	72.0245	0.000227576	0.0002294	rs354060	ENOC
DNASE2B	1	84864214	84880691	21	108.697	0.000248517	8.279e-06	rs558267	ENOC
CLPTM1L	5	1317999	1345002	23	84.5985	0.000292849	0.001225	rs428499	ENOC
SNURF	15	25200069	25223729	11	60.7248	0.00033197	8.006e-05	rs2554428	ENOC
TNNI1	1	201372894	201390874	18	86.2216	0.00033257	0.0005748	rs12116834	ENOC
EPHA1	7	143088204	143105985	28	115.089	0.000334037	3.736e-05	rs1131885	ENOC
SIRT6	19	4174105	4182596	7	35.3251	0.000349936	2.927e-05	rs4807546	ENOC
HOXD3	2	177028804	177037826	7	32.4364	0.000426857	4.565e-05	rs2113559	ENOC
PBOV1	6	138537126	138539627	3	26.1004	0.000434111	0.0004099	rs11967441	ENOC
MVB12A	19	17530911	17536140	8	42.4735	0.000457275	2.793e-05	rs2288408	ENOC
LOC100507537	3	155008020	155011489	6	35.7058	0.000491257	1.709e-05	rs1038484	ENOC
ELMSAN1	14	74181824	74253961	73	230.917	0.000499843	7.069e-05	rs4903144	ENOC
RPL13AP17	7	77976558	77988770	29	112.577	0.000583846	0.0001482	rs758710	ENOC
BZRAP1-AS1	17	56402810	56431088	32	120.392	0.000595929	0.0003289	rs1985749	ENOC
NSMAF	8	59496063	59572404	39	156.875	0.0005982	7.669e-05	rs72647451	ENOC
BST2	19	17513747	17516457	5	34.5416	0.000688039	4.025e-05	rs919265	ENOC
MYO3A	10	26223001	26501465	70	227.735	0.000735987	0.0002219	rs79114677	ENOC
DNAL1	14	74111577	74170431	35	115.107	0.000747805	0.0006997	rs12892995	ENOC
ACSF3	16	89160216	89222254	57	232.721	0.000833109	3.618e-05	rs36099289	ENOC
ZNF438	10	31133564	31320866	92	275.336	0.0008414	4.593e-05	rs140423921	ENOC
PNMA1	14	74178485	74181128	3	18.7936	0.00084872	0.00104	rs8949	ENOC
SLC27A5	19	59009699	59023432	14	66.6506	0.000930705	8.8e-05	rs28821001	ENOC
LOC102800310	2	177042893	177043737	2	17.4133	0.000958894	7.788e-05	rs6755766	ENOC
ANKRD24	19	4183350	4224811	25	96.1081	0.000984938	3.622e-05	rs4806973	ENOC
SLC16A14	2	230899689	230933715	45	138.386	0.00103315	0.0006901	rs56402830	ENOC
DIAPH3-AS2	13	60718831	60727639	9	45.426	0.00112943	0.0007574	rs7320240	ENOC
ZNF516	18	74069636	74207146	132	395.072	0.00114028	8.059e-05	rs36124222	ENOC
CCND1	11	69455872	69469242	6	47.0599	0.00121978	0.0003754	rs586459	ENOC
LOC100131691	19	59070552	59086164	7	34.6563	0.00129784	0.0007716	rs73068327	ENOC
CA8	8	61101422	61193954	72	193.928	0.00133022	0.0008916	rs13262241	ENOC
CUL4A	13	113862506	113919392	10	49.5238	0.00136156	0.001476	rs2287253	ENOC
DIAPH3-AS1	13	60586851	60618490	22	72.0723	0.00140806	0.0009206	rs383465	ENOC
LMCD1	3	8543492	8609811	64	195.401	0.00145125	0.001178	rs1493586	ENOC
KRT38	17	39592620	39597596	11	41.1365	0.00146071	0.0001976	rs4796790	ENOC
COL17A1	10	105791045	105845638	47	159.333	0.00150853	0.0007952	rs9971100	ENOC
KIAA1244	6	138483052	138665800	92	258.116	0.00151017	0.00022	rs7764091	ENOC
MZF1	19	59073283	59084942	5	28.7297	0.00152875	0.0007716	rs73068327	ENOC
LINC01234	12	114182381	114211488	42	132.205	0.0015398	0.001963	rs2463897	ENOC
S100B	21	48018530	48025035	17	74.8264	0.00160177	0.0003498	rs2186358	ENOC
USP5	12	6961284	6975795	4	19.2571	0.00161986	0.0001681	rs12824102	ENOC
MAPT-IT1	17	43973148	43976164	1	10.0325	0.0016355	0.001538	rs62056785	ENOC
PTHLH	12	28111016	28124916	13	54.9903	0.00164905	0.0004948	rs6246	ENOC
ST20	15	80191181	80216096	25	77.3	0.00169176	0.0007827	rs11637477	ENOC
PLAU	10	75670861	75677258	3	19.5012	0.00177359	0.0003723	rs2227564	ENOC
KCNA4	11	30031287	30038577	6	26.3821	0.0017816	0.002651	rs1323860	ENOC
SDCBP	8	59465727	59495419	10	38.4212	0.00182872	0.000605	rs6987187	ENOC
C21orf58	21	47720343	47743813	21	72.215	0.00189683	0.0001987	rs2839211	ENOC
ARHGDIB	12	15094949	15114562	19	71.552	0.0020479	0.002423	rs10492147	ENOC
KANSL1	17	44107281	44302740	10	38.2504	0.00207559	0.001409	rs112746008	ENOC
PLCB2	15	40580097	40600174	14	59.314	0.00209228	0.0003205	rs936211	ENOC
LAMC2	1	183155173	183214262	35	124.432	0.00214103	0.001753	rs601508	ENOC
FEN1	11	61560108	61564714	3	16.3677	0.00217903	0.001945	rs412334	ENOC
ADSSL1	14	105190533	105213647	12	56.717	0.00217913	0.0008869	rs34802997	ENOC
PAM	5	102201526	102366808	40	105.677	0.00219013	4.165e-05	rs10038600	ENOC
DNM3OS	1	172106018	172113975	5	20.8871	0.00223254	0.0008031	rs2819530	ENOC
CENPBD1P1	19	59086765	59095762	7	30.984	0.00235525	0.001266	rs73068339	ENOC
CREB3L3	19	4153597	4173051	14	55.5655	0.00250345	4.625e-05	rs350854	ENOC
CHMP2A	19	59062932	59066491	3	16.5973	0.00252842	0.001813	rs873104	ENOC
LOC100996579	2	162101249	162105561	4	20.1073	0.00255091	0.0009868	rs11678980	ENOC
SNX11	17	46184919	46200105	19	59.9437	0.00256947	0.0007849	rs7213339	ENOC
FLJ27354	1	90090407	90098453	3	14.5115	0.00258438	0.001796	rs113987725	ENOC
STEAP1	7	89783688	89794141	9	34.9163	0.00262727	0.003976	rs11563455	ENOC
NCOA7	6	126102306	126253176	77	223.115	0.00263412	0.0003658	rs6920965	ENOC
STON1	2	48757307	48825654	85	215.507	0.00266107	0.0006578	rs2140551	ENOC
SEMA4A	1	156119734	156147542	19	59.5861	0.00266657	0.001099	rs76222079	ENOC
MPHOSPH6	16	82181766	82203829	22	74.5755	0.00271766	0.0001439	rs12928375	ENOC
LOC440602	1	111030301	111032880	6	27.9722	0.00273509	0.001408	rs17629863	ENOC
PLAGL1	6	144261436	144385736	124	301.452	0.00274476	3.927e-05	rs2268444	ENOC
UOX	1	84830640	84863576	38	117.014	0.0027477	1.837e-05	rs1246330	ENOC
CCNT1	12	49082240	49110781	9	37.5937	0.00277036	0.0007437	rs77981706	ENOC
NFE2L1	17	46125685	46138907	13	41.3412	0.00278039	0.0005934	rs9899461	ENOC
APOBEC3A_B	22	39353526	39388783	8	32.0163	0.00279372	0.002761	rs6001349	ENOC
SNORA66	1	93306275	93306408	2	11.8096	0.00279511	0.001448	rs115931438	ENOC
POM121L4P	22	21043842	21046009	4	21.3113	0.00280043	0.001137	rs35346050	ENOC
MATN4	20	43922085	43937169	16	50.9524	0.00281421	0.001339	rs2743312	ENOC
CSTF3-AS1	11	33183202	33213142	12	50.1874	0.00285419	0.0009924	rs7934842	ENOC
FN3K	17	80693451	80709073	15	61.8897	0.00287869	0.001114	rs2252848	ENOC
NCALD	8	102698769	103137135	299	576.731	0.00301196	0.0003311	rs78244518	ENOC
STX18-AS1	4	4543857	4712664	194	403.792	0.00303254	4.987e-05	rs6446676	ENOC
PEX11A	15	90224761	90234015	8	33.0128	0.00303386	0.002076	rs17816376	ENOC
SRGAP1	12	64238540	64541613	171	322.628	0.00305469	0.0004311	rs4763134	ENOC
ZDHHC11	5	795719	851101	3	18.5887	0.00312298	0.0005623	rs13159775	ENOC
TTLL13	15	90792763	90802320	13	52.5624	0.00325901	0.0002633	rs1104971	ENOC
CDKN2A	9	21967750	21994490	12	42.9844	0.00328643	0.0003593	rs3088440	ENOC
MRPL43	10	102737578	102747272	10	31.9976	0.00329893	0.005662	rs41291464	ENOC
CEP89	19	33369903	33462869	51	141.093	0.00339216	0.0001394	rs17206303	ENOC
DLAT	11	111895537	111935002	2	12.1749	0.00341756	0.006333	rs7949136	ENOC
BANF2	20	17674319	17716517	44	139.93	0.00342136	0.0007668	rs726555	ENOC
LINC00304	16	89225627	89230083	6	23.0362	0.00349985	0.001784	rs34022105	ENOC
LRPPRC	2	44113362	44223144	73	235.011	0.00353807	0.0009464	rs7587561	ENOC
ALPK1	4	113218498	113363764	152	323.553	0.00354943	6.378e-05	rs6828630	ENOC
ZNF558	19	8920381	8933565	9	35.1073	0.00355865	0.0002988	rs2967743	ENOC
LINC-PINT_2	7	130626518	130794675	119	262.963	0.00356349	0.0003837	rs10954293	ENOC
TMEM213	7	138482738	138490769	8	47.0193	0.00361722	0.0008645	rs3807331	ENOC
DNM3	1	171810617	172381857	284	552.319	0.00371874	0.0002002	rs495590	ENOC
CTAGE10P	13	50464544	50467516	6	20.036	0.00375351	0.001167	rs7338963	ENOC
GRHL2	8	102504667	102681952	135	326.113	0.0038527	0.001006	rs13273977	ENOC
DIP2A	21	47878861	47989926	79	214.635	0.00391319	0.0004146	rs7277463	ENOC
RBKS	2	28004230	28113263	32	84.5611	0.00397649	0.002239	rs12474906	ENOC
CBX1	17	46147413	46178883	21	56.967	0.00403149	0.0005298	rs6847	ENOC
LOC100652999	12	53907767	53911392	3	13.3149	0.00407836	0.002655	rs17696207	ENOC
C11orf57	11	111944967	111955874	2	11.7525	0.00410574	0.01472	rs45557133	ENOC
KIAA1279	10	70748476	70776739	28	76.8508	0.00410773	0.0004184	rs17471932	ENOC
WDFY3	4	85590692	85887544	46	129.335	0.00411439	0.0003037	rs4529041	ENOC
TRIP13	5	892968	918164	7	27.8522	0.004182	0.002415	rs13181961	ENOC
PKN3	9	131464801	131483199	6	24.1182	0.00422008	0.001207	rs4837295	ENOC
APOBEC3B	22	39378403	39388784	2	16.144	0.00425837	0.003144	rs1807558	ENOC
TRIP11	14	92434242	92506403	26	73.8871	0.00427505	0.0002507	rs12587248	ENOC
APOA5	11	116660085	116663136	6	23.7581	0.0042911	0.003245	rs33984246	ENOC
PCNT	21	47744035	47865682	71	189.752	0.00430223	0.0002847	rs4818842	ENOC
COPZ2	17	46103532	46115168	10	30.0993	0.0043023	0.004834	rs7210041	ENOC
CD93	20	23059992	23066977	7	29.8119	0.00431413	0.003534	rs3746732	ENOC
LY75	2	160659867	160761267	101	266.406	0.00431438	0.0001035	rs55829648	ENOC
GKN1	2	69201704	69208112	10	37.1417	0.00431775	0.0007956	rs13432644	ENOC
TFAP2B	6	50786438	50815326	20	52.538	0.00437811	0.0006228	rs72890684	ENOC
NUP50	22	45559725	45583890	18	54.9402	0.0044065	0.0001778	rs2075952	ENOC
ATXN3	14	92524895	92572965	28	82.6542	0.0044395	0.0008149	rs1997919	ENOC
ST20-MTHFS	15	80135888	80215448	61	146.804	0.00444264	0.000563	rs71409259	ENOC
GJC3	7	99520891	99527243	8	27.009	0.00446622	0.003387	rs2527907	ENOC
TMEM176A	7	150497853	150502208	13	47.8883	0.00456574	0.000247	rs741066	ENOC
KCNA2	1	111136201	111174096	36	107.836	0.00458621	4.759e-05	rs12095773	ENOC
FBXO10	9	37510888	37576250	57	150.395	0.0045888	0.001587	rs35243260	ENOC
STXBP4	17	53046125	53241449	66	169.468	0.00463406	0.002349	rs8071094	ENOC
KANSL2	12	49046994	49076035	10	36.3826	0.00465696	0.0006236	rs12830014	ENOC
SEC31A	4	83739813	83812419	5	23.5619	0.00471205	0.000857	rs7655693	ENOC
CTF1	16	30907927	30914881	3	16.0295	0.00475645	0.001927	rs11862962	ENOC
SNTN	3	63638343	63650891	18	67.854	0.00483428	0.001334	rs62251916	ENOC
POLR1B	2	113299491	113334729	21	62.9828	0.00486628	0.0003391	rs7578724	ENOC
AS3MT	10	104629209	104661655	25	73.8027	0.00489631	0.0002434	rs12780134	ENOC
C6orf1	6	34214156	34216885	6	29.9803	0.00490491	0.003175	rs1150781	ENOC
CYP7A1	8	59402736	59412720	11	36.5672	0.00494554	0.001367	rs1457043	ENOC
LALBA	12	48961466	48963829	3	12.9769	0.00494944	0.0006719	rs2232565	ENOC
C6orf57	6	71276624	71298606	10	33.2295	0.00496778	0.002369	rs35542509	ENOC
RAD21L1	20	1206763	1235145	23	60.0041	0.00505629	0.0005525	rs117904810	ENOC
DPH1	17	1933430	1946725	20	56.5185	0.00505691	0.001116	rs1131600	ENOC
LOC101929512	2	162079768	162111154	23	61.2392	0.00508344	0.0002578	rs3754970	ENOC
TSPAN11	12	31079837	31149537	96	221.067	0.00509545	0.0004425	rs1009554	ENOC
WDR96	10	105889645	105992120	52	133.372	0.00512625	3.17e-05	rs11191933	ENOC
UBXN2B	8	59323822	59364060	20	53.2564	0.00516773	0.0006934	rs7829017	ENOC
RAB31	18	9708227	9862553	231	419.06	0.00519423	5.83e-05	rs2017791	ENOC
ITPK1	14	93403258	93582263	138	291.322	0.00521324	0.0001	rs1815226	ENOC
IRAK2	3	10206562	10285427	94	245.102	0.00530511	0.0004199	rs28600895	ENOC
ZNF446	19	58987794	58992597	4	18.1149	0.00539773	0.003918	rs882610	ENOC
RRM1	11	4115923	4160106	17	48.4811	0.00541998	0.001346	rs9937	ENOC
DSG3	18	29027731	29058665	33	83.891	0.00542149	0.0004205	rs2035040	ENOC
TRAPPC2L	16	88923505	88927520	8	27.1796	0.00542913	0.006048	rs11076728	ENOC
LOC400558	16	89232790	89235555	8	30.9206	0.00554344	0.0004691	rs12597281	ENOC
ST6GALNAC2	17	74561460	74582145	18	72.0333	0.0055615	0.0009813	rs4789315	ENOC
CSRP1	1	201452657	201476387	41	118.376	0.00556575	0.005102	rs2070941	ENOC
PEX7	6	137143701	137235072	40	111.004	0.00562986	0.001472	rs9494594	ENOC
PET112	4	152591808	152682175	24	64.2526	0.0056431	0.0007924	rs6823194	ENOC
SH3BP4	2	235860627	235964358	82	207.985	0.00570752	0.0001108	rs4663175	ENOC
TOM1L1	17	52978051	53039328	30	73.2759	0.00571685	0.0009966	rs17817877	ENOC
HOXD12	2	176964529	176965488	3	14.3348	0.00575558	0.006634	rs847151	ENOC
LINC00488	3	108897011	108904108	11	40.2939	0.0057609	7.672e-05	rs74548266	ENOC
EPHA4	2	222282746	222437010	112	242.179	0.00576159	0.0009104	rs6728641	ENOC
HMG20A	15	77713242	77777945	22	54.6195	0.00585363	0.0002504	rs12591335	ENOC
RPA3OS	7	7680341	7918851	430	736.912	0.00585421	1.342e-05	rs13235500	ENOC
REEP3	10	65281122	65384883	46	118.953	0.0059862	0.001924	rs7920058	ENOC
MRPL33	2	27994583	28002608	5	21.4079	0.00601334	0.01032	rs3792253	ENOC
CCR7	17	38710021	38721736	5	17.9571	0.00603105	0.01323	rs2290065	ENOC
JMJD1C	10	64926980	65225761	70	152.817	0.00605201	0.001749	rs3999089	ENOC
NPEPL1	20	57264186	57290900	29	91.6711	0.00606236	0.001218	rs6015340	ENOC
BCKDK	16	31119614	31124112	2	11.8403	0.00612838	0.007647	rs889555	ENOC
SUGT1P1	9	33504534	33511164	4	21.1016	0.0062831	0.0026	rs10758210	ENOC
TERT	5	1253286	1295162	39	107.774	0.00629786	0.001186	rs2853677	ENOC
GLP1R	6	39016556	39055520	84	222.72	0.00634685	0.0009083	rs742764	ENOC
KRT32	17	39615764	39623638	15	55.9425	0.00643847	0.003293	rs12948056	ENOC
RFWD2	1	175913961	176176380	29	79.3304	0.00647668	0.001051	rs55771483	ENOC
TTL	2	113239742	113290222	20	54.5287	0.00650315	0.0005577	rs11123137	ENOC
OR2T4	1	248524882	248525929	1	7.49647	0.00651417	0.006152	rs28698997	ENOC
LINC00658	20	5412602	5426394	18	50.7335	0.00653947	0.001694	rs6133208	ENOC
VMP1	17	57784862	57917952	17	57.5776	0.00655176	0.007999	rs11870590	ENOC
ITPKB	1	226819390	226926876	90	197.21	0.00657812	0.0005216	rs12046462	ENOC
STX16-NPEPL1	20	57226308	57290900	54	153.766	0.00659581	0.001218	rs6015340	ENOC
HYMAI	6	144324033	144329867	11	32.83	0.00661776	0.005277	rs62427129	ENOC
ZNF766	19	52772823	52795976	41	113.793	0.00662816	0.0007104	rs8103308	ENOC
ERICH3	1	75033794	75139422	20	66.7226	0.00663525	0.001284	rs12096336	ENOC
SH3GLB2	9	131770071	131790632	11	40.0061	0.00664693	0.002779	rs117054692	ENOC
FAM221B	9	35817013	35828744	10	34.7083	0.00665604	0.001153	rs60531828	ENOC
CALR	19	13049413	13055304	4	17.4887	0.00666343	0.001483	rs2974751	ENOC
SIK2	11	111473169	111597632	22	59.4354	0.00667071	0.004475	rs76508799	ENOC
RIN2	20	19867164	19983103	111	224.372	0.00670976	2.906e-05	rs369949	ENOC
THAP9-AS1	4	83814604	83822069	4	20.1442	0.00677522	0.001626	rs6855151	ENOC
IRS2	13	110406183	110438914	31	96.963	0.0067919	0.0005405	rs9559646	ENOC
RAD23A	19	13056627	13064457	9	30.7339	0.00679996	0.0004413	rs2974755	ENOC
ALG1	16	5121809	5137380	8	42.9294	0.00686641	0.002698	rs8045294	ENOC
HOXD-AS1	2	177037916	177053686	15	48.7516	0.00686664	7.788e-05	rs6755766	ENOC
MTA3	2	42721708	42984087	147	337.667	0.00689723	0.0003204	rs10187721	ENOC
LOC101927720	19	37988062	37997989	7	21.8552	0.00693216	0.005086	rs11083424	ENOC
CTSW	11	65647283	65651212	4	14.9003	0.007041	0.01426	rs145650095	ENOC
TSNAXIP1	16	67840780	67861971	10	34.9352	0.00719954	0.002974	rs2008173	ENOC
PLA2R1	2	160797259	160919126	117	261.174	0.00722419	8.24e-05	rs1511223	ENOC
CCDC170	6	151815174	151942328	107	234.469	0.00725829	0.0003917	rs9383911	ENOC
HP09053	3	99535475	99542709	7	24.5569	0.00725873	0.00294	rs1718240	ENOC
RAB8B	15	63481727	63559973	39	101.863	0.0073724	0.0001543	rs1986112	ENOC
DUSP7	3	52082936	52090461	3	15.5996	0.00737471	0.004983	rs72964042	ENOC
SYCE2	19	13009893	13030086	13	40.0087	0.00744594	0.002736	rs2900660	ENOC
DNAJB6	7	157129709	157210133	63	165.709	0.00745705	0.0007789	rs12668458	ENOC
EDC4	16	67906925	67918417	4	19.8407	0.00751957	0.006934	rs8060686	ENOC
ZNF506	19	19903519	19932560	24	61.9165	0.00753871	0.001145	rs60041535	ENOC
FARSA	19	13033283	13044558	9	30.4014	0.00754675	0.003554	rs10419627	ENOC
C10orf32-ASMT	10	104613966	104661655	33	87.2847	0.00755478	0.0002434	rs12780134	ENOC
NPAP1	15	24920540	24928593	10	35.905	0.00758675	0.0008728	rs3784246	ENOC
MYC	8	128748314	128753680	6	21.0929	0.00759451	0.01022	rs4645957	ENOC
NDUFV1	11	67374322	67380012	4	17.571	0.007632	0.005111	rs72932599	ENOC
SLCO2A1	3	133651539	133748920	122	248.243	0.00767173	0.0002635	rs9818609	ENOC
ATE1-AS1	10	123687826	123711480	18	51.0453	0.00770665	0.0003751	rs28448726	ENOC
SPATA20	17	48624449	48633213	11	33.2314	0.00776823	0.003298	rs139980663	ENOC
SKAP1	17	46210801	46507594	78	169.181	0.0078334	0.000912	rs9889470	ENOC
NSMCE4A	10	123716602	123734743	19	48.6208	0.00783793	0.0004777	rs12241339	ENOC
HNF4A-AS1	20	43006382	43024346	25	60.0104	0.0078727	0.0004352	rs2425635	ENOC
ITPKA	15	41786055	41795757	9	27.6404	0.00798807	0.008767	rs34104137	ENOC
TIPARP	3	156392204	156424557	19	47.6869	0.00805115	0.0004907	rs62277391	ENOC
FADS1	11	61567096	61584529	7	27.4522	0.008058	0.00416	rs174544	ENOC
HTR3B	11	113775517	113817283	41	99.1711	0.00811422	0.002316	rs10891606	ENOC
C4orf19	4	37455551	37595132	183	328.394	0.00811545	0.0008033	rs872049	ENOC
LOC101054525	11	100999807	101030001	18	47.4175	0.00818302	0.0125	rs676904	ENOC
DNAJC5G	2	27498288	27504296	5	18.5068	0.00818411	0.001941	rs113256314	ENOC
LRRC3B	3	26664299	26752265	63	170.198	0.00829579	9.723e-05	rs6790894	ENOC
TMEM62	15	43425721	43477341	12	41.3469	0.0083054	0.000846	rs11070392	ENOC
MIR7851_1	1	155996957	156132001	82	179.005	0.00831411	0.001825	rs6661281	ENOC
MPZL1	1	167691186	167761156	60	136.254	0.00833803	0.0008404	rs12038300	ENOC
GPANK1	6	31629005	31634060	2	9.61599	0.00834704	0.003601	rs114733011	ENOC
HEBP2	6	138725335	138734582	14	53.7444	0.00835832	0.005045	rs9495079	ENOC
MIR3680-1	11	63014620	63321124	91	199.462	0.00845551	0.0009295	rs554212	ENOC
MIR3680-2	11	63014620	63321124	91	199.462	0.00845551	0.0009295	rs554212	ENOC
CMC2	16	81009698	81040502	17	57.0394	0.00845598	0.001713	rs2602447	ENOC
LINC-PINT_1	7	130562320	130598069	41	113.111	0.0084587	0.0003001	rs79042120	ENOC
F3	1	94994731	95007413	14	40.1214	0.0084681	0.008344	rs3917616	ENOC
ZNF644	1	91380856	91487812	37	77.2785	0.00852498	0.005169	rs12127336	ENOC
ZNF223	19	44556163	44572147	9	29.0295	0.00856877	0.0001123	rs73037644	ENOC
ICAM3	19	10444451	10450345	8	25.1558	0.00858834	0.00695	rs116900565	ENOC
LOC101928137	12	73552969	73602097	28	84.725	0.0086002	0.001545	rs66831679	ENOC
GPR33	14	31952149	31957151	2	9.54728	0.00862415	0.009786	rs72672697	ENOC
ARL14EP	11	30344648	30359165	10	35.1891	0.00870434	3.047e-05	rs77055031	ENOC
TSHZ3	19	31765850	31840190	86	207.594	0.00871166	6.463e-05	rs12151300	ENOC
FOXP1	3	71003864	71633140	514	819.698	0.00874683	0.0003761	rs73123562	ENOC
DIP2A-IT1	21	47882383	47889218	11	38.8867	0.0087741	0.001681	rs8132320	ENOC
UQCRC2	16	21964608	21994668	10	32.1438	0.00877808	0.002419	rs56036711	ENOC
GUCY2D	17	7905987	7923658	23	67.3301	0.00878142	0.001179	rs8069344	ENOC
CMPK2	2	6980683	7006766	6	21.7928	0.00879203	0.001131	rs62108090	ENOC
FBXO21	12	117581584	117628300	14	40.7105	0.00880802	0.002914	rs73206061	ENOC
PRKAG2-AS1	7	151574126	151576308	5	19.0285	0.00880939	0.002555	rs2031026	ENOC
PIF1	15	65107828	65117867	15	46.1867	0.00882197	0.007726	rs55945924	ENOC
HIPK3	11	33278217	33378568	20	52.9706	0.00882259	0.001763	rs9666540	ENOC
RPL5	1	93297593	93307481	5	17.8365	0.00883607	0.001448	rs115931438	ENOC
OR8H3	11	55889848	55890787	3	11.8178	0.00890033	0.009987	rs61746202	ENOC
SLC9A1	1	27425299	27481621	13	36.1743	0.00897116	0.007214	rs71638510	ENOC
PSMB11	14	23511375	23513269	4	15.5565	0.00905463	0.002836	rs72684308	ENOC
KRT37	17	39576808	39580822	6	19.9893	0.00914941	0.001737	rs9916475	ENOC
HNF4A	20	42984440	43061485	99	196.419	0.00920187	0.0004352	rs2425635	ENOC
PAX5	9	36833271	37034476	268	478.059	0.00925002	8.332e-05	rs1329575	ENOC
KCND3-IT1	1	112396383	112399527	8	28.0996	0.00927488	0.003435	rs650029	ENOC
NOS1	12	117645946	117799607	100	220.603	0.00929177	0.0005348	rs532967	ENOC
FAM69A	1	93298285	93427079	27	72.0115	0.00929415	0.001448	rs115931438	ENOC
CYMP	1	111023387	111033891	24	59.8288	0.00929985	0.001408	rs17629863	ENOC
NOL6	9	33461350	33473941	15	44.5973	0.00935439	0.0001187	rs3739680	ENOC
PRC1-AS1	15	91509598	91531854	14	45.0672	0.00935799	0.003797	rs8032722	ENOC
KRT23	17	39078947	39093895	21	58.439	0.00937172	0.0006032	rs57945854	ENOC
PAFAH1B1	17	2496922	2588909	28	77.293	0.00951709	0.001003	rs2531856	ENOC
LOC283922	16	74366303	74402153	2	9.51344	0.00952714	0.0226	rs77955833	ENOC
CCDC144CP	17	20224486	20305504	7	25.1529	0.00954225	0.0007863	rs78350404	ENOC
TAS2R14	12	11090852	11091806	2	9.33417	0.00956768	0.002252	rs16925868	ENOC
SLC22A31	16	89262168	89266529	9	31.7812	0.00957	0.0008645	rs117169628	ENOC
POC1A	3	52109248	52188706	13	43.4604	0.00961472	0.002622	rs77861329	ENOC
LINC00992	5	116751207	116915439	130	286.524	0.00967207	0.0002301	rs267101	ENOC
EFCAB5	17	28256873	28435470	25	56.6456	0.00970154	0.001272	rs7207230	ENOC
RCN2	15	77223961	77242601	13	30.7957	0.00972713	0.004775	rs79796508	ENOC
MRPL17	11	6701615	6704632	5	18.7335	0.00984988	0.001903	rs3168317	ENOC
GBF1	10	104005254	104142656	43	89.2267	0.0099188	0.0002573	rs11191265	ENOC
ATXN10	22	46067677	46241187	78	221.774	0.00997777	0.0004699	rs138177	ENOC
LOC646862	19	58907456	58908446	2	11.297	0.0099823	0.002573	rs13343526	ENOC
PLCZ1	12	18836109	18890993	61	171.021	0.010019	0.0004613	rs11044255	ENOC
ABCF3	3	183903862	183911795	11	31.7534	0.0100257	0.005673	rs35315125	ENOC
LY75-CD302	2	160625138	160761267	122	275.054	0.0100645	0.0001035	rs55829648	ENOC
APOBEC3B-AS1	22	39387563	39394225	4	15.8907	0.0100726	0.004961	rs6001363	ENOC
CDH15	16	89238162	89261900	24	68.8088	0.0100969	0.0001692	rs71395390	ENOC
DIXDC1	11	111797867	111893374	4	17.4874	0.0100982	0.008661	rs1130025	ENOC
SPRR4	1	152943127	152945069	2	12.5797	0.0101431	0.005834	rs3170863	ENOC
LOC101928266	17	9074384	9082435	15	42.5427	0.010175	0.007102	rs71369624	ENOC
CAMK2G	10	75572258	75634349	12	36.1314	0.0101755	0.002173	rs2664284	ENOC
SMEK2	2	55774427	55844860	40	99.1187	0.0101767	0.0003119	rs7598650	ENOC
SEMA4B	15	90728151	90772892	47	124.154	0.0101801	0.000208	rs11547962	ENOC
PQLC2	1	19638739	19658922	28	73.7247	0.0102159	0.000794	rs55720850	ENOC
LCA5L	21	40777769	40816128	23	64.8608	0.010356	0.0002359	rs2837022	ENOC
PHF14	7	11013498	11209250	94	221.96	0.0103662	0.0003434	rs2110376	ENOC
SNX2	5	122110690	122170234	28	68.4266	0.0103694	0.001302	rs115182768	ENOC
PCDH17	13	58205788	58303065	52	119.977	0.0104751	0.0005205	rs2807631	ENOC
LOC284788	20	22380970	22401281	9	30.6844	0.0104963	0.003657	rs139934216	ENOC
MYLIP	6	16129316	16148478	18	48.2383	0.0105012	1.968e-05	rs7756075	ENOC
C12orf74	12	93096618	93102325	6	18.2469	0.0105117	0.004701	rs17020629	ENOC
LOC101927755	17	58042456	58074333	9	32.5299	0.0105266	0.00243	rs4366773	ENOC
MCM3AP	21	47655038	47705308	39	114.927	0.0105515	0.0006204	rs2839193	ENOC
MCM3AP-AS1	21	47649144	47671615	25	76.9467	0.0105671	0.001505	rs1060609	ENOC
ANXA3	4	79472741	79531605	46	119.338	0.0105686	0.001103	rs931602	ENOC
PPP2R1B	11	111597631	111637169	14	36.6565	0.0105875	0.00174	rs45568137	ENOC
HOXD-AS2	2	176999568	177001826	6	20.1847	0.0106791	0.0001732	rs711828	ENOC
LRRC8C	1	90098643	90185094	40	87.8491	0.0106912	0.002577	rs17494625	ENOC
HRASLS5	11	63228875	63258680	12	37.8996	0.0107534	0.001141	rs2264666	ENOC
CNNM2	10	104678074	104838344	60	118.218	0.0107595	0.0002229	rs34572965	ENOC
VGLL4	3	11597540	11762242	185	367.757	0.0108664	0.001553	rs2616534	ENOC
OLFML2A	9	127539436	127577170	9	34.1366	0.0108669	0.002771	rs10986433	ENOC
HOXD8	2	176994421	176997423	4	17.3142	0.0109017	0.0005856	rs847163	ENOC
NUSAP1	15	41624891	41673248	14	36.5917	0.0109411	0.002564	rs34134904	ENOC
OR51F2	11	4842615	4843644	3	12.2175	0.0109813	0.003449	rs113211514	ENOC
SOX15	17	7491497	7493488	5	17.7694	0.011049	0.007856	rs12944649	ENOC
NUP188	9	131709971	131769375	11	31.5441	0.0110673	0.007354	rs12237286	ENOC
C1orf180	1	85093912	85100703	6	18.5761	0.0111022	0.0002787	rs45512803	ENOC
ZBTB45	19	59024896	59030921	2	10.0965	0.011165	0.008054	rs13345233	ENOC
MAST1	19	12949258	12985766	15	43.4573	0.0112117	0.01049	rs2014639	ENOC
VN1R10P	6	27292539	27293741	3	11.1372	0.011212	0.005463	rs17739298	ENOC
LINC00161	21	29911639	29912677	3	12.4522	0.0112594	0.009747	rs2150392	ENOC
PSMB10	16	67968406	67970780	2	10.484	0.0112985	0.01137	rs20549	ENOC
WIF1	12	65444403	65515346	21	54.6689	0.0113036	0.001911	rs117227065	ENOC
HCRTR2	6	55039070	55147418	86	177.827	0.0113356	0.0005284	rs4289639	ENOC
LOC101928002	12	70107412	70132348	15	36.3289	0.0113542	4.183e-05	rs17813653	ENOC
USP24	1	55532031	55681039	39	92.6294	0.011371	0.002752	rs67722862	ENOC
LZTS1	8	20103675	20112803	18	45.2641	0.0113914	0.001226	rs2645384	ENOC
CENPT	16	67862059	67881361	6	22.8401	0.0114225	0.003823	rs6499143	ENOC
ZNF547	19	57874890	57890925	15	39.5589	0.011491	0.0005231	rs34649798	ENOC
WDR93	15	90234027	90286869	29	79.6242	0.0115096	0.002664	rs56030351	ENOC
NUP88	17	5289345	5323059	20	54.8859	0.011571	0.003189	rs147392452	ENOC
AMHR2	12	53817638	53825318	4	18.073	0.0116076	0.008355	rs2071558	ENOC
DCLK1	13	36342788	36705514	289	475.644	0.0116747	0.0001962	rs913071	ENOC
GPC6	13	93879077	95060273	834	1167.96	0.0117038	0.0009059	rs7327380	ENOC
RBM42	19	36119979	36128587	7	24.1685	0.0117232	0.002413	rs2285416	ENOC
CRCT1	1	152486977	152488481	2	9.03276	0.0117567	0.002863	rs2297760	ENOC
CDS1	4	85504056	85572493	29	77.4369	0.0117832	0.0002918	rs7689916	ENOC
PNPO	17	46018888	46026674	14	38.468	0.0117951	0.004031	rs4378657	ENOC
SIVA1	14	105219469	105225996	5	19.6078	0.0118109	0.002059	rs12590163	ENOC
CENPN	16	81040102	81066709	17	53.5627	0.0118446	0.001103	rs7188549	ENOC
RBPJL	20	43935482	43946464	9	27.1464	0.011855	0.001339	rs2743312	ENOC
XDH	2	31557187	31637611	122	258.943	0.011901	0.0004874	rs56385520	ENOC
MYO18B	22	26138119	26427007	306	487.284	0.0119513	0.001091	rs133901	ENOC
RABEP2	16	28915741	28936532	4	17.9883	0.012001	0.00452	rs7206214	ENOC
XXYLT1	3	194789012	194991895	158	345.515	0.0123001	0.0009101	rs58473654	ENOC
PSPC1	13	20248891	20357159	16	58.0426	0.0123238	0.005025	rs17241375	ENOC
SERPINA3	14	95078713	95090390	21	60.0768	0.0123553	0.005284	rs8004988	ENOC
LOC100507634	1	55681080	55683128	3	13.6925	0.0123639	0.01073	rs79584421	ENOC
ASH1L	1	155305051	155532324	31	86.6283	0.0124477	0.001099	rs12122800	ENOC
INHBB	2	121103718	121109383	2	11.2934	0.012503	0.00929	rs11902591	ENOC
MT1H	16	56703725	56705041	4	12.8185	0.0125115	0.01252	rs2062545	ENOC
OR5AR1	11	56431161	56432094	3	11.4214	0.0125218	0.01596	rs11228710	ENOC
PIGC	1	172410596	172413230	4	14.6784	0.0125331	0.004783	rs60302909	ENOC
BCL2L15	1	114419435	114430169	12	33.6398	0.0125348	5.211e-05	rs150524936	ENOC
MLX	17	40719077	40725221	5	22.9043	0.0125509	0.01623	rs650558	ENOC
NUDT13	10	74870132	74891586	2	8.81462	0.0125523	0.004269	rs72812275	ENOC
SFXN2	10	104474297	104498946	21	57.4044	0.0125807	0.0003813	rs2863719	ENOC
PLEKHM3	2	208686011	208890284	101	193.693	0.0126044	0.001666	rs10192712	ENOC
SUPT4H1	17	56422535	56429599	8	25.2816	0.0126533	0.001672	rs2070107	ENOC
ZNF8	19	58790317	58807254	12	39.3522	0.0126656	0.001001	rs260471	ENOC
LINC00696	3	52096109	52099128	2	8.76872	0.0126755	0.005711	rs9860982	ENOC
MND1	4	154265800	154336247	34	93.7251	0.0127791	0.0009854	rs115585405	ENOC
ESR1	6	152011630	152424408	302	497.533	0.0127911	9.799e-05	rs1709180	ENOC
OR8H1	11	56057602	56058538	4	13.8962	0.0128095	0.01287	rs61888286	ENOC
TM7SF2	11	64879325	64883707	3	11.1172	0.0128675	0.02556	rs11539360	ENOC
STON1-GTF2A1L	2	48757063	49003656	329	568.414	0.0128755	0.0003261	rs13007390	ENOC
STIM1	11	3876932	4114440	105	228.546	0.0128757	0.0007467	rs1372804	ENOC
NSF	17	44668034	44834828	10	34.6989	0.0129366	0.003169	rs199455	ENOC
SLC25A36	3	140660661	140698785	9	25.91	0.0129418	0.007521	rs76389090	ENOC
CEPT1	1	111682248	111727724	15	38.513	0.0129836	0.0002166	rs325888	ENOC
MTHFS	15	80135888	80189627	48	104.599	0.0129859	0.000563	rs71409259	ENOC
COL6A6	3	130279177	130395888	48	122.234	0.0129868	0.002511	rs9834792	ENOC
SSR3	3	156257928	156272973	15	47.4159	0.0130514	0.002469	rs12631297	ENOC
LINC01146	14	88490893	88553688	38	93.1319	0.0130559	0.001156	rs117519910	ENOC
POLR2H	3	184079501	184086383	8	27.6971	0.0130698	0.002986	rs62287507	ENOC
SLC7A8	14	23594503	23652869	65	137.666	0.0131415	0.0008774	rs149841525	ENOC
ZNF324	19	58978411	58984945	5	16.6017	0.0131423	0.01455	rs11671164	ENOC
TRAPPC2P1	19	57874878	57876721	3	10.9898	0.0131708	0.002082	rs151050474	ENOC
ANKRD42	11	82905290	82960013	28	66.7366	0.0131721	0.00125	rs506503	ENOC
SLC16A13	17	6939393	6943440	5	23.5136	0.0132474	0.01067	rs4796576	ENOC
INSL5	1	67263423	67266942	5	17.0056	0.0132926	0.009986	rs577562	ENOC
AANAT	17	74449432	74466199	32	85.2241	0.0133054	0.001166	rs4789299	ENOC
SHISA4	1	201857796	201861715	5	17.9703	0.0134054	0.003272	rs11589881	ENOC
ZSWIM8	10	75545381	75561556	3	13.1662	0.0134091	0.006189	rs3911887	ENOC
ZNF304	19	57862641	57871265	22	53.5112	0.013414	0.0003835	rs34411126	ENOC
DOCK1	10	128593977	129250781	516	756.728	0.0134443	0.00143	rs10741150	ENOC
SPOCD1	1	32256022	32281652	20	46.7037	0.013469	0.002898	rs72664935	ENOC
FRS2	12	69864128	69973571	39	83.415	0.0135741	0.003942	rs515533	ENOC
ZCCHC24	10	81142082	81205383	76	156.384	0.0135776	0.001212	rs117595717	ENOC
MAN2A2	15	91447419	91465815	15	43.0292	0.0135903	0.003055	rs2677749	ENOC
GSDMC	8	130760441	130799134	41	97.0587	0.0136003	0.0004949	rs139885043	ENOC
LRRC37BP1	17	28903482	28964484	5	22.1604	0.0136081	0.006551	rs216407	ENOC
UBE2O	17	74385612	74449288	32	77.6201	0.0136082	0.0009297	rs16968960	ENOC
2020-09-02	2	242254601	242293441	22	53.693	0.0136099	0.001389	rs11683764	ENOC
AKAP10	17	19807764	19881169	9	31.048	0.0136181	0.00271	rs79722969	ENOC
FGF21	19	49259343	49261582	5	19.7041	0.013632	0.009885	rs838131	ENOC
CEP170B	14	105331649	105363107	20	70.6032	0.0136426	0.001475	rs28460540	ENOC
AKT1	14	105235686	105262080	20	64.8025	0.0136832	0.001702	rs2494734	ENOC
RAB3GAP1	2	135809834	135928279	11	34.7792	0.0137326	0.002601	rs62168955	ENOC
C5orf58	5	169659949	169673235	8	26.0452	0.0137423	0.00331	rs10067868	ENOC
NEURL3	2	97163379	97173846	4	13.3962	0.0137979	0.002828	rs28603323	ENOC
PCMTD2	20	62887047	62907579	14	49.9057	0.0138209	0.00554	rs6011376	ENOC
PACSIN1	6	34433837	34503000	61	149.891	0.0138865	0.0001152	rs9380441	ENOC
SEMA4G	10	102732285	102745373	9	23.075	0.0138977	0.004877	rs4919510	ENOC
TBX10	11	67398773	67407031	9	29.2998	0.0139031	0.004447	rs117624050	ENOC
MAP1A	15	43809805	43823818	7	22.8815	0.0139314	0.009654	rs55707100	ENOC
LINC00676	13	110380620	110382381	2	9.56233	0.0140012	0.02489	rs9521492	ENOC
THNSL2	2	88469813	88486156	19	45.8889	0.0140344	0.005658	rs2292869	ENOC
NPR2	9	35792405	35809728	11	30.4449	0.0140548	0.00488	rs7043647	ENOC
DCDC2	6	24171982	24383520	192	407.427	0.0140572	0.00022	rs60953408	ENOC
EPHB6	7	142552775	142568847	14	41.7742	0.0140589	0.003194	rs1009848	ENOC
TARM1	19	54573200	54584634	21	61.0963	0.0141616	0.003782	rs55826339	ENOC
DGUOK-AS1	2	74185094	74208566	27	72.6795	0.0141706	0.002085	rs35422189	ENOC
OR8I2	11	55860783	55861716	1	6.09585	0.0141889	0.01355	rs17603011	ENOC
PARPBP	12	102513955	102591298	26	61.9074	0.0142338	0.007176	rs7314815	ENOC
GHRLOS	3	10322635	10335133	18	49.8856	0.014267	0.002098	rs171336	ENOC
SMAD9	13	37418967	37494409	38	86.4175	0.0142802	0.001907	rs1199881	ENOC
APP	21	27252860	27543446	212	373.433	0.0143069	0.001086	rs2830100	ENOC
OR5M11	11	56309815	56310733	3	10.7735	0.014313	0.02404	rs17547207	ENOC
STX7	6	132778662	132834337	46	101.523	0.0143301	0.004221	rs76816206	ENOC
TP73-AS1	1	3652547	3663937	9	30.0347	0.0143369	0.01048	rs61339658	ENOC
CCDC58	3	122078435	122102074	21	45.2451	0.0144067	0.002086	rs6807375	ENOC
ST3GAL1	8	134467090	134584183	207	356.48	0.0144128	0.0002186	rs149634806	ENOC
NDST2	10	75561668	75571589	5	18.4017	0.0144138	0.001279	rs4691	ENOC
PLEKHM1	17	43513265	43568146	8	22.2813	0.0144417	0.001342	rs35354512	ENOC
CTNNA2	2	79740059	80875988	1098	1496.94	0.0144679	0.0008276	rs7574274	ENOC
LINC00663	19	19867180	19887222	25	57.1578	0.0144856	0.0007563	rs248941	ENOC
FBXL19	16	30934375	30960104	5	18.3115	0.0145621	0.002081	rs35675346	ENOC
WDR76	15	44119111	44160617	5	17.0356	0.0146286	0.01154	rs11854565	ENOC
TLN1	9	35697333	35732392	19	42.6529	0.0146385	0.002218	rs7862485	ENOC
PARP2	14	20811772	20826063	15	45.2413	0.0146697	0.003008	rs878156	ENOC
ZFYVE26	14	68213236	68283306	36	76.9785	0.0147156	0.002395	rs75314458	ENOC
PRC1	15	91509267	91537881	17	47.8998	0.0147174	0.003797	rs8032722	ENOC
IL10RA	11	117857105	117872199	11	33.2301	0.0147299	0.007918	rs2256111	ENOC
C10orf55	10	75669726	75682535	6	19.8066	0.0147364	0.0003723	rs2227564	ENOC
FUT2	19	49199227	49209191	10	31.8231	0.0147617	0.004212	rs281377	ENOC
SPRR2C	1	153112593	153113969	2	10.9944	0.0147925	0.005326	rs541364	ENOC
SUB1	5	32585604	32604185	11	29.8512	0.0148218	0.002784	rs72739259	ENOC
CHCHD5	2	113342035	113346617	9	27.8738	0.014852	0.0008931	rs3748024	ENOC
LAMTOR5	1	110943876	110950546	6	21.5699	0.0148665	0.001559	rs35836705	ENOC
KIAA1432	9	5629118	5776556	110	255.525	0.0148921	0.005186	rs4740823	ENOC
ZNF260	19	37001588	37019248	13	38.2641	0.0149231	0.006027	rs2967434	ENOC
OR14C36	1	248512076	248513015	2	9.62001	0.014999	0.008799	rs28448343	ENOC
LOC101927207	17	47535222	47539111	8	24.4281	0.0150026	0.01501	rs77384631	ENOC
FOXO6	1	41827602	41849263	28	64.3652	0.0150241	0.0009615	rs61774744	ENOC
LOC100130476	6	138144806	138189370	28	65.4238	0.0150365	0.008248	rs72980748	ENOC
MCTP1	5	94042288	94620279	518	804.141	0.0150432	0.0003239	rs7731439	ENOC
ATP6V1H	8	54628102	54755871	28	71.7085	0.0151104	0.009018	rs7018162	ENOC
ZNF543	19	57831864	57842144	25	64.956	0.0151748	0.0007871	rs35238720	ENOC
SDHD	11	111957547	111966525	1	5.97501	0.0151849	0.01451	rs7121782	ENOC
CH25H	10	90965693	90967071	3	10.5242	0.0152318	0.01247	rs41284114	ENOC
RPL3	22	39708886	39715670	13	40.5139	0.0152657	0.001866	rs738331	ENOC
PSKH1	16	67927174	67963581	9	26.8609	0.0153211	0.006615	rs6499145	ENOC
HIP1	7	75162618	75368290	206	364.222	0.0153286	0.002255	rs2696206	ENOC
OR8J3	11	55904246	55905194	2	8.40999	0.0153394	0.009418	rs1947923	ENOC
MARK4	19	45754515	45808541	36	103.552	0.0153707	0.0008436	rs7255933	ENOC
ZNF131	5	43121641	43175823	28	61.9447	0.0154015	0.0002931	rs141268945	ENOC
RBBP8NL	20	60985292	61002629	31	76.4938	0.0154151	0.001132	rs2427333	ENOC
BMS1P4	10	75458908	75490272	5	19.0973	0.0154217	0.006072	rs3849968	ENOC
H2AFX	11	118964584	118966177	1	5.94489	0.0154442	0.009399	rs1064193	ENOC
PIEZO2	18	10670243	11148761	417	636.911	0.0154553	0.0001861	rs72874288	ENOC
UROS	10	127477146	127511837	12	32.6241	0.0154891	0.006557	rs146153873	ENOC
SAYSD1	6	39071839	39082865	19	45.2072	0.0154927	0.0002729	rs41273118	ENOC
SLIT3	5	168088737	168728133	792	1115.28	0.0155025	4.215e-05	rs61644210	ENOC
RPAP2	1	92764521	92853732	23	50.153	0.0155031	0.002429	rs12122699	ENOC
C1orf146	1	92683572	92711367	7	19.047	0.0155333	0.02279	rs3122319	ENOC
SUGP2	19	19101696	19144380	15	43.7858	0.015566	0.002006	rs7259510	ENOC
LOC101929224	1	200638634	200663378	18	50.0889	0.0155906	0.00141	rs12082129	ENOC
WSCD1	17	5973933	6027747	47	103.77	0.0156742	0.001216	rs4387637	ENOC
RPS3A	4	152020724	152025804	3	11.7836	0.0157122	0.009345	rs2280283	ENOC
COL21A1	6	55921387	56112378	71	157.031	0.0158257	0.003377	rs1012257	ENOC
NUP160	11	47799669	47870057	19	43.5314	0.0158428	0.007158	rs72895725	ENOC
CDK6	7	92234234	92465941	78	159.311	0.0158587	0.0008084	rs111702206	ENOC
RTKN2	10	63952844	64028622	41	82.4508	0.0159238	0.00462	rs10995080	ENOC
LINC00852	3	10326102	10327430	2	9.26436	0.0159387	0.01237	rs171407	ENOC
WNT6	2	219724545	219738954	6	24.7375	0.0159754	0.002998	rs744092	ENOC
TRIM28	19	59055835	59062082	4	12.8879	0.0159953	0.04705	rs7249841	ENOC
IL22RA1	1	24446260	24469775	29	77.9968	0.0160043	0.001675	rs2502451	ENOC
OR2M3	1	248366369	248367308	2	9.57699	0.01601	0.0207	rs4916112	ENOC
BMP2K	4	79697531	79833341	23	47.7698	0.0160191	0.0126	rs11722412	ENOC
NAAA	4	76831807	76862166	31	72.0498	0.0160281	0.008045	rs10155195	ENOC
SPRY1	4	124317949	124324915	9	29.1368	0.0160553	0.005747	rs13150612	ENOC
WNT3	17	44839871	44896126	29	74.7396	0.0161056	0.00269	rs199501	ENOC
RABEP1	17	5185557	5289659	67	155.495	0.0161435	1.612e-05	rs9890097	ENOC
TRIP12	2	230628552	230786725	51	102.82	0.016162	0.0008642	rs141650908	ENOC
ZNF749	19	57946692	57957191	14	35.6818	0.0161734	0.001793	rs34759950	ENOC
RPS10P7	1	201489031	201489720	5	16.9813	0.0162073	0.009584	rs4345829	ENOC
KCTD20	6	36410543	36458920	14	39.7033	0.0162382	0.01018	rs114892399	ENOC
UCK2	1	165796731	165880855	65	138.976	0.0162462	0.01056	rs6426941	ENOC
RIPK2	8	90769974	90803292	17	45.9198	0.0162659	0.009802	rs40247	ENOC
NKX2-6	8	23559963	23564111	6	19.5277	0.0163189	0.00267	rs73220877	ENOC
RPF1	1	84944919	84964033	17	42.6647	0.0163378	0.0001533	rs61768861	ENOC
CD19	16	28943259	28950668	2	9.41417	0.0163442	0.02104	rs2904880	ENOC
C6	5	41142247	41261540	84	162.413	0.0163644	0.002462	rs17201075	ENOC
SLX4	16	3631183	3661585	15	41.2377	0.0163995	0.01208	rs7199766	ENOC
YBEY	21	47706266	47717665	18	50.9157	0.016418	0.0007451	rs2839201	ENOC
RPS6KA5	14	91337166	91526993	87	195.758	0.0164432	0.001287	rs12892024	ENOC
2020-12-01	9	117904096	118164923	224	399.375	0.0164438	0.0004532	rs1360823	ENOC
CADM3	1	159141376	159172932	28	65.8783	0.016448	0.000778	rs2249581	ENOC
HABP2	10	115310589	115349360	79	159.226	0.0164501	0.003319	rs4643011	ENOC
C6orf147	6	73983861	74020088	21	56.9642	0.0164629	0.009232	rs555779	ENOC
DPY19L2P4	7	89748713	89754914	6	17.0126	0.016613	0.002951	rs39226	ENOC
LSS	21	47608359	47648738	29	74.447	0.0166713	0.001085	rs12151996	ENOC
CSTF3	11	33106129	33183037	19	46.0316	0.0166879	0.002763	rs12796411	ENOC
MICALL2	7	1473994	1499109	10	33.5762	0.0167491	0.01741	rs4720782	ENOC
NEIL2	8	11627171	11644854	35	89.1993	0.0167661	0.0009339	rs804258	ENOC
FBF1	17	73906617	73937119	14	39.2595	0.0167698	0.007705	rs79994829	ENOC
DAZAP1	19	1407567	1435686	5	23.2666	0.0168329	0.008144	rs8108743	ENOC
ARHGAP25	2	68961912	69053957	130	266.75	0.0168823	0.0001715	rs6730572	ENOC
HKR1	19	37825579	37855357	14	33.0832	0.0169791	0.004884	rs2972597	ENOC
PRKAB2	1	146626684	146644168	12	31.9853	0.016999	0.0003924	rs12410188	ENOC
ALG1L2	3	129800673	129817233	2	10.9606	0.0170628	0.01602	rs6779417	ENOC
PTPRJ	11	48002109	48192394	55	133.936	0.0171396	0.001664	rs2270991	ENOC
APBB1IP	10	26727265	26856732	144	246.377	0.0171487	0.0004688	rs35016443	ENOC
LINC00559	13	90712500	90771971	62	132.837	0.0171593	0.001177	rs2260338	ENOC
INO80	15	41271078	41408444	44	90.1885	0.0171791	0.01336	rs79306178	ENOC
FAM83D	20	37554954	37581703	14	31.4327	0.0172059	0.006506	rs141913958	ENOC
NEGR1	1	71868624	72748277	402	627.583	0.0172245	0.0002076	rs17092167	ENOC
ZNF548	19	57901217	57913919	14	36.8074	0.0172496	0.0007151	rs17856896	ENOC
AP4B1-AS1	1	114399256	114443859	27	64.0672	0.0173368	5.211e-05	rs150524936	ENOC
BTF3P11	13	77502584	77503224	2	8.13492	0.0174256	0.01095	rs583970	ENOC
MYD88	3	38179968	38184512	3	11.3548	0.0176185	0.01541	rs7744	ENOC
GTF2A1L	2	48844918	48906751	54	114.202	0.0176242	0.0003261	rs13007390	ENOC
C9orf47	9	91605777	91611057	13	37.2115	0.0176249	0.004083	rs6559331	ENOC
LOC554206	16	25043061	25044098	1	5.70985	0.0176308	0.01461	rs7498149	ENOC
ITPKB-IT1	1	226843780	226862769	19	44.8334	0.0176721	0.0007481	rs3754390	ENOC
ADAM33	20	3648619	3662778	47	98.9606	0.0176986	0.0002042	rs554743	ENOC
FILIP1L	3	99551987	99833357	46	92.1293	0.0177347	0.002452	rs2449106	ENOC
ZNF93	19	20011721	20046382	14	34.5652	0.0177519	0.003069	rs7254125	ENOC
EXOC3L2	19	45715878	45737469	13	41.9698	0.0177596	0.006355	rs346764	ENOC
ZNF16	8	146155743	146176274	7	28.4178	0.0177646	0.01066	rs7011897	ENOC
TRAF7	16	2205798	2228130	7	26.0953	0.0177719	0.009637	rs13333044	ENOC
AHSG	3	186330849	186339107	11	31.9477	0.0178701	0.02118	rs1071592	ENOC
C1QTNF9	13	24883715	24896669	21	62.3237	0.0178758	0.001707	rs7990379	ENOC
CRHR1	17	43697709	43913194	53	107.676	0.0178824	0.0002172	rs192833265	ENOC
CACNA1G-AS1	17	48633567	48639469	10	27.5081	0.0179157	0.00148	rs149734255	ENOC
CIB1	15	90773476	90808991	21	59.3698	0.0179235	0.0002633	rs1104971	ENOC
SMG1	16	18816174	18937726	9	27.6834	0.018008	0.008593	rs35921150	ENOC
OR8U1	11	56143099	56144029	2	8.08722	0.0180085	0.005766	rs78460947	ENOC
OR8U8	11	56143099	56143975	2	8.08722	0.0180085	0.005766	rs78460947	ENOC
WBP1L	10	104503726	104576021	51	105.463	0.018028	0.0004316	rs7912147	ENOC
GTF2H1	11	18343815	18388590	20	44.7002	0.018196	0.006975	rs4150661	ENOC
OR10AG1	11	55735033	55735939	1	5.65356	0.0182005	0.01578	rs75026138	ENOC
CASC15	6	21666674	22194616	439	673.028	0.0182316	0.0001986	rs9358493	ENOC
TMEM132B	12	125811161	126146923	247	392.534	0.0182507	2.797e-05	rs61945410	ENOC
ZNF785	16	30591993	30597092	3	10.5612	0.0183251	0.007059	rs74249949	ENOC
OR2M2	1	248343287	248344331	1	5.62857	0.0184588	0.01767	rs9435919	ENOC
PUM1	1	31404352	31538564	32	74.4616	0.0184793	0.003544	rs7515568	ENOC
GRIN2A	16	9847261	10276611	433	770.157	0.0184819	0.001363	rs35273375	ENOC
UHRF2	9	6413150	6507051	50	107.301	0.0185007	0.005084	rs117579654	ENOC
SLC35B2	6	44221837	44225627	5	14.9943	0.0185288	0.01019	rs575034	ENOC
PRKDC	8	48685668	48872743	25	58.1218	0.0185928	0.006189	rs35848577	ENOC
C18orf54	18	51884286	51908405	10	26.586	0.0186114	0.00283	rs12970263	ENOC
ADCYAP1R1	7	31092075	31151093	60	122.677	0.0186217	0.0009468	rs113015906	ENOC
P2RY11	19	10222196	10226064	5	17.4432	0.0186427	0.01637	rs62620231	ENOC
KRT72	12	52979372	52995322	14	32.8603	0.0186676	0.001505	rs612748	ENOC
GTF3C2	2	27548715	27579901	11	29.6223	0.0188137	0.009389	rs3739095	ENOC
IL10RB	21	34638664	34669539	31	70.3777	0.0189833	0.006388	rs2186279	ENOC
SLC43A2	17	1472547	1532180	47	103.149	0.0190183	0.001788	rs56886756	ENOC
LINC00636	3	107602051	107647753	35	82.8524	0.0190794	0.003363	rs3866221	ENOC
RGS8	1	182615791	182642067	11	31.0569	0.0190847	0.006832	rs79700006	ENOC
ZNF334	20	45128268	45142198	5	16.4914	0.0191483	0.008475	rs41283034	ENOC
PRMT2	21	48055506	48085036	20	51.859	0.0192932	0.004065	rs2236617	ENOC
TFAP2E	1	36038970	36060927	4	16.0972	0.0193025	0.007096	rs12563326	ENOC
ZBTB16	11	113930430	114121397	273	436.832	0.01931	0.0003445	rs447174	ENOC
CALCB	11	15095145	15100177	4	14.1088	0.0193163	0.003877	rs1894128	ENOC
IMPA1	8	82569150	82598589	21	45.4129	0.019317	0.009302	rs2955010	ENOC
OR8H2	11	55872518	55873457	4	13.3261	0.0193745	0.01289	rs2512961	ENOC
CTSB	8	11700033	11725646	42	105.667	0.0193826	0.001898	rs1293291	ENOC
SEC24C	10	75504130	75531933	8	21.4333	0.0194889	0.001705	rs12413039	ENOC
MYH2	17	10424464	10453017	8	25.9468	0.0194931	0.00338	rs12600539	ENOC
VPS37A	8	17104400	17155533	50	125.891	0.0194934	0.001625	rs8276	ENOC
GCSH	16	81115551	81129980	6	20.5667	0.0195479	0.008717	rs8063323	ENOC
ADCY2	5	7396342	7830194	305	474.922	0.0195827	0.0003456	rs4367268	ENOC
RMI2	16	11439310	11445617	11	31.7651	0.0195853	0.006145	rs7197188	ENOC
GCDH	19	13001942	13010813	7	23.4857	0.0195966	0.005045	rs2242517	ENOC
ARHGEF28	5	72921982	73237818	250	437.274	0.0196131	0.001752	rs115484225	ENOC
KDSR	18	60994970	61034506	23	61.7633	0.0197297	0.01267	rs2551407	ENOC
CLDN12	7	90032647	90045268	14	33.1865	0.0197516	0.004491	rs11760813	ENOC
PLEKHH3	17	40819931	40829048	4	13.2718	0.0197887	0.003087	rs12936169	ENOC
KCNK15	20	43374487	43380954	8	22.8793	0.0198127	0.01372	rs4810438	ENOC
NEK6	9	127019884	127114719	44	123.094	0.0198369	0.007832	rs10760351	ENOC
PCBP2	12	53845885	53874946	12	29.8947	0.0198765	0.002296	rs17695879	ENOC
FADS2	11	61583674	61634826	46	111.673	0.0200277	0.004878	rs174592	ENOC
OR4B1	11	48238361	48239291	3	10.0085	0.0200621	0.04076	rs10838833	ENOC
GNA14	9	80037994	80263232	310	503.079	0.0201727	0.0003314	rs3780292	ENOC
UNC45A	15	91473409	91497323	22	57.9735	0.0201968	0.003521	rs1550636	ENOC
CRTC3	15	91073117	91188577	71	161.686	0.0202113	0.0005706	rs11635448	ENOC
MRFAP1	4	6641817	6644470	5	16.5176	0.0202836	0.006327	rs28622928	ENOC
TMEM120B	12	122150657	122219974	40	89.4467	0.0203653	0.006059	rs10082850	ENOC
CHD1L	1	146714290	146767447	30	72.6568	0.0204293	0.0001666	rs10793656	ENOC
NR5A1	9	127243514	127269699	7	29.6309	0.02046	0.007764	rs7865700	ENOC
LINC00572	13	30492783	30500788	19	54.3416	0.0204693	0.0002078	rs142135726	ENOC
EFCAB1	8	49627473	49647870	15	35.9147	0.0205112	0.002393	rs112831330	ENOC
C22orf24	22	32329506	32341336	19	45.5144	0.0205244	8.339e-05	rs4635626	ENOC
ZNF324B	19	58962970	58969199	7	20.8765	0.0206454	0.0146	rs114393548	ENOC
GS1-204I12.1	1	185527511	185597620	25	56.9125	0.02065	0.004893	rs4651272	ENOC
NRBF2	10	64893006	64914791	14	36.0757	0.0206698	0.001378	rs13095	ENOC
RANBP10	16	67757004	67840555	14	35.2848	0.020702	0.00625	rs56377113	ENOC
LINC00301	11	60383223	60454621	22	52.6871	0.020732	0.004892	rs61898795	ENOC
LOC101928791	14	88484948	88492656	9	23.2525	0.0207787	0.001156	rs117519910	ENOC
PRKAG3	2	219687105	219696512	3	14.3514	0.0208193	0.00869	rs6436094	ENOC
ATG12	5	115163893	115177548	14	34.8208	0.0208562	0.0006707	rs76874481	ENOC
LOC101928736	16	30886780	30906539	3	11.756	0.0208684	0.002776	rs80095680	ENOC
NFKB2	10	104153866	104162286	10	22.3684	0.0208773	0.004379	rs45487496	ENOC
BANK1	4	102711763	102995969	130	240.144	0.0208907	0.001441	rs2903274	ENOC
SCN8A	12	51985019	52206648	71	141.392	0.0209308	0.0002225	rs303778	ENOC
ADCK2	7	140372952	140394908	9	24.8211	0.0209492	0.008224	rs2930317	ENOC
EN1	2	119599746	119605759	7	21.4877	0.0210005	0.01052	rs61734176	ENOC
CHL1-AS1	3	405055	427478	50	101.603	0.0211906	0.005554	rs3773377	ENOC
MPPED2	11	30406039	30607930	128	231.054	0.0212414	0.00014	rs12277347	ENOC
SRRM2-AS1	16	2787076	2802601	5	22.1566	0.0213558	0.004734	rs3112675	ENOC
NEUROG2	4	113434671	113437328	4	11.5843	0.0214178	0.04029	rs115900180	ENOC
LCAT	16	67973786	67978015	3	10.4328	0.0214859	0.01415	rs1109166	ENOC
NTN1	17	8924858	9147317	292	462.227	0.0215317	0.002292	rs117821694	ENOC
ST3GAL5	2	86066270	86116157	25	58.4899	0.021621	0.002027	rs2280316	ENOC
EFCAB4B	12	3724493	3862366	154	258.219	0.0216379	0.001605	rs79321752	ENOC
KRT73	12	53001353	53012343	15	34.3873	0.0216417	0.001394	rs591636	ENOC
PHYHD1	9	131683173	131704320	8	23.4204	0.021677	0.002608	rs140206520	ENOC
TGM5	15	43524792	43559055	16	42.579	0.0216968	0.003213	rs502157	ENOC
EFEMP1	2	56093096	56151298	70	140.024	0.021704	0.0009559	rs11894650	ENOC
TATDN2	3	10290176	10322906	37	92.5789	0.0217956	0.003321	rs242732	ENOC
C15orf37	15	80215112	80217196	6	16.76	0.0218376	0.004366	rs2303824	ENOC
TUBG2	17	40811265	40819024	5	16.8466	0.0219115	0.004122	rs2292749	ENOC
GLMN	1	92711954	92764566	8	21.042	0.0219524	0.002279	rs3103179	ENOC
MUCL1	12	55248298	55252174	9	26.142	0.0219714	0.01026	rs10876639	ENOC
SNX24	5	122181159	122344902	62	124.136	0.0219715	0.0009606	rs139342589	ENOC
COL8A1	3	99357439	99515577	90	176.579	0.0220101	0.003614	rs2458456	ENOC
KATNAL2	18	44526786	44628614	56	113.854	0.0220486	0.006578	rs2576037	ENOC
LRIG1	3	66429220	66550845	86	181.674	0.0220488	0.001191	rs62245367	ENOC
KLK1	19	51322401	51327043	7	20.0377	0.0221672	0.01511	rs2740502	ENOC
ZC2HC1B	6	144185572	144259483	57	113.105	0.0221954	0.0009364	rs4896688	ENOC
TAOK2	16	29985187	30003582	5	16.3208	0.0222008	0.0048	rs3814883	ENOC
UBE2L6	11	57319127	57335803	20	47.0064	0.0222224	0.007573	rs2848623	ENOC
SYNJ1	21	34001068	34100351	25	53.9143	0.0223225	0.001226	rs17695077	ENOC
SLC7A2	8	17354596	17428077	113	214.611	0.0223466	0.001562	rs34180289	ENOC
KAT8	16	31128984	31142714	4	13.713	0.0223552	0.007206	rs59735493	ENOC
BZRAP1	17	56378587	56406152	34	79.9012	0.0224102	0.0008133	rs9903279	ENOC
MRPL49	11	64889654	64894841	5	13.3159	0.0224827	0.02525	rs11546366	ENOC
LOC101928062	12	70615969	70637140	19	43.3281	0.0224839	0.002525	rs12828310	ENOC
LINC00970	1	168873142	169056243	213	352.481	0.0225956	0.0001688	rs10489372	ENOC
NXPH1	7	8473584	8792593	255	398.641	0.022654	0.001432	rs67571376	ENOC
CACNA2D3-AS1	3	54908631	54935282	32	73.8711	0.0226848	0.002905	rs57049773	ENOC
KCNG1	20	49620192	49639675	6	17.7434	0.0227107	0.001724	rs6091248	ENOC
RBBP8	18	20513294	20606449	22	56.9074	0.0227901	0.001107	rs28594790	ENOC
SLC25A26	3	66119284	66429351	103	238.146	0.0228675	0.001654	rs186713	ENOC
MTX3	5	79272538	79287088	13	28.6923	0.0228965	0.0018	rs142092030	ENOC
TAS2R19	12	11174270	11175170	3	10.3005	0.0229393	0.0041	rs115299813	ENOC
MYH11	16	15796991	15950887	166	306.436	0.0229942	0.003021	rs9924070	ENOC
DYNLL2	17	56160779	56167618	5	13.8099	0.0229996	0.01286	rs77154762	ENOC
DYRK3	1	206808880	206822542	9	22.2759	0.0231001	0.005737	rs12126682	ENOC
KLHDC10	7	129710348	129775560	39	82.7236	0.0231014	0.005771	rs34421227	ENOC
KEL	7	142638200	142659503	9	28.554	0.0231178	0.01116	rs8176031	ENOC
ZNF252P	8	146198974	146228285	10	30.3682	0.0231201	0.004621	rs9692932	ENOC
RFXAP	13	37393338	37403740	4	13.0185	0.0231444	0.003055	rs2323116	ENOC
GJA9	1	39339738	39347298	10	26.2042	0.0232802	0.007462	rs9438972	ENOC
CCDC97	19	41816093	41830788	5	14.7651	0.0233017	0.008082	rs12980839	ENOC
LOC101926928	15	92006568	92038080	18	53.2622	0.0233301	0.005767	rs60694590	ENOC
TRPV6	7	142568955	142583490	7	20.4125	0.0233522	0.006706	rs4636118	ENOC
SERPINF2	17	1646129	1658559	10	30.1906	0.0233605	0.005168	rs8074026	ENOC
TTR	18	29171729	29178986	6	16.3678	0.0233825	0.01398	rs62093482	ENOC
ZMYM5	13	20397623	20437776	9	27.9061	0.0234422	0.01374	rs192253452	ENOC
BCL7C	16	30845361	30905623	13	37.6581	0.0234669	0.002776	rs80095680	ENOC
MEX3A	1	156041803	156051789	11	27.0062	0.0234715	0.003732	rs10047112	ENOC
ZNF827	4	146681887	146859607	77	148.111	0.0235287	0.001526	rs4544728	ENOC
LINC00342	2	96472799	96492729	6	17.3123	0.0235972	0.01465	rs2161066	ENOC
LINC01132	1	234859788	234867390	10	27.0245	0.023602	0.009345	rs150059746	ENOC
KNDC1	10	134973970	135039916	48	122.051	0.0236062	0.001137	rs3008387	ENOC
OR5F1	11	55761156	55762101	4	12.1797	0.0236146	0.01432	rs66470326	ENOC
ABHD17B	9	74477367	74526148	5	13.5492	0.023646	0.004457	rs117246787	ENOC
ANTXRL	10	47658232	47701443	26	64.5533	0.0238701	0.005102	rs10906949	ENOC
SH2B1	16	28875077	28885534	2	8.71297	0.0239001	0.0192	rs62037369	ENOC
GJA9-MYCBP	1	39328161	39347298	16	40.132	0.0239105	0.006004	rs9439078	ENOC
LOC101927698	18	28681550	28742752	37	74.7776	0.0239125	0.01559	rs72924553	ENOC
LINC00637	14	104314057	104324386	6	19.1456	0.0239179	0.007133	rs61995841	ENOC
STX16	20	57226308	57254582	21	47.0819	0.0239364	0.003146	rs6123818	ENOC
ADCY10	1	167778624	167883453	133	243.858	0.0239843	0.006085	rs6658052	ENOC
GLI1	12	57853917	57866047	8	24.8916	0.0240251	0.009778	rs4760255	ENOC
RARG	12	53604349	53626040	14	39.2628	0.024101	0.002838	rs79988442	ENOC
COASY	17	40714091	40718299	2	8.48305	0.0241573	0.03315	rs668799	ENOC
PDZD9	16	21995185	22012431	8	26.1431	0.0241736	0.003556	rs4392055	ENOC
GPR65	14	88471467	88481155	11	30.5024	0.0241802	0.001196	rs77865971	ENOC
IL17D	13	21277481	21297237	13	38.7239	0.0242093	0.004893	rs12867345	ENOC
OIP5-AS1	15	41576200	41591795	7	19.8027	0.0242213	0.003976	rs12902499	ENOC
MIR548AI	14	29896116	30174608	153	257.28	0.0242419	0.005333	rs3783297	ENOC
BRD9	5	863849	892939	9	26.2449	0.0243018	0.0008739	rs13153992	ENOC
LMCD1-AS1	3	8262833	8543344	243	392.656	0.024414	0.003579	rs358986	ENOC
GBAP1	1	155183615	155197325	4	13.1846	0.0244156	0.0227	rs28445596	ENOC
ZNF230	19	44507076	44518072	4	12.9771	0.0245095	0.01742	rs73035960	ENOC
KCNK5	6	39156746	39197251	58	110.239	0.0246093	0.0003832	rs2561401	ENOC
CDH20	18	59157774	59222365	81	140.035	0.024621	0.001744	rs72995647	ENOC
TIPARP-AS1	3	156390959	156393502	6	14.7284	0.0246295	0.002417	rs62276618	ENOC
FBLN1	22	45898718	45997014	108	185.971	0.024636	0.001056	rs136736	ENOC
CDIPT-AS1	16	29875003	29879374	3	14.1324	0.0246531	0.01482	rs4787482	ENOC
ASS1	9	133320093	133376661	63	126.943	0.024679	0.003623	rs877326	ENOC
RMDN2-AS1	2	38177476	38263484	59	120.744	0.0247259	0.002283	rs11124626	ENOC
PDIA3	15	44038589	44064804	6	18.7991	0.0248119	0.01533	rs8040336	ENOC
LINC00581	6	21486291	21512123	5	17.5634	0.0248359	0.0005357	rs13209771	ENOC
CRKL	22	21271713	21308037	8	22.9032	0.0248441	0.01039	rs2023716	ENOC
FIGNL2	12	52211675	52225701	10	28.736	0.0248625	0.001632	rs303821	ENOC
TIMM10	11	57295935	57298232	2	7.49242	0.0249374	0.01367	rs10792101	ENOC
MSH6	2	48010220	48034092	28	60.9805	0.0250048	9.137e-05	rs2651765	ENOC
SYT1	12	79257772	79845788	148	245.112	0.0250289	0.001682	rs1526969	ENOC
LOC728989	1	146490894	146514599	23	54.5054	0.0250623	0.0007086	rs11240095	ENOC
CCDC104	2	55746730	55772216	23	45.0752	0.0251262	0.0007867	rs6739513	ENOC
FAM86A	16	5134300	5147821	2	9.30325	0.025132	0.01808	rs6775	ENOC
CATSPER2	15	43922759	43941043	8	22.8018	0.0251476	0.00967	rs35028925	ENOC
TMEM75	8	128958804	128960969	2	7.41739	0.0252913	0.006531	rs12544761	ENOC
PLA2G12A	4	110631144	110651242	15	32.6554	0.0253008	0.0003864	rs76268496	ENOC
LOC100505921	7	7989469	8008383	37	74.8031	0.0253242	0.002627	rs13235334	ENOC
C7orf34	7	142636602	142637957	2	8.17778	0.0253255	0.02554	rs11977017	ENOC
PRDM16	1	2985741	3355185	335	489.648	0.0253311	0.001648	rs4648363	ENOC
EMCN	4	101316497	101439250	62	126.88	0.0254655	0.001008	rs77396391	ENOC
SH3GL1P2	17	28951335	28953825	1	5.05676	0.0255451	0.01517	rs423151	ENOC
KMO	1	241695433	241758949	75	132.516	0.0255599	0.004098	rs12121149	ENOC
HOXD1	2	177053306	177055635	3	11.2268	0.0255691	0.008084	rs13390932	ENOC
SEC13	3	10342612	10362872	19	43.0384	0.0255696	0.005734	rs154240	ENOC
ZSWIM8-AS1	10	75556271	75561157	2	7.50684	0.0256014	0.006243	rs2271271	ENOC
SLC7A1	13	30083550	30169825	70	135.301	0.0256201	0.002271	rs41318021	ENOC
PDE6H	12	15125955	15134799	5	14.7502	0.0256378	0.006618	rs61910464	ENOC
FUT11	10	75532048	75535976	2	7.50078	0.0256941	0.006275	rs4746148	ENOC
RPA3	7	7676574	7758238	81	169.486	0.0257462	0.0006481	rs12154967	ENOC
SAMSN1-AS1	21	15954522	15970624	28	59.4466	0.0257724	0.0003207	rs2822786	ENOC
SPINT3	20	44141100	44144264	4	16.9268	0.0257827	0.02265	rs6032259	ENOC
APOBR	16	28505969	28510291	1	5.0392	0.0258023	0.02438	rs180743	ENOC
PVRL3-AS1	3	110764162	110788806	5	17.8819	0.0258725	0.004955	rs28772911	ENOC
ZNF132	19	58944180	58951589	6	15.9864	0.0258872	0.01192	rs62117595	ENOC
ASB2	14	94400498	94443076	44	92.7208	0.0260014	0.006225	rs4905121	ENOC
ACD	16	67691414	67694718	3	9.7262	0.0260187	0.04783	rs72547496	ENOC
GAS2L3	12	100967488	101018685	34	68.6976	0.026096	0.001251	rs11110442	ENOC
TMEM161A	19	19230424	19249310	14	35.4187	0.0261244	0.007073	rs6511020	ENOC
ZNF362	1	33722173	33766320	31	72.5478	0.0261314	0.005246	rs4077439	ENOC
RNFT1	17	58029722	58042117	5	14.8591	0.0261897	0.01243	rs59767604	ENOC
RUNX2_2	6	45390313	45518819	63	116.511	0.02619	0.001139	rs115410542	ENOC
OR5AS1	11	55797894	55798869	2	7.31384	0.0262151	0.01626	rs61889974	ENOC
SLC6A12	12	299242	323371	32	78.2708	0.0262357	0.006228	rs2284330	ENOC
LOC101927134	5	151998524	152351909	164	285.136	0.026241	0.003449	rs6877746	ENOC
GLUD1P3	10	75491298	75495367	2	7.3129	0.0262461	0.01817	rs12264025	ENOC
MGLL	3	127407904	127542093	116	203.21	0.0262512	0.002846	rs56223013	ENOC
KLRB1	12	9747869	9760497	22	50.6401	0.0262852	0.00799	rs149588807	ENOC
MYCBP	1	39328161	39339050	8	21.8143	0.0263142	0.006004	rs9439078	ENOC
SIRPD	20	1514896	1538343	20	43.6138	0.0263888	0.003174	rs6514526	ENOC
BNC2	9	16409500	16870786	408	665.726	0.0264655	0.0001412	rs9407774	ENOC
DDC	7	50526133	50633154	84	171.228	0.0265095	0.0002029	rs118185524	ENOC
SLC22A9	11	63137260	63177712	26	65.8627	0.0265269	0.0009295	rs554212	ENOC
PABPN1L	16	88929747	88933068	9	23.4392	0.0265362	0.0008743	rs889753	ENOC
JAG1	20	10618331	10654694	52	103.176	0.0265511	0.008601	rs3790163	ENOC
AMD1	6	111135823	111216915	41	87.1863	0.0265861	0.006808	rs73534830	ENOC
MITF	3	69788585	70017488	100	175.513	0.026597	0.003354	rs12494548	ENOC
GRAMD1C	3	113557680	113666021	78	145.079	0.0266723	0.001718	rs2712330	ENOC
MTMR7	8	17154305	17271040	186	336.514	0.0266898	0.0004061	rs756606	ENOC
LINC00935	12	49121217	49159569	15	36.4662	0.0267228	0.003113	rs12369279	ENOC
MBD3L1	19	8953268	8954016	1	4.97542	0.0267603	0.01285	rs2972588	ENOC
CLN3	16	28477973	28503623	2	9.68629	0.0267764	0.0214	rs34839	ENOC
SHF	15	45459411	45493373	15	38.5501	0.0267842	0.0135	rs753414	ENOC
DHX32	10	127524908	127569884	15	35.417	0.026786	0.004523	rs2282439	ENOC
GIMAP1	7	150413644	150421368	9	25.0934	0.0269629	0.01354	rs3800786	ENOC
CSNK1G2-AS1	19	1952525	1954548	5	14.8681	0.0270136	0.04004	rs117450701	ENOC
LOC101926905	5	140425789	140457609	13	31.1326	0.0271631	0.005613	rs810277	ENOC
STX10	19	13254871	13261188	4	12.4222	0.027218	0.002463	rs4926138	ENOC
NLRC3	16	3589035	3627405	28	58.3753	0.0273237	0.004808	rs6501180	ENOC
UBE2M	19	59067078	59070343	3	11.8012	0.0273417	0.02448	rs2305119	ENOC
RPH3A	12	113229548	113336684	36	77.8224	0.0273814	9.879e-05	rs755131	ENOC
BDH1	3	197236653	197300194	75	158.05	0.0273825	0.001761	rs35165087	ENOC
ZNF317	19	9251055	9274091	10	28.2614	0.0274136	0.003079	rs13382022	ENOC
LOC101926913	2	171556877	171627276	36	70.082	0.0274494	0.01098	rs4668301	ENOC
HPCAL1	2	10443029	10567743	168	283.651	0.0274713	0.0009401	rs1974677	ENOC
COX11	17	53029258	53046064	9	22.8161	0.0275267	0.0009966	rs17817877	ENOC
FANK1	10	127585107	127698161	46	93.1873	0.0275864	0.007223	rs885565	ENOC
KIF7	15	90171200	90198682	22	56.0736	0.0276269	0.008126	rs8179065	ENOC
PRKD1	14	30045686	30396899	192	317.339	0.0276346	0.00159	rs79333322	ENOC
PPP1R7	2	242088987	242123065	25	52.6669	0.0277151	0.000372	rs6724057	ENOC
SESN1	6	109307639	109415708	20	47.0464	0.0277308	0.002708	rs74421833	ENOC
DENND5B-AS1	12	31742856	31768285	29	63.2615	0.0277699	0.0002003	rs12809999	ENOC
OIP5	15	41601465	41624819	7	18.1866	0.0278276	0.004554	rs16971767	ENOC
LINC00870	3	72200407	72223490	37	83.1024	0.0278583	0.001436	rs71300522	ENOC
INTS1	7	1509912	1544018	8	27.2916	0.0278682	0.01868	rs1369011	ENOC
TOP3B	22	22311396	22337240	15	37.2325	0.0278863	0.003829	rs5995334	ENOC
HS3ST3B1	17	14204505	14249492	61	121.485	0.0278972	0.0002354	rs4792473	ENOC
DMRT3	9	976967	991732	13	33.7225	0.0279379	0.002554	rs4141755	ENOC
C11orf49	11	46958239	47185931	57	101.076	0.0279547	0.007591	rs117856051	ENOC
EEA1	12	93166284	93323107	50	87.6445	0.0280048	0.008531	rs12306436	ENOC
KRTAP9-1	17	39346138	39346891	2	7.19101	0.0280278	0.00761	rs61743546	ENOC
PNPT1	2	55861197	55921045	48	104.618	0.0280311	0.0001305	rs2627775	ENOC
LRRC55	11	56949220	56959188	11	25.3182	0.0280627	0.007521	rs10896577	ENOC
C20orf194	20	3229947	3388309	49	95.0935	0.0280914	0.0005393	rs11698615	ENOC
TRIM54	2	27505296	27530307	15	33.4942	0.0280958	0.001945	rs74919537	ENOC
FAM131B	7	143050492	143059840	5	14.0051	0.0281201	0.005231	rs6464544	ENOC
N4BP1	16	48572636	48644120	22	44.3404	0.0281595	0.009436	rs75230801	ENOC
RMDN2	2	38152461	38294285	88	175.468	0.0281738	0.0009552	rs6716296	ENOC
CLEC11A	19	51226604	51228981	4	11.9427	0.028179	0.01508	rs13866	ENOC
ZNF701	19	53073525	53090427	28	75.5586	0.0281922	0.0005746	rs115959296	ENOC
TCEB3B	18	44558942	44561988	7	18.4612	0.0281976	0.01396	rs2571026	ENOC
LINC00297	13	30446749	30462542	20	46.9191	0.0282602	0.00267	rs9550502	ENOC
TLR6	4	38825328	38858438	17	47.1555	0.0283355	0.005154	rs73236630	ENOC
POLR1E	9	37485931	37503694	21	44.2271	0.02843	0.008249	rs4878694	ENOC
FBXO6	1	11724149	11734409	13	33.5972	0.0284758	0.003028	rs1063301	ENOC
TECPR1	7	97844754	97881563	16	40.8939	0.0285238	0.004895	rs35272066	ENOC
LAMTOR5-AS1	1	110950430	110958896	7	17.5772	0.0285249	0.001582	rs35869407	ENOC
SLC6A4	17	28521336	28562986	27	61.3846	0.0285922	0.002955	rs4636964	ENOC
MT1IP	16	56710027	56711789	3	9.2079	0.0286151	0.02143	rs4783949	ENOC
CMTM8	3	32280170	32411813	195	303.541	0.0287398	0.001004	rs113007761	ENOC
TRIM8	10	104404251	104418076	10	23.062	0.0287574	0.003171	rs80339617	ENOC
SREK1	5	65440045	65479444	15	32.8288	0.0287662	0.008947	rs40176	ENOC
GFER	16	2034149	2037750	5	15.8134	0.0288265	0.0112	rs12924762	ENOC
BIN3	8	22477946	22526661	27	63.0347	0.0288499	0.002462	rs73229843	ENOC
CADM3-AS1	1	159165774	159172212	12	27.3538	0.0288567	0.005957	rs3026996	ENOC
IL32	16	3115312	3119668	5	13.8281	0.0289104	0.004804	rs1554999	ENOC
FZD10-AS1	12	130636137	130646223	28	58.4344	0.028912	0.007361	rs73451315	ENOC
HOXD9	2	176987412	176989645	2	7.10745	0.0289218	0.04204	rs698258	ENOC
PRH2	12	11081833	11087444	4	11.8041	0.028928	0.001603	rs3930723	ENOC
ECD	10	74894281	74927853	2	7.1083	0.0289532	0.01467	rs7087762	ENOC
ATF6B	6	32083044	32096017	2	7.11039	0.0289829	0.009696	rs143209442	ENOC
LINC00207	22	44965219	44968329	8	21.4548	0.0289872	0.02363	rs78184495	ENOC
IL27	16	28510682	28518155	2	8.90498	0.029006	0.007276	rs40837	ENOC
SULT1A1	16	28616907	28634907	5	19.4382	0.0291309	0.006636	rs4149392	ENOC
LOC101927273	18	53548918	53587430	31	64.2673	0.0291418	0.0008361	rs11151432	ENOC
PDS5A	4	39824482	39979576	57	104.815	0.0291426	0.001722	rs62309190	ENOC
EPHA2	1	16450831	16482582	20	51.0259	0.0292488	0.00683	rs3768294	ENOC
FAP	2	163027193	163100045	9	24.3075	0.0293682	0.00334	rs2075302	ENOC
FAM20B	1	178995073	179045702	34	73.9861	0.0294126	0.001062	rs12022201	ENOC
CD68	17	7482804	7485429	6	16.167	0.0294582	0.01801	rs9901673	ENOC
RNF40	16	30772932	30787628	4	10.9881	0.0294623	0.01132	rs3747486	ENOC
LOC101929268	8	49464126	49611069	68	137.329	0.0295232	0.002659	rs12545638	ENOC
LOC101928420	12	81156932	81164494	7	20.7381	0.0295586	0.01762	rs7310955	ENOC
SYNPO2L	10	75404638	75415863	2	7.9552	0.0295847	0.004622	rs9664186	ENOC
SSPO	7	149473130	149531053	45	106.439	0.0295885	0.005938	rs10260959	ENOC
ADAP2	17	29248753	29286211	12	30.9192	0.0296071	0.008236	rs35840638	ENOC
BMS1P20	22	22652462	22677324	7	21.6914	0.0296333	0.01504	rs6001788	ENOC
EAF2	3	121554033	121605373	23	47.3551	0.0296524	0.001433	rs7649585	ENOC
POLR2E	19	1086577	1095391	16	32.7085	0.0296964	0.01532	rs4921	ENOC
ABCC12	16	48116883	48180681	21	43.3401	0.0297148	0.00695	rs16945894	ENOC
CHCHD10	22	24108020	24110141	8	19.835	0.0297157	0.01429	rs131442	ENOC
CDK1	10	62538088	62554610	16	37.6835	0.02972	0.005223	rs2448344	ENOC
ZNF234	19	44645709	44664462	8	21.5334	0.0298239	0.000363	rs73039641	ENOC
LOC284757	20	58713547	58897314	118	229.884	0.0298438	0.001465	rs1009737	ENOC
USP34	2	61414589	61697849	132	230.672	0.0299896	0.0006809	rs17008755	ENOC
EPX	17	56270088	56282535	13	34.9887	0.0299922	0.01408	rs11079339	ENOC
CDKN2B	9	22002901	22009312	6	16.3761	0.0300299	0.0003524	rs3217986	ENOC
MEST	7	130126015	130146138	16	36.1637	0.0300796	0.007875	rs4731694	ENOC
MRPL11	11	66202549	66206310	2	7.39372	0.0301313	0.02093	rs2279865	ENOC
FCGRT	19	50015535	50029685	9	22.807	0.0301462	0.008644	rs142841518	ENOC
GALNT4	12	89913189	89918583	5	13.8286	0.0301591	0.01183	rs1054807	ENOC
POC1B-GALNT4	12	89913189	89920039	5	13.8286	0.0301591	0.01163	rs10777184	ENOC
PGAM1P5	12	96043030	96067770	24	50.0809	0.0301973	0.001035	rs73369490	ENOC
HNRNPUL1	19	41768390	41813811	17	41.0734	0.0302812	0.005078	rs13345456	ENOC
KIAA0087	7	26572739	26578444	13	32.8335	0.0303017	0.005473	rs10241879	ENOC
MAP3K12	12	53874275	53893444	13	27.0851	0.0303465	0.002117	rs139409816	ENOC
MIR548G	3	99273152	99717059	154	269.248	0.0303614	0.002452	rs2449106	ENOC
TUBD1	17	57936840	57970306	12	31.6004	0.0303942	0.007086	rs41363245	ENOC
TEAD1	11	12695968	12966284	164	270.426	0.0304316	0.001189	rs61881361	ENOC
XXYLT1-AS2	3	194868599	194873585	7	25.4406	0.0305418	0.003215	rs62285217	ENOC
TMEM258	11	61556601	61560085	5	14.9916	0.0305423	0.005635	rs102274	ENOC
TCP11L1	11	33060962	33095109	17	39.2333	0.0305451	0.01465	rs61889301	ENOC
RFX1	19	14072341	14117134	9	26.6883	0.0305508	0.01571	rs11667043	ENOC
KRTAP1-4	17	39185928	39186377	1	4.73761	0.0306728	0.02951	rs8074117	ENOC
ACP6	1	147119167	147142634	18	41.7973	0.0307853	0.003156	rs3766509	ENOC
TXNIP	1	145438437	145442628	2	6.98457	0.0308794	0.01103	rs9245	ENOC
ZNF418	19	58433251	58446740	8	20.5588	0.0308875	0.006513	rs28566599	ENOC
PUS1	12	132413744	132428406	9	22.8269	0.0308922	0.01922	rs9788099	ENOC
LRRC20	10	72058725	72142406	88	171.792	0.030914	0.009396	rs3812699	ENOC
ATAD5	17	29159022	29222295	9	24.4342	0.030978	0.004184	rs62070648	ENOC
GPR22	7	107110501	107116125	5	14.7406	0.0311588	0.003193	rs62482546	ENOC
CASC11	8	128712852	128746213	24	51.7746	0.0312021	0.002043	rs16902359	ENOC
DENND2D	1	111728590	111747160	28	60.4782	0.0312369	0.001959	rs657801	ENOC
SEC24B-AS1	4	110351118	110354973	2	6.95143	0.0312429	0.01426	rs10016533	ENOC
MELK	9	36572858	36677680	42	74.2039	0.0312464	0.002938	rs4879999	ENOC
TULP3	12	3000032	3050306	11	30.9929	0.0313185	0.001352	rs12367905	ENOC
ZNF527	19	37862058	37883966	15	32.2632	0.0313546	0.004529	rs61290534	ENOC
GPATCH2L	14	76618227	76679146	31	61.8264	0.0313681	0.000236	rs72727894	ENOC
LINC01107	2	239419330	239464140	34	73.5098	0.0314028	0.001032	rs7597345	ENOC
ATP8B2	1	154298035	154323780	17	40.3193	0.0314124	0.003131	rs1205591	ENOC
MTX1	1	155178489	155183630	4	11.9138	0.0314595	0.01164	rs760077	ENOC
MED26	19	16685717	16739015	19	45.2468	0.0314852	0.002553	rs754292	ENOC
LOC100506795	1	234663636	234667525	4	12.1675	0.0315159	0.009286	rs271742	ENOC
C14orf119	14	23564682	23569665	10	26.1344	0.031563	0.0063	rs6736	ENOC
FLJ33581	20	24180402	24205224	22	55.7731	0.0315654	0.001597	rs150081350	ENOC
EXD1	15	41474930	41522955	23	50.1183	0.0316034	0.003847	rs12910520	ENOC
INO80E	16	30007530	30017112	4	12.1063	0.0317064	0.009695	rs12921996	ENOC
ABHD10	3	111697722	111712215	23	43.6421	0.0318235	0.008925	rs1127853	ENOC
METTL2A	17	60501245	60527454	3	10.6253	0.0318624	0.02233	rs3793169	ENOC
IQCF5	3	51907736	51909600	2	7.0418	0.0318638	0.01182	rs7635409	ENOC
IQCF5-AS1	3	51907611	51909783	2	7.0418	0.0318638	0.01182	rs7635409	ENOC
PTPRN	2	220154344	220174295	16	45.6702	0.0319063	0.008414	rs2292603	ENOC
UBE2D1	10	60094738	60130513	18	39.344	0.0320276	0.005647	rs73288305	ENOC
VWA3A	16	22103858	22168287	24	55.7483	0.0320356	0.003221	rs2316101	ENOC
USP4	3	49314576	49377536	21	46.6662	0.0320388	0.009613	rs114852929	ENOC
NLRP12	19	54296854	54327657	29	68.0272	0.0320728	0.002741	rs6509826	ENOC
KLHDC2	14	50234786	50249856	5	12.7931	0.032092	0.0107	rs112379569	ENOC
LINC01141	1	20686293	20755287	54	111.142	0.0321213	0.00704	rs927742	ENOC
CDC37	19	10501808	10514271	13	27.7668	0.0321713	0.007671	rs28382787	ENOC
DOC2A	16	30016834	30024917	5	18.2215	0.032191	0.009348	rs3814880	ENOC
SKOR2	18	44738459	44775554	27	67.2588	0.0322398	0.005064	rs2137288	ENOC
PPP1R21	2	48667907	48742531	69	133.78	0.0322518	0.002735	rs74654613	ENOC
CHP1	15	41523436	41574083	27	62.7904	0.0322578	0.001867	rs111670869	ENOC
RNASEH2C	11	65485143	65488409	5	13.753	0.0322885	0.0162	rs4645934	ENOC
MAGI3	1	113933474	114228545	98	161.062	0.0324929	0.0005305	rs74431747	ENOC
OR2Y1	5	180166122	180167058	3	10.2739	0.0325486	0.02079	rs9329115	ENOC
USP14	18	158482	213739	16	38.3604	0.0325736	0.005848	rs490425	ENOC
SOHLH2	13	36742344	36788752	43	86.5532	0.032579	0.003621	rs77512023	ENOC
FAM131A	3	184053716	184064063	15	32.6701	0.0326087	0.002968	rs113012185	ENOC
SPIRE1	18	12446510	12657912	114	204.613	0.0326256	0.003118	rs71351482	ENOC
PAK6	15	40509628	40569688	51	90.5297	0.0326793	2.343e-06	rs4924443	ENOC
CHML	1	241792166	241799232	11	26.1822	0.0326951	0.01237	rs3765824	ENOC
CCNG1	5	162864576	162872022	7	18.0401	0.0327298	0.0003119	rs2069362	ENOC
LOC100506325	17	45975751	46018770	22	45.854	0.0327873	0.005672	rs78317601	ENOC
NDE1	16	15737123	15820208	50	104.591	0.032811	0.004134	rs11130	ENOC
KCNT1	9	138594030	138684993	108	200.433	0.0328598	0.0005901	rs10735240	ENOC
AKAP11	13	42846288	42897403	22	43.4017	0.0328624	0.006547	rs9533056	ENOC
C4orf45	4	159814683	159956333	83	148.786	0.0328782	0.001476	rs78398217	ENOC
SLC38A2	12	46751970	46766645	8	19.9156	0.0329087	0.009065	rs7965930	ENOC
SLC26A4-AS1	7	107296960	107302243	6	17.8512	0.0329399	0.01381	rs62469761	ENOC
AP2S1	19	47341422	47354203	6	16.9481	0.0329519	0.05044	rs112634057	ENOC
TMED6	16	69377148	69385712	13	27.4607	0.0329899	0.01562	rs151283199	ENOC
SLC35E1	19	16660647	16683193	13	30.0425	0.0330009	0.002761	rs2287869	ENOC
PRRC2B	9	134305476	134375575	24	53.2006	0.0332237	0.0005806	rs10793870	ENOC
GDPGP1	15	90777486	90785312	6	16.7774	0.0332313	0.007374	rs10153004	ENOC
FXR2	17	7494547	7518215	13	30.3937	0.0332776	0.006687	rs12936934	ENOC
LOC101927869	21	25676862	25693690	20	42.768	0.0333036	0.0008154	rs73143019	ENOC
CMSS1	3	99536677	99897476	62	114.381	0.0333303	0.002452	rs2449106	ENOC
FGGY	1	59762624	60228402	242	372.226	0.033353	0.0007007	rs835378	ENOC
OSER1	20	42824580	42839546	20	45.8586	0.0333817	0.006549	rs2143607	ENOC
U2AF1	21	44513065	44527688	5	14.098	0.0334617	0.001698	rs78596513	ENOC
PLEKHH1	14	68000007	68056255	78	140.147	0.0334913	0.0005646	rs78065332	ENOC
EXTL3	8	28558989	28611207	17	41.6149	0.0335587	0.01526	rs78033444	ENOC
LOC650226	7	56491396	56516068	10	25.4011	0.0335597	0.009943	rs66504104	ENOC
RSPO3	6	127440047	127520626	23	47.2066	0.0335761	0.002266	rs17812916	ENOC
CERKL	2	182401400	182521834	72	130.731	0.0336396	0.007042	rs35623257	ENOC
SYNGR3	16	2039945	2044276	3	9.62957	0.033766	0.05453	rs113235071	ENOC
ZDHHC24	11	66306734	66313671	6	15.2009	0.0338187	0.01839	rs2305534	ENOC
LINC01279	3	112315640	112320816	6	17.1083	0.0338446	0.002092	rs2952320	ENOC
2020-03-01	4	164445449	165304407	619	882.434	0.0338787	0.001974	rs34616670	ENOC
STK38	6	36461668	36515247	27	52.3751	0.0338815	0.01715	rs3798471	ENOC
LTK	15	41795839	41806085	18	42.8302	0.0339733	0.01829	rs316617	ENOC
ZFP3	17	4981753	4999669	12	26.9987	0.0339834	0.01624	rs12951061	ENOC
C11orf35	11	554849	560779	14	32.59	0.0340183	0.00613	rs11827168	ENOC
LOC101928909	14	91108972	91115232	7	21.784	0.0340511	0.007543	rs8014329	ENOC
DUSP1	5	172195092	172198203	4	11.8079	0.034085	0.001859	rs34507926	ENOC
XPR1	1	180601145	180859415	51	89.4405	0.0341127	0.001264	rs2331886	ENOC
SLC25A42	19	19174802	19223841	18	37.0352	0.0341713	0.01085	rs916898	ENOC
RAB35	12	120532898	120554643	22	47.6404	0.0341739	0.005527	rs7970908	ENOC
HEATR4	14	73945188	74025651	53	103.244	0.0342061	0.002484	rs758053	ENOC
CLNK	4	10491837	10686386	167	294.477	0.0342337	0.00152	rs7667638	ENOC
KHDC1	6	73951037	74019938	39	84.9706	0.0343513	0.006227	rs2603473	ENOC
DDX5	17	62494373	62502484	6	16.1293	0.034358	0.0008485	rs1991401	ENOC
SFR1	10	105881815	105886143	6	17.297	0.0343615	0.001205	rs1338777	ENOC
RCBTB1	13	50106081	50159719	55	112.051	0.0344423	7.942e-05	rs7329797	ENOC
CCNB1IP1	14	20779526	20801471	23	47.9565	0.0344563	0.01309	rs7155699	ENOC
LINC00845	10	62776032	62786175	7	17.5547	0.0345355	0.002518	rs10994615	ENOC
IL12A	3	159706622	159713806	7	19.0189	0.0345397	0.007135	rs2227314	ENOC
BRE	2	28113481	28561767	202	341.761	0.0345597	0.0006686	rs13414801	ENOC
HEATR5A	14	31760993	31889788	25	56.1127	0.0346154	0.002738	rs117884393	ENOC
RNF19A	8	101269286	101348446	25	50.3508	0.034659	0.001461	rs1660322	ENOC
LYRM5	12	25348149	25357949	11	25.4377	0.0346632	0.01453	rs79174295	ENOC
RHBDL2	1	39351478	39407456	46	90.7251	0.0346853	0.002111	rs10749677	ENOC
LINC00977	8	130228712	130253486	28	58.046	0.0348192	0.001251	rs72730252	ENOC
SPATA22	17	3343305	3375142	19	40.5161	0.0348577	0.008871	rs62071294	ENOC
LOC285000	2	106209553	106227016	25	48.9965	0.034931	0.006101	rs115895042	ENOC
FAM60A	12	31433519	31479159	17	33.879	0.0349412	0.001044	rs61918562	ENOC
CNGA3	2	98962617	99015064	57	99.134	0.0349637	0.001003	rs937729	ENOC
ZNF569	19	37902059	37958339	20	41.0732	0.0350168	0.003961	rs8109806	ENOC
C10orf32	10	104613966	104624718	12	23.8134	0.0350321	0.005948	rs76429823	ENOC
XRCC6BP1	12	58335444	58351052	5	13.6425	0.0350358	0.01549	rs34255081	ENOC
GLIPR1L2	12	75784849	75826177	9	21.1117	0.0351071	0.009221	rs12366783	ENOC
ASIC2	17	31340105	32483825	1030	1296.61	0.0352025	0.001897	rs112042782	ENOC
UBE2C	20	44441214	44445596	3	8.66472	0.0353569	0.0239	rs910396	ENOC
LOC101929567	2	8699962	8723922	21	53.8637	0.0354438	0.01192	rs11695862	ENOC
MEPE	4	88742549	88767968	37	77.2173	0.0354896	0.00128	rs35481967	ENOC
GOSR1	17	28804425	28853832	10	22.344	0.0355756	0.004813	rs139342538	ENOC
UBQLN4	1	156005091	156023516	15	31.6693	0.0356142	0.009678	rs74593044	ENOC
HPSE	4	84213613	84256306	24	52.7283	0.0356757	0.003157	rs11725656	ENOC
TMEM127	2	96915945	96931751	6	14.6743	0.0357176	0.01169	rs3852673	ENOC
PKDCC	2	42275160	42285668	12	34.3393	0.0358327	0.0004118	rs2289410	ENOC
SNRNP200	2	96940073	96971307	9	21.5269	0.0358533	0.009515	rs75996508	ENOC
PPAN-P2RY11	19	10216898	10226064	8	20.7714	0.035891	0.01637	rs62620231	ENOC
ZNF540	19	38042272	38105079	15	30.2974	0.0359288	0.01591	rs117086839	ENOC
C1QTNF3-AMACR	5	33987090	34124633	52	109.267	0.0359445	0.001437	rs297622	ENOC
FRY	13	32605436	32870776	226	351.615	0.0360931	0.0001042	rs73169113	ENOC
PSIP1	9	15464064	15511003	37	74.2122	0.0361052	0.006543	rs79038741	ENOC
CCNL1	3	156865585	156878482	9	20.0435	0.0361242	0.007394	rs149133679	ENOC
ATXN2L	16	28834368	28848558	3	9.94784	0.0361875	0.01705	rs72793812	ENOC
PVRL3	3	110790605	110913016	17	41.0552	0.0362353	0.002332	rs1477841	ENOC
CP	3	148880196	148939832	66	121.679	0.0362568	0.01005	rs9821640	ENOC
DCAF15	19	14063318	14072256	6	16.846	0.0362667	0.01304	rs4926322	ENOC
AKTIP	16	53525191	53537170	5	14.5346	0.0362802	0.01235	rs147587519	ENOC
CYP46A1	14	100150754	100193638	33	69.0672	0.0362894	0.0003175	rs17098923	ENOC
PIK3CG	7	106505722	106549423	27	54.1311	0.0363986	0.001554	rs849407	ENOC
PCED1B	12	47473385	47630446	143	232.207	0.0365602	6.884e-05	rs7134841	ENOC
C22orf15	22	24105207	24108050	5	13.0882	0.0365862	0.01589	rs140181	ENOC
METTL4	18	2537523	2571489	21	46.7937	0.0365968	0.01105	rs7235834	ENOC
ZNF410	14	74353317	74398991	22	41.5351	0.0366016	0.0008796	rs117308943	ENOC
GCKR	2	27719705	27746550	13	28.0457	0.0366081	0.002577	rs814295	ENOC
GSTP1	11	67351065	67354124	5	15.1028	0.0366151	0.004949	rs749174	ENOC
PWRN2	15	24409925	24415053	8	21.1692	0.0366997	0.05163	rs7167202	ENOC
PCTP	17	53828339	53854748	8	23.8048	0.0367544	0.005583	rs890488	ENOC
SRP14	15	40327890	40331389	8	20.4768	0.0367653	0.02656	rs2291620	ENOC
SUN3	7	48026745	48068716	28	52.1443	0.036807	0.001119	rs6969988	ENOC
DDX50	10	70661033	70706603	32	58.3567	0.0368262	0.0003143	rs117058070	ENOC
ILDR1	3	121706169	121741127	38	74.2226	0.0368765	0.004507	rs4325959	ENOC
NEURL4	17	7218950	7232638	12	26.7364	0.0370057	0.002691	rs59200234	ENOC
SERBP1	1	67873492	67896123	12	28.0355	0.0370351	0.01074	rs41308343	ENOC
TOMM5	9	37588411	37592636	5	12.4356	0.0370767	0.001456	rs73441369	ENOC
VPS4A	16	69345286	69358946	17	38.0967	0.0370829	0.00951	rs78185784	ENOC
NT5C2	10	104847773	104953063	44	77.2223	0.0371389	0.004583	rs12573200	ENOC
HCAR3	12	123199302	123201439	3	9.8905	0.0371762	0.008601	rs113740515	ENOC
LRTM1	3	54952380	54962072	10	27.2835	0.0371915	0.00457	rs17054553	ENOC
LPO	17	56315786	56345879	21	43.8507	0.0372067	0.003278	rs11652686	ENOC
SHBG	17	7517381	7536701	13	28.8703	0.0372192	0.008343	rs9898876	ENOC
BMP4	14	54416454	54423554	10	24.5951	0.0372453	0.003391	rs76953585	ENOC
PPP1R16B	20	37434347	37551667	106	184.304	0.0372773	0.001445	rs112378800	ENOC
THAP9	4	83821836	83841284	4	13.2694	0.0373217	0.01362	rs11099559	ENOC
SP2	17	45973515	46006323	18	39.151	0.0373284	0.005672	rs78317601	ENOC
OSBPL3	7	24836155	25019831	235	376.764	0.037517	0.001445	rs62448670	ENOC
C16orf52	16	22019455	22095972	12	28.9697	0.0376896	0.003966	rs1962636	ENOC
ZNF24	18	32912177	32924426	9	21.0858	0.0377271	0.0139	rs76842546	ENOC
PTPRH	19	55692614	55720874	44	88.6078	0.037811	0.0005103	rs62126334	ENOC
DMGDH	5	78293386	78365497	56	108.931	0.0378375	0.001455	rs463614	ENOC
SYNPR	3	63263913	63602597	326	460.975	0.0378676	0.0005783	rs73118744	ENOC
PSG4	19	43696853	43709926	2	6.97838	0.0378829	0.008255	rs12426	ENOC
KCNE4	2	223916647	223920357	4	12.0143	0.037892	0.007532	rs13031825	ENOC
ATM	11	108093558	108239826	31	55.0712	0.037907	0.0001764	rs61915066	ENOC
ZNF528	19	52901120	52921657	9	25.1102	0.0379596	0.01372	rs3745099	ENOC
IKZF3	17	37913967	38020441	27	53.1243	0.0379769	0.01628	rs1453559	ENOC
C10orf2	10	102747292	102754158	5	13.0795	0.0380939	0.004594	rs3740486	ENOC
SAT2	17	7529555	7531194	2	6.60725	0.0380967	0.03969	rs13894	ENOC
ADAMTS7	15	79051544	79103773	17	41.4971	0.0381365	0.005177	rs1077190	ENOC
SPECC1	17	19912648	20218072	28	65.9981	0.0382832	0.0002923	rs16964352	ENOC
ZNF841	19	52567718	52599018	16	38.9468	0.0383033	0.005556	rs10164294	ENOC
LDB2	4	16503164	16900424	334	475.282	0.0383228	0.0007243	rs10017860	ENOC
LOC284578	1	205523400	205525763	6	14.8663	0.0383433	0.02866	rs10082150	ENOC
OR4S1	11	48327774	48328704	2	6.57384	0.0385235	0.01458	rs35930119	ENOC
ZC3H18	16	88636788	88698372	78	156.532	0.0385864	0.001453	rs4782342	ENOC
ARMC6	19	19144386	19168987	8	20.622	0.0386747	0.008257	rs12979565	ENOC
MADD	11	47290926	47351582	28	53.7515	0.0387256	0.00797	rs2291119	ENOC
RFESD	5	94982480	94992849	12	23.9704	0.038765	0.002872	rs114220274	ENOC
AGAP5	10	75434032	75457554	2	6.5881	0.0387876	0.01032	rs28417886	ENOC
PIH1D1	19	49949549	49955115	4	11.2979	0.0388911	0.02446	rs10401936	ENOC
ARRDC5	19	4890448	4902879	13	32.5993	0.0389386	0.0106	rs35814703	ENOC
ACAA1	3	38164200	38178733	9	21.3101	0.0389615	0.01438	rs2239621	ENOC
HMGCR	5	74632992	74657926	13	30.1231	0.0389891	0.01284	rs3846663	ENOC
CASKIN1	16	2227183	2246465	8	22.8793	0.039003	0.01311	rs35199162	ENOC
RBM43	2	152104727	152118389	11	24.6469	0.0390054	0.01755	rs2271813	ENOC
LRWD1	7	102105389	102113612	9	22.1451	0.0391773	0.009144	rs4543479	ENOC
ATP2A1	16	28889808	28915830	7	21.1409	0.039201	0.004568	rs10499	ENOC
RBPJ	4	26321331	26436752	37	70.6321	0.039227	0.01841	rs12651502	ENOC
LINC00316	21	46758504	46761905	6	16.1985	0.0392448	0.02396	rs2246417	ENOC
POLR3K	16	96978	103632	3	9.64348	0.0392496	0.01888	rs798675	ENOC
RNFT2	12	117176095	117291436	73	144.219	0.0393762	0.002694	rs7304747	ENOC
BRWD1-IT2	21	40685832	40686841	3	9.73054	0.0393849	0.02336	rs9981349	ENOC
EPHX4	1	92495532	92529093	22	41.553	0.0394818	0.01712	rs146378328	ENOC
RHOF	12	122215659	122231594	11	23.2143	0.0394996	0.008619	rs9282	ENOC
LOC643770	12	98879321	98897633	17	34.1342	0.0395441	0.006615	rs55775752	ENOC
COPS4	4	83956238	83996971	3	9.69705	0.0395722	0.01784	rs4693547	ENOC
TCP11L2	12	106696568	106740792	41	78.1509	0.0395889	0.007106	rs34762209	ENOC
RLTPR	16	67679029	67691472	5	15.7293	0.0397144	0.03703	rs73597581	ENOC
AKT2	19	40736223	40791302	27	55.494	0.039758	0.01062	rs11665880	ENOC
ARHGAP18	6	129898239	130031370	163	272.259	0.0398092	0.001236	rs74858108	ENOC
PRSS48	4	152198324	152212605	7	17.9584	0.0398718	0.009003	rs6835206	ENOC
C9	5	39284377	39364655	59	104.553	0.0398942	0.01162	rs155377	ENOC
DPYSL5	2	27070968	27173219	38	68.7123	0.0399283	0.000659	rs78940216	ENOC
LINC01005	7	63484795	63490480	6	14.3373	0.039969	0.005256	rs10227601	ENOC
RND3	2	151324706	151344209	14	31.078	0.0399761	0.002778	rs10185950	ENOC
LOC253044	15	77934105	77941581	9	18.9921	0.0399951	0.003264	rs149234497	ENOC
LOC101927166	17	46522194	46543402	17	33.6264	0.0400926	0.01794	rs8074054	ENOC
AHNAK2	14	105403590	105444694	28	68.7836	0.0401703	0.00561	rs75836410	ENOC
LOC100506844	12	58325231	58329947	4	11.3708	0.0401848	0.02606	rs17120198	ENOC
SMO	7	128828712	128853385	19	40.9781	0.0401857	0.011	rs4731562	ENOC
ALKBH4	7	102096666	102105321	12	29.0859	0.0402111	0.008227	rs11764413	ENOC
PCID2	13	113831852	113863029	10	23.1378	0.0402531	0.0266	rs576463	ENOC
FLJ44313	18	74207476	74210045	2	6.99885	0.0403033	0.0262	rs3813097	ENOC
STIM2	4	26862312	27027003	59	121.477	0.0403802	0.0002464	rs17631961	ENOC
OR5M3	11	56236963	56238014	2	6.44043	0.0404139	0.0463	rs77400854	ENOC
SLC38A10	17	79218610	79269139	45	95.5044	0.0404183	0.004791	rs58474699	ENOC
C8orf58	8	22457113	22461662	2	6.88158	0.0404254	0.0185	rs900273	ENOC
UCP3	11	73711325	73720282	16	37.9641	0.0404262	0.02048	rs1726743	ENOC
FAM171A1	10	15253643	15413058	169	273.33	0.0404745	5.639e-05	rs56081024	ENOC
LOC101927870	7	103085653	103154454	57	116.629	0.0404916	0.0006531	rs148936354	ENOC
SCRN3	2	175260456	175294303	17	36.9872	0.0405176	0.006447	rs3739150	ENOC
LOC101927034	1	64560124	64579474	14	32.0385	0.0405247	0.004798	rs12036326	ENOC
HIPK1	1	114471995	114520491	29	53.7291	0.0405311	0.004349	rs142900823	ENOC
ZNF571	19	38055154	38085693	12	25.0694	0.0405646	0.01591	rs117086839	ENOC
ZNF594	17	5082830	5095178	12	25.1928	0.0406997	0.007026	rs35737661	ENOC
ACIN1	14	23527773	23564823	26	52.4035	0.0407322	0.006264	rs1885097	ENOC
KANK4	1	62701836	62785083	121	225.236	0.0407822	0.001016	rs114035384	ENOC
HRK	12	117298224	117319232	9	22.5398	0.0408097	0.01044	rs730512	ENOC
LOC100128993	8	19041185	19103032	137	235.048	0.04082	0.0004756	rs991359	ENOC
MFAP3	5	153418518	153437014	12	26.1418	0.0408344	0.002734	rs11958069	ENOC
LEKR1	3	156544095	156763918	78	133.593	0.0408563	0.000213	rs187202716	ENOC
CARD16	11	104912052	104916051	6	14.3465	0.0409004	0.02989	rs61890849	ENOC
ARHGAP35	19	47421932	47508333	15	34.6405	0.0409048	0.006779	rs73059314	ENOC
FARP2	2	242295663	242434257	74	131.962	0.0409363	0.001491	rs3771547	ENOC
PGP	16	2261602	2264822	6	16.6743	0.0409374	0.01607	rs26848	ENOC
PAXIP1	7	154735399	154794682	12	27.8365	0.0409476	0.01095	rs11243326	ENOC
FASTKD2	2	207630111	207660911	22	42.5737	0.0412125	0.006105	rs111376124	ENOC
ARPP19	15	52839431	52861213	15	34.5033	0.0412419	0.001371	rs12232368	ENOC
MEF2C	5	88014057	88199922	80	139.383	0.0413641	0.00597	rs653444	ENOC
LINC00550	13	69435416	69459457	32	66.2589	0.0413802	0.000909	rs9599343	ENOC
TMEM219	16	29973350	29984373	6	13.7184	0.0413947	0.00637	rs9932196	ENOC
ZYX	7	143078359	143088206	20	39.8856	0.041427	4.858e-05	rs6464548	ENOC
KRT76	12	53161938	53171129	10	22.9452	0.0414363	0.008501	rs76168682	ENOC
OR5I1	11	55702931	55703876	3	9.73896	0.0415148	0.0162	rs9665861	ENOC
DEPDC5	22	32149936	32303020	67	131.948	0.0415254	0.01153	rs2157212	ENOC
ZNF143	11	9482511	9550071	32	64.7539	0.0415911	0.003042	rs12418104	ENOC
PPP2R1A	19	52693054	52729678	35	67.3156	0.0416283	0.002425	rs755533	ENOC
TPM2	9	35681989	35690053	12	25.8388	0.0416346	0.004592	rs2756896	ENOC
CEP85	1	26560643	26605529	25	49.7192	0.0416765	0.005645	rs12142542	ENOC
EXO5	1	40974432	40982214	11	24.4177	0.041762	0.001413	rs80211949	ENOC
AKR1C3	10	5090957	5149878	68	116.849	0.0418084	0.002888	rs7076578	ENOC
ZFYVE16	5	79703831	79775688	26	43.9005	0.0418721	0.004361	rs28793359	ENOC
LYPLA2	1	24117645	24122029	2	6.36522	0.0419055	0.01696	rs2232982	ENOC
MIR585	5	168690604	168690698	3	8.26276	0.0419131	0.01198	rs140379047	ENOC
DIAPH3	13	60239720	60738119	146	258.255	0.0419148	0.0004057	rs9598072	ENOC
ZNF135	19	58570606	58581110	7	19.5028	0.0420168	0.009955	rs11668843	ENOC
STMN3	20	62271057	62284963	11	24.5185	0.0420317	0.01003	rs7262218	ENOC
DUS3L	19	5785152	5791249	6	16.7048	0.0420831	0.006114	rs2436486	ENOC
FLJ46284	8	93725189	93798288	28	51.611	0.0420947	0.006351	rs75555024	ENOC
DDX21	10	70715878	70744825	21	38.2123	0.0421403	0.0002901	rs116969388	ENOC
C16orf45	16	15528324	15682116	71	131.301	0.0421801	0.005187	rs62036867	ENOC
FAS	10	90750287	90775542	31	60.3272	0.0422274	0.001209	rs112081730	ENOC
UBE2V2	8	48920994	48974454	11	24.6347	0.0422469	0.01598	rs11782628	ENOC
EDNRA	4	148402068	148466106	31	62.0168	0.0422627	0.003614	rs139452637	ENOC
FZD5	2	208627309	208634143	4	10.6471	0.042295	0.001206	rs35994626	ENOC
FAM135A	6	71123106	71270877	50	80.9483	0.0422952	0.001936	rs113350471	ENOC
FABP9	8	82370617	82373758	6	13.3097	0.0422993	0.02911	rs17702440	ENOC
SCARB2	4	77079891	77135052	39	67.5414	0.0423629	0.002479	rs12512579	ENOC
ATF7	12	53901639	54020199	28	54.2909	0.0424026	0.002655	rs17696207	ENOC
KCNK17	6	39266776	39282237	22	43.0079	0.0424278	0.02237	rs1544050	ENOC
PIAS4	19	4007748	4038067	21	48.8429	0.042453	0.007346	rs3760903	ENOC
TBPL1	6	134273307	134308638	10	24.0598	0.0425367	0.001125	rs145556741	ENOC
NEURL1B	5	172068275	172118533	59	107.801	0.0426044	0.006659	rs10039225	ENOC
ZMYND15	17	4643309	4649414	11	24.1257	0.0426113	0.001415	rs58209386	ENOC
TMEM9	1	201103898	201140710	56	98.2301	0.0427394	7.21e-05	rs831743	ENOC
ADAMTSL5	19	1505016	1513188	2	8.09901	0.0427507	0.03148	rs197198	ENOC
BCRP2	22	21457304	21476575	12	29.8404	0.0427861	0.005692	rs62238569	ENOC
FST	5	52776263	52782304	8	18.2129	0.0428118	0.01649	rs11746136	ENOC
JAK3	19	17935592	17958841	19	40.4874	0.0428296	0.01448	rs3212783	ENOC
PRR13	12	53835432	53840427	4	10.7291	0.0428562	0.00833	rs8652	ENOC
SNORD105	19	10218326	10218411	3	8.24004	0.0428649	0.08101	rs2305790	ENOC
IZUMO2	19	50655804	50666538	1	4.15834	0.0429034	0.04143	rs147757252	ENOC
PHGR1	15	40643233	40648634	9	18.9673	0.0429837	0.02499	rs56334337	ENOC
LOC101928035	16	74226290	74249420	18	38.2874	0.0430017	0.001545	rs4349177	ENOC
LOC101927667	19	37742786	37756437	6	14.8784	0.0431023	0.00972	rs147670570	ENOC
HSD17B7	1	162760495	162782608	22	41.4604	0.0431109	0.01935	rs139512314	ENOC
CEP57L1	6	109416355	109485115	17	33.3406	0.0431277	0.002093	rs75772189	ENOC
OR51F1	11	4790208	4791147	6	14.6317	0.0432845	0.009795	rs112024216	ENOC
PADI1	1	17531620	17572501	63	105.295	0.0433111	0.004024	rs2977233	ENOC
COL6A1	21	47401662	47424963	37	78.0314	0.043324	0.001802	rs8131101	ENOC
SFRP4	7	37945534	37956525	17	38.3392	0.0433437	0.01875	rs1052981	ENOC
INPP5J	22	31518908	31530683	11	25.2115	0.0433568	0.01963	rs117473128	ENOC
MYH1	17	10395626	10421859	11	26.8276	0.0433703	0.01373	rs3760429	ENOC
MFSD2A	1	40420783	40435640	6	15.4755	0.0433772	0.02359	rs3131699	ENOC
NR6A1	9	127279553	127533589	7	19.5641	0.0434668	0.00755	rs2184219	ENOC
TGFB3	14	76424441	76448092	15	36.383	0.0434871	0.007827	rs3917187	ENOC
PKD1	16	2138710	2185899	14	38.5059	0.0435691	0.007002	rs3874648	ENOC
XRCC4	5	82373316	82649579	106	189.796	0.043593	0.004671	rs16900303	ENOC
LOC101929528	8	59168329	59184660	21	44.0938	0.0435984	0.0001112	rs62512299	ENOC
OR1E2	17	3336163	3337135	2	6.85973	0.0437109	0.01016	rs61739591	ENOC
ZP1	11	60635014	60643164	8	18.2523	0.0437363	0.04263	rs3862662	ENOC
STARD7-AS1	2	96874153	96908362	10	22.4743	0.0437747	0.008931	rs62153022	ENOC
DSC1	18	28709213	28742819	27	51.5401	0.0438455	0.01604	rs2851996	ENOC
C1RL	12	7247145	7261869	13	28.9186	0.0438537	0.005006	rs113993694	ENOC
RIPPLY2	6	84562984	84567234	3	9.60999	0.0438927	0.009957	rs60755300	ENOC
HEY2	6	126070731	126082415	5	13.795	0.0438937	0.01296	rs7764016	ENOC
DSCR9	21	38580803	38594037	17	34.6249	0.0440773	0.02665	rs9636913	ENOC
PRDM11	11	45115563	45256675	74	134.556	0.0440946	0.0001313	rs4495881	ENOC
ANKLE2	12	133302252	133338474	38	72.6458	0.0441105	0.004886	rs74888680	ENOC
MPO	17	56347216	56358296	12	24.1981	0.0441604	0.005672	rs7208693	ENOC
NMI	2	152126981	152146430	16	33.6761	0.0441648	0.02054	rs59255371	ENOC
FNDC8	17	33448630	33457751	8	17.4395	0.0441753	0.00138	rs72823673	ENOC
FRAS1	4	78978723	79465423	266	415.148	0.0441763	0.0001371	rs78462474	ENOC
CYP2U1	4	108852716	108874613	11	24.9786	0.0442087	0.00892	rs7676537	ENOC
DPAGT1	11	118967212	118972785	4	11.0403	0.0442501	0.02667	rs7759	ENOC
NYAP2	2	226265601	226518734	90	153.952	0.0443624	0.0004335	rs10170978	ENOC
VWA5B1	1	20617411	20681387	75	138.394	0.0444191	0.003093	rs76573946	ENOC
GTSCR1	18	68297754	68318093	17	35.5717	0.0444454	0.007621	rs1882464	ENOC
KIAA1107	1	92632608	92650280	6	15.1733	0.0445528	0.01208	rs12040689	ENOC
ZNF585B	19	37672480	37701451	15	32.2755	0.0445796	0.01176	rs170379	ENOC
FLJ23867	1	180167143	180169859	9	20.4744	0.0446051	0.02744	rs11126	ENOC
GTSE1	22	46692637	46726707	11	26.7993	0.0446904	0.01384	rs9615345	ENOC
MIRLET7DHG	9	96938851	96966848	17	33.6911	0.0447343	0.003524	rs4744325	ENOC
ACADS	12	121163570	121177811	11	23.9009	0.0447442	0.05295	rs34673751	ENOC
NUP37	12	102467972	102512361	20	37.3375	0.0447485	0.005307	rs10745936	ENOC
ADAMTS18	16	77316024	77469011	261	421.692	0.0447802	0.0008229	rs74594569	ENOC
STARD6	18	51851061	51880943	15	31.2426	0.0447955	0.005595	rs117741213	ENOC
LAT	16	28996146	29002104	5	12.8888	0.0449118	0.06382	rs9929088	ENOC
IQCB1	3	121488609	121553926	36	59.6227	0.0450485	0.002556	rs77688160	ENOC
KCTD16	5	143550436	143856944	119	190.36	0.0450583	0.006139	rs12186487	ENOC
GSDMB	17	38060847	38074903	8	24.6937	0.0450648	0.01235	rs2872516	ENOC
ASTL	2	96789588	96804175	6	14.4494	0.0450814	0.03065	rs61624166	ENOC
PCDHB18	5	140613937	140617101	3	8.14556	0.0451137	0.00734	rs1985582	ENOC
IQCF3	3	51860898	51864874	2	6.21741	0.0451377	0.01503	rs75800791	ENOC
TRIM4	7	99488029	99517223	10	21.7355	0.045168	0.003329	rs2571999	ENOC
SLC51A	3	195943382	195960301	29	64.9319	0.0452159	0.007081	rs7625886	ENOC
ZC3H4	19	47567446	47617009	10	24.4791	0.0452349	0.01368	rs12973221	ENOC
KRAS	12	25357722	25403865	35	62.5328	0.0452384	0.01117	rs112316293	ENOC
PPM1G	2	27604065	27632550	11	23.418	0.045252	0.003092	rs74340299	ENOC
PHLDB2	3	111451326	111695364	203	317.445	0.0452767	0.0004063	rs12486270	ENOC
FAM114A2	5	153371268	153418497	22	40.3056	0.0454297	0.003371	rs34175647	ENOC
ZBTB25	14	64953554	64970554	12	27.2392	0.045538	0.01279	rs2057130	ENOC
TEFM	17	29226000	29233286	3	8.42635	0.0455746	0.02026	rs2433	ENOC
NFKBIE	6	44225902	44233525	11	22.72	0.0455769	0.02733	rs1409112	ENOC
SLC16A12	10	91190050	91295313	101	167.095	0.0456112	0.0003629	rs117361942	ENOC
SBNO2	19	1107632	1174282	53	100.678	0.0456119	0.002196	rs2072280	ENOC
C3	19	6677845	6720662	54	98.6253	0.0456826	0.0006772	rs10402876	ENOC
LPCAT2	16	55542912	55620582	35	68.3715	0.0457708	0.005326	rs194172	ENOC
STAMBPL1	10	90639943	90683259	27	47.8527	0.0457816	0.001808	rs78350083	ENOC
PIANP	12	6802956	6810009	1	4.047	0.0457894	0.04425	rs7953855	ENOC
COX18	4	73920415	73935472	8	18.3257	0.0457948	0.01201	rs16849151	ENOC
LAYN	11	111411232	111432470	9	21.7043	0.0458406	0.008596	rs117847213	ENOC
PCGF3	4	699572	764427	57	108.054	0.0459639	0.000902	rs747504	ENOC
ZNF793	19	37997840	38034239	27	51.2672	0.0460151	0.007887	rs73930999	ENOC
DYNLRB2	16	80574853	80584541	9	22.1909	0.0460376	0.02294	rs75718465	ENOC
TMEM209	7	129804554	129845338	21	40.9744	0.0460477	0.006801	rs13232106	ENOC
RHBDD3	22	29655843	29663914	7	15.2542	0.0461026	0.002162	rs117474693	ENOC
ORMDL3	17	38077295	38083884	7	15.4823	0.0461114	0.009447	rs12603332	ENOC
SP140	2	231090444	231177930	62	110.533	0.0461135	0.0007804	rs187763206	ENOC
FANK1-AS1	10	127660756	127661842	3	8.0516	0.0461274	0.01389	rs118091292	ENOC
MCM4	8	48872762	48890719	5	14.1831	0.046132	0.02317	rs10091017	ENOC
NECAB2	16	84002236	84036379	74	149.675	0.0461417	0.0003564	rs140127086	ENOC
FCRL4	1	157543538	157567870	25	48.6082	0.0461783	0.01599	rs2778000	ENOC
SCAMP3	1	155225769	155232176	2	6.20823	0.0462469	0.04392	rs148722887	ENOC
TELO2	16	1543351	1560460	28	60.6352	0.0462792	0.003136	rs28613120	ENOC
TMEM161B-AS1	5	87564698	87732491	33	56.0165	0.0462812	0.006964	rs76726500	ENOC
MTHFD2P1	3	95373266	95402037	17	36.2187	0.0463224	0.007707	rs6767658	ENOC
NCDN	1	36023392	36032380	3	10.8714	0.0463808	0.01867	rs59840055	ENOC
CHRNB3	8	42552561	42592209	13	27.2209	0.0464457	0.002512	rs75142502	ENOC
TRPS1	8	116420723	116681255	68	122.613	0.0465968	0.0001839	rs2737234	ENOC
DPEP3	16	68009565	68014452	4	10.9856	0.0466407	0.02134	rs255049	ENOC
SPIDR	8	48173469	48648563	43	85.7344	0.0466415	0.003476	rs117626835	ENOC
ZNF383	19	37717365	37734574	9	20.9492	0.0466806	0.006807	rs320878	ENOC
FNDC4	2	27714749	27718126	1	4.01303	0.0467097	0.04515	rs8395	ENOC
CLDN20	6	155585146	155597682	16	34.266	0.0468103	0.00495	rs77845485	ENOC
PSMD14	2	162164785	162268228	30	54.2442	0.0468789	0.001541	rs2018759	ENOC
SND1	7	127292201	127732659	146	228.903	0.046914	0.001235	rs117656364	ENOC
MAGI2	7	77646373	79082890	1314	1650.55	0.0469953	2.161e-05	rs2691546	ENOC
SLC12A4	16	67977376	68002597	7	17.123	0.0470284	0.01415	rs1109166	ENOC
APLP2	11	129939715	130014706	26	55.9264	0.0470528	0.003076	rs146016479	ENOC
TRMU	22	46731297	46753237	14	36.2262	0.04709	0.01894	rs6008762	ENOC
ORAI3	16	30960404	30966259	2	6.13794	0.0470935	0.07299	rs11647243	ENOC
ITGB4	17	73717515	73753899	21	42.1016	0.0471745	0.004029	rs9913941	ENOC
SLC19A2	1	169433148	169455208	17	34.9556	0.0472238	0.001994	rs35686518	ENOC
LINC00907	18	39766632	40271389	229	353.348	0.0472353	0.001538	rs346459	ENOC
LAMB3	1	209788217	209825820	51	101.011	0.0472478	0.0002341	rs61822214	ENOC
FUZ	19	50310123	50316567	8	18.7612	0.047438	0.02501	rs35816883	ENOC
TP53BP1	15	43699411	43802707	20	41.3238	0.0475818	0.005688	rs150844304	ENOC
HAL	12	96366439	96390143	37	70.6609	0.0476392	0.003064	rs117562170	ENOC
SLC41A3	3	125725199	125820391	45	85.6175	0.0476656	0.002289	rs7618515	ENOC
GIMAP6	7	150322463	150329736	6	14.8334	0.0479079	0.0109	rs62491812	ENOC
SERPINA4	14	95027756	95036250	13	27.7152	0.0479623	0.01006	rs3827893	ENOC
SDE2	1	226170402	226187066	11	22.5626	0.0480053	0.006804	rs75733419	ENOC
CIRBP	19	1269266	1274809	1	3.96629	0.0480079	0.03737	rs4807050	ENOC
PCED1B-AS1	12	47602202	47610226	9	19.3518	0.0480109	0.004676	rs11183802	ENOC
COPG2	7	130146079	130353598	38	70.5894	0.0480904	0.003815	rs10954274	ENOC
TTC3	21	38445570	38575408	42	77.0762	0.0480969	0.009266	rs8131246	ENOC
TAPT1-AS1	4	16228285	16259810	43	76.7773	0.0481217	0.000996	rs203441	ENOC
SPRR3	1	152974222	152976332	6	14.0667	0.0482167	0.01368	rs150107843	ENOC
GTSE1-AS1	22	46691039	46692557	3	9.29932	0.0482984	0.02641	rs6007806	ENOC
LOC101928651	5	60958984	60994259	27	57.5636	0.0483028	0.01483	rs12523615	ENOC
RNU6-28P_15	15	43675287	43894832	32	66.9931	0.0483227	0.005688	rs150844304	ENOC
LOC101927580	16	59889256	60087875	102	183.356	0.048358	0.003218	rs8056650	ENOC
TMEM161B	5	87485449	87564696	40	70.5583	0.0484081	0.01024	rs146412114	ENOC
NUCB2	11	17298285	17353070	25	50.8312	0.0484348	0.00559	rs117287585	ENOC
MSGN1	2	17997785	17998367	1	3.94861	0.0485087	0.04296	rs35858730	ENOC
ZADH2	18	72909277	72921281	10	26.7228	0.0485316	0.02145	rs12969004	ENOC
C1orf140	1	221503269	221509638	7	17.1841	0.0485629	0.01281	rs12070625	ENOC
KIF16B	20	16252748	16554079	288	447.688	0.048566	0.0001236	rs6034518	ENOC
MXD4	4	2249159	2263739	8	20.311	0.0485667	0.008442	rs79935055	ENOC
ZMAT3	3	178735010	178789656	24	47.8335	0.0485876	0.006135	rs73187208	ENOC
UGT2B10_1	4	69681710	69697735	4	10.6841	0.0486641	0.01313	rs115094696	ENOC
PIAS2	18	44390022	44497495	44	68.5204	0.0487052	0.002457	rs643233	ENOC
ZNF521	18	22641887	22932214	219	323.553	0.0487455	0.001328	rs4595866	ENOC
MATK	19	3777966	3801810	20	39.9079	0.0487556	0.001863	rs36072143	ENOC
PGLYRP3	1	153270337	153283194	13	30.0081	0.0487786	0.006445	rs821429	ENOC
GNG13	16	848040	850733	6	16.365	0.0487902	0.01132	rs2272900	ENOC
MESTIT1	7	130126897	130131013	6	14.1021	0.0488009	0.007875	rs4731694	ENOC
PAXIP1OS	7	154720226	154741196	10	23.5437	0.0488182	0.01022	rs55855732	ENOC
OR56B1	11	5757677	5758768	4	10.6391	0.0488199	0.04258	rs7397032	ENOC
LOC101928068	1	245128505	245134171	4	12.6627	0.0488442	0.03219	rs2291426	ENOC
SPATA24	5	138732455	138739776	2	7.37493	0.0488871	0.04252	rs62385284	ENOC
SOWAHC	2	110371910	110376564	5	13.7093	0.0490072	0.01431	rs77125936	ENOC
PRM3	16	11367055	11367452	2	6.04185	0.0490101	0.01845	rs35598356	ENOC
UFL1	6	96969701	97003151	12	24.8149	0.0490797	0.01496	rs9373909	ENOC
TGM6	20	2361553	2413399	53	95.567	0.0491155	0.01147	rs2422761	ENOC
TAAR3	6	132929363	132930441	7	18.7812	0.0491324	0.004875	rs7738600	ENOC
LOC643733	11	104772275	104788902	7	17.9711	0.0491685	0.02909	rs478650	ENOC
CHST15	10	125767181	125853123	22	48.7889	0.0492003	0.01088	rs4072197	ENOC
C10orf76	10	103605355	103815932	62	98.8635	0.0492417	0.002083	rs118059379	ENOC
RUNX2_1	6	45296053	45518819	99	160.294	0.0492722	0.001139	rs115410542	ENOC
TCF20	22	42556018	42611347	37	66.3079	0.0492959	0.007866	rs760648	ENOC
DNAJB2	2	220144039	220151622	6	14.0817	0.0493207	0.03384	rs3821039	ENOC
RASL10A	22	29708921	29711745	4	10.2298	0.0493498	0.00463	rs56135553	ENOC
MAGI1	3	65339905	66024509	706	936.477	0.0494054	6.439e-05	rs79273019	ENOC
KCNK16	6	39282473	39290330	10	24.3293	0.0495848	0.005914	rs10947805	ENOC
RNF165	18	43914186	44040783	139	210.308	0.049767	0.007914	rs62095682	ENOC
NPY2R	4	156129780	156138228	9	20.4665	0.0497854	0.008486	rs10461257	ENOC
DPEP2	16	68021292	68033421	8	21.993	0.0498029	0.02898	rs56303487	ENOC
LOC101929124	19	22703796	22710751	10	23.465	0.0499377	0.02639	rs1216119	ENOC
APH1B	15	63569748	63601325	29	58.673	0.0499405	0.00607	rs35408871	ENOC
SLC25A47	14	100789678	100796715	10	26.5016	0.0499799	0.01423	rs11160580	ENOC
TIPARP-AS1	3	156390959	156393502	6	229.645	4.68482e-37	5.623e-48	rs62276618	HGSOC
TIPARP	3	156392204	156424557	19	557.475	1.95367e-33	5.709e-50	rs62276619	HGSOC
ANKLE1	19	17392453	17398455	8	296.384	3.96188e-27	6.483e-26	rs56069439	HGSOC
LEKR1	3	156544095	156763918	78	1417.71	2.33488e-26	4.737e-45	rs62273905	HGSOC
BABAM1	19	17378184	17390162	17	481.696	2.53946e-21	2.323e-18	rs56028644	HGSOC
PA2G4P4	3	156527059	156529810	4	225.672	3.69706e-21	7.282e-46	rs116269788	HGSOC
ABHD8	19	17402939	17414282	18	478.749	4.14131e-21	5.581e-25	rs13343778	HGSOC
LINC00886	3	156465131	156534851	49	751.911	5.95493e-16	1.43e-49	rs62277142	HGSOC
TERT	5	1253286	1295162	39	537.237	5.84174e-13	2.179e-12	rs72709458	HGSOC
DDA1	19	17420336	17434106	20	277.59	2.44965e-12	2.615e-17	rs10423120	HGSOC
ANO8	19	17434031	17445638	14	169.588	9.68881e-12	2.575e-12	rs11666308	HGSOC
BNC2	9	16409500	16870786	408	2384.28	1.17215e-11	1.472e-42	rs7868157	HGSOC
SKAP1	17	46210801	46507594	78	607.86	1.24718e-11	2.06e-14	rs12946636	HGSOC
MAPT-IT1	17	43973148	43976164	1	45.9615	1.34733e-11	6.603e-12	rs62056786	HGSOC
NR2F6	19	17342693	17356151	20	221.857	1.69978e-11	1.38e-14	rs4808611	HGSOC
KANSL1	17	44107281	44302740	10	125.571	3.32216e-10	7.693e-12	rs112578465	HGSOC
HOXD3	2	177028804	177037826	7	82.5185	6.0738e-10	7.554e-13	rs711830	HGSOC
LOC102800310	2	177042893	177043737	2	57.7324	1.05158e-09	4.652e-13	rs6755777	HGSOC
NSF	17	44668034	44834828	10	159.472	4.46763e-09	1.685e-11	rs199451	HGSOC
LOC101927166	17	46522194	46543402	17	148.272	4.53923e-09	1.742e-10	rs56655886	HGSOC
WNT3	17	44839871	44896126	29	311.656	7.0182e-09	5.692e-11	rs199528	HGSOC
CRHR1	17	43697709	43913194	53	341.101	2.12018e-08	7.987e-12	rs17426174	HGSOC
MAPT-AS1	17	43920721	43972879	8	74.0637	4.24638e-08	1.372e-11	rs62054835	HGSOC
HNF1B	17	36046433	36105096	73	426.908	4.66409e-08	3.633e-10	rs11658063	HGSOC
CBX1	17	46147413	46178883	21	134.88	4.90342e-08	5.319e-09	rs7215582	HGSOC
HOXD-AS1	2	177037916	177053686	15	154.47	5.65332e-08	4.652e-13	rs6755777	HGSOC
MAPT	17	43971747	44105699	15	103.268	7.12792e-08	6.409e-12	rs113589236	HGSOC
ABO	9	136130562	136150630	19	178.583	9.50466e-08	4.646e-11	rs532436	HGSOC
COPZ2	17	46103532	46115168	10	76.339	1.0305e-07	6.999e-07	rs12940701	HGSOC
USHBP1	19	17360848	17375544	18	170.45	1.38767e-07	8.613e-17	rs12982178	HGSOC
HOXB1	17	46606806	46608272	2	54.0164	1.49823e-07	9.359e-08	rs12946855	HGSOC
PLEKHM1	17	43513265	43568146	8	72.9863	1.94659e-07	2.063e-13	rs56192752	HGSOC
NFE2L1	17	46125685	46138907	13	95.4156	2.16969e-07	6.66e-09	rs12602010	HGSOC
PNPO	17	46018888	46026674	14	110.503	2.24105e-07	1.962e-08	rs2325749	HGSOC
PRC1	15	91509267	91537881	17	160.357	3.58501e-07	1.372e-08	rs12594752	HGSOC
GTPBP3	19	17445790	17453540	8	73.6788	5.44542e-07	2.282e-07	rs3810204	HGSOC
PRC1-AS1	15	91509598	91531854	14	132.922	8.09869e-07	1.797e-08	rs8026781	HGSOC
CASC10	10	21783420	21786213	4	51.8917	8.94058e-07	2.937e-07	rs12770228	HGSOC
PVT1	8	128902873	129113499	231	780.058	1.25734e-06	4.671e-09	rs13255292	HGSOC
OCEL1	19	17337054	17340028	11	112.809	1.37602e-06	6.6e-11	rs3745163	HGSOC
CDK5RAP3	17	46047893	46059152	14	96.2648	1.40285e-06	1.13e-07	rs7503584	HGSOC
PHLDA3	1	201434606	201438299	9	70.2731	1.93856e-06	7.847e-06	rs1256930	HGSOC
MLLT10	10	21823100	22032559	73	410.058	2.26909e-06	4.896e-09	rs11012732	HGSOC
RSPO1	1	38076950	38100595	26	172.491	3.09959e-06	4.301e-09	rs12023270	HGSOC
SNIP1	1	38000049	38019945	16	96.3409	3.32423e-06	1.586e-06	rs61776184	HGSOC
SKIDA1	10	21802408	21814611	6	50.1916	4.03809e-06	3.448e-07	rs946711	HGSOC
VPS33B	15	91541645	91565851	15	121.422	5.20883e-06	4.166e-08	rs79253100	HGSOC
HOXB-AS1	17	46621712	46628603	6	43.3092	5.80031e-06	4.915e-07	rs56128659	HGSOC
DNAJC1	10	22045476	22292650	49	272.479	8.32528e-06	8.266e-07	rs10764328	HGSOC
HOXD1	2	177053306	177055635	3	39.3092	8.59077e-06	4.159e-06	rs13390932	HGSOC
HOXB5	17	46668618	46671103	8	57.0285	1.12411e-05	3.331e-07	rs872760	HGSOC
HOXB2	17	46620018	46622393	4	35.753	1.21753e-05	3.363e-07	rs1042818	HGSOC
PRR15L	17	46029333	46035243	8	69.272	1.29906e-05	2.511e-08	rs3096	HGSOC
SNX11	17	46184919	46200105	19	103.044	1.4036e-05	1.144e-08	rs7224648	HGSOC
PRR5-ARHGAP8	22	45098381	45258664	365	876.028	1.45035e-05	0.0003677	rs9614905	HGSOC
KCNAB1	3	155838336	156256927	252	714.8	2.06089e-05	2.856e-12	rs17350157	HGSOC
DNALI1	1	38022519	38032458	12	64.3513	2.19198e-05	1.845e-06	rs6692773	HGSOC
HAUS6	9	19053134	19102940	36	224.356	2.89919e-05	4.237e-06	rs10122990	HGSOC
HOXD-AS2	2	176999568	177001826	6	43.6401	3.01432e-05	6.095e-07	rs711829	HGSOC
MRPL34	19	17416476	17417652	3	29.0384	3.3256e-05	0.0004697	rs2288464	HGSOC
MEAF6	1	37955560	37980420	17	93.0916	3.53139e-05	7.283e-06	rs61779866	HGSOC
HOXB-AS3	17	46667781	46683774	19	105.013	3.5665e-05	2.421e-07	rs4793589	HGSOC
LOC100506325	17	45975751	46018770	22	116.488	3.60384e-05	7.124e-07	rs4794286	HGSOC
SLC10A5	8	82605890	82607207	4	28.1683	3.81552e-05	6.833e-06	rs79849182	HGSOC
HNF1A	12	121416548	121440314	31	158.514	3.83077e-05	7.917e-06	rs7970695	HGSOC
BCL2L11	2	111878490	111926022	32	170.007	4.36234e-05	1.515e-05	rs72837819	HGSOC
LOC100505592	18	3466247	3478976	8	67.9223	5.86257e-05	8.418e-06	rs10048327	HGSOC
HOXB7	17	46684594	46688383	7	39.0624	5.91569e-05	2.778e-06	rs12939324	HGSOC
GORASP2	2	171784947	171823643	25	95.8992	6.67404e-05	0.0001272	rs73025267	HGSOC
FBXO38	5	147763497	147822399	8	51.0971	6.73714e-05	0.0002992	rs10043775	HGSOC
HDAC11	3	13521714	13547924	30	133.652	7.42976e-05	4.938e-05	rs11711996	HGSOC
CENPN	16	81040102	81066709	17	110.5	8.33134e-05	0.0001342	rs12928638	HGSOC
HOXD4	2	177016112	177017949	3	41.7778	8.76835e-05	4.653e-06	rs34727427	HGSOC
CHMP4C	8	82644687	82671748	25	103.141	8.91304e-05	1.758e-11	rs11782652	HGSOC
TACSTD2	1	59041094	59043166	7	49.8528	9.23544e-05	0.0001289	rs1062964	HGSOC
MYO9B	19	17186590	17324104	126	362.26	9.39738e-05	6.379e-06	rs4808584	HGSOC
CACNG5	17	64873390	64881395	16	64.1406	9.56921e-05	5.137e-05	rs9910608	HGSOC
SMC2	9	106856540	106903700	17	69.0921	9.72123e-05	5.004e-06	rs7872034	HGSOC
RCCD1	15	91498105	91506355	16	97.0245	0.000100203	2.203e-06	rs8038661	HGSOC
ASAP3	1	23755055	23810750	19	107.484	0.000100461	1.267e-05	rs10799795	HGSOC
HOXD8	2	176994421	176997423	4	35.2073	0.000104027	9.178e-07	rs847163	HGSOC
PLEKHA7	11	16809206	17035963	188	529.738	0.00010707	3.744e-06	rs11024093	HGSOC
ACOXL	2	111490149	111875799	293	802.38	0.000108323	4.255e-07	rs2165109	HGSOC
CMC2	16	81009698	81040502	17	104.522	0.000124439	0.0003183	rs1127390	HGSOC
CLIC6	21	36041687	36090519	28	133.706	0.000131717	8.684e-05	rs12329815	HGSOC
CSRP1	1	201452657	201476387	41	190.241	0.000132593	0.0001001	rs3767542	HGSOC
SLIT2	4	20255186	20622184	299	616.846	0.000133778	6.935e-06	rs4697169	HGSOC
ST3GAL3	1	44173203	44396837	69	272.449	0.000145461	3.865e-06	rs11587427	HGSOC
ACD	16	67691414	67694718	3	23.159	0.000145753	8.591e-05	rs6979	HGSOC
HOXD9	2	176987412	176989645	2	17.6161	0.000166234	0.0004476	rs711822	HGSOC
MEOX1	17	41717757	41739262	15	82.4781	0.000166655	3.72e-07	rs147107681	HGSOC
TTC28	22	28374001	29075853	197	682.186	0.000169579	1.225e-08	rs6005807	HGSOC
HOXB3	17	46626231	46651810	20	108.922	0.000172034	1.111e-07	rs34822124	HGSOC
HEATR3	16	50099880	50139375	11	66.1655	0.000177532	0.0004511	rs11640627	HGSOC
PLVAP	19	17462263	17488137	35	140.047	0.000179271	4.694e-12	rs73016427	HGSOC
TLK1	2	171847332	172087824	84	307.09	0.000208007	4.652e-05	rs58028937	HGSOC
CRYBA1	17	27573874	27581502	8	41.1332	0.000215124	0.0009458	rs72819448	HGSOC
GNL2	1	38032412	38061586	21	77.6575	0.000225939	1.853e-06	rs58284750	HGSOC
HOXB9	17	46698518	46703835	7	36.8764	0.000240152	1.2e-06	rs4239158	HGSOC
ATMIN	16	81069457	81080951	10	86.109	0.000243176	2.559e-05	rs2602431	HGSOC
LOC100506393	12	20167618	20251802	56	268.972	0.000254651	1.83e-05	rs2579215	HGSOC
ODAM	4	71062243	71070293	9	45.4435	0.000265539	0.0008247	rs1514391	HGSOC
FAM154A	9	18927657	19049352	119	477.761	0.000285072	1.708e-06	rs9406757	HGSOC
GPR37	7	124385654	124406079	19	87.4752	0.000300093	0.0002324	rs191495185	HGSOC
SP2	17	45973515	46006323	18	86.2565	0.000308828	7.124e-07	rs4794286	HGSOC
PRR5L	11	36317724	36486754	199	485.781	0.000316046	3.745e-05	rs72948150	HGSOC
UBR3	2	170684017	170940639	85	294.483	0.000342516	1.725e-05	rs11680335	HGSOC
KDM4A-AS1	1	44165408	44173012	3	21.7086	0.000342521	5.068e-06	rs56319043	HGSOC
SLC6A9	1	44462154	44497164	32	120.162	0.000380908	0.00016	rs113551349	HGSOC
HOXA5	7	27180670	27183287	5	34.294	0.000381073	0.0002568	rs3757639	HGSOC
CLPTM1L	5	1317999	1345002	23	82.1979	0.000384435	1.737e-05	rs148487301	HGSOC
MVB12A	19	17530911	17536140	8	43.2793	0.000391085	0.0002283	rs2303680	HGSOC
KCMF1	2	85198230	85286595	29	102.974	0.000403179	0.0004625	rs11883641	HGSOC
MLX	17	40719077	40725221	5	43.6655	0.000413614	0.0006069	rs679	HGSOC
GPR18	13	99906966	99910682	6	27.4544	0.000415364	0.000424	rs41279140	HGSOC
POLR1D	13	28194879	28241559	53	170.438	0.000439937	2.948e-05	rs77472489	HGSOC
CENPT	16	67862059	67881361	6	39.2008	0.000470108	3.621e-05	rs3743733	HGSOC
USE1	19	17326154	17330638	7	32.6844	0.000470531	9.964e-06	rs12150960	HGSOC
JAKMIP2	5	146965003	147162411	95	323.837	0.000486362	0.0001376	rs4705187	HGSOC
RAB42	1	28918711	28921088	1	12.2834	0.000489097	0.000457	rs12069148	HGSOC
CCDC117	22	29168661	29185289	11	47.7354	0.000506154	1.096e-05	rs2294431	HGSOC
OBP2B	9	136080665	136084637	7	33.5948	0.00055395	5.772e-05	rs11244035	HGSOC
BCAS3	17	58755171	59470199	189	489.281	0.000565674	1.265e-06	rs79771286	HGSOC
SERPINA5	14	95047705	95059457	27	93.1954	0.000610249	0.0005334	rs6107	HGSOC
PIGG	4	492988	533710	33	189.846	0.000616443	2.033e-06	rs11248024	HGSOC
ZNF175	19	52074530	52092991	25	100.163	0.000617496	6.075e-05	rs8109199	HGSOC
MDFI	6	41606194	41621982	23	98.5933	0.00063053	0.0002379	rs2842659	HGSOC
SULT1B1	4	70592685	70626430	19	84.0337	0.000630876	1.839e-05	rs2292092	HGSOC
MAP3K14	17	43340485	43394430	25	97.6384	0.000631304	1.389e-05	rs721579	HGSOC
TCEA3	1	23707554	23751261	38	152.827	0.000657838	1.014e-05	rs2156087	HGSOC
KDM4A	1	44115796	44171189	32	132.236	0.000665211	3.27e-06	rs113688544	HGSOC
C12orf43	12	121440224	121454305	17	67.6321	0.000686365	5.097e-05	rs1169311	HGSOC
HSCB	22	29138042	29153496	17	71.2917	0.0007389	9.363e-06	rs5997394	HGSOC
PRDM11	11	45115563	45256675	74	244.797	0.000757545	1.349e-05	rs74816811	HGSOC
CNTLN	9	17134988	17503921	147	469.122	0.000771481	5.103e-06	rs143184847	HGSOC
F11	4	187187117	187210835	31	133.075	0.000772537	0.0001499	rs4253430	HGSOC
ZSCAN12P1	6	28058584	28063493	12	44.7312	0.000803269	0.0006982	rs203894	HGSOC
SGCZ	8	13947372	15095792	1636	2831.48	0.000829347	4.009e-05	rs2410229	HGSOC
ATAD5	17	29159022	29222295	9	48.8096	0.000845085	1.573e-05	rs62070643	HGSOC
TSNAXIP1	16	67840780	67861971	10	48.7767	0.000867546	3.78e-05	rs12325430	HGSOC
ARHGAP8	22	45148437	45258664	251	536.891	0.000884455	0.0003677	rs9614905	HGSOC
CMTM6	3	32522803	32544403	18	66.2453	0.000933858	0.0001255	rs342766	HGSOC
HOXA-AS3	7	27179982	27195547	18	86.9833	0.000941909	3.249e-05	rs62454415	HGSOC
ESRRB	14	76837689	76968180	165	410.969	0.000957596	0.0007753	rs17582898	HGSOC
CHEK2	22	29083730	29137822	39	148.38	0.00102946	2.502e-08	rs9620817	HGSOC
EVA1A	2	75719443	75796848	87	257.661	0.00104533	0.0001274	rs6547007	HGSOC
TRIM66	11	8633583	8680383	33	101.123	0.00104752	0.0001051	rs79392768	HGSOC
RAMP2-AS1	17	40905946	40913275	5	26.7674	0.00104841	0.001229	rs62078444	HGSOC
OPRL1	20	62711470	62731996	18	71.0874	0.00105673	0.0003582	rs6090041	HGSOC
ADAP1	7	937536	995043	7	40.5453	0.00106392	0.0006653	rs113184427	HGSOC
CYP2W1	7	1022834	1029276	9	42.2408	0.00107543	4.721e-05	rs80133931	HGSOC
HOXB6	17	46673098	46682334	14	51.137	0.00107879	4.147e-06	rs4793951	HGSOC
TLDC2	20	35504569	35522632	21	92.1494	0.0010929	3.917e-05	rs56006510	HGSOC
MYO18A	17	27400527	27507407	43	151.449	0.00111657	0.0008495	rs8073831	HGSOC
CYP2C18	10	96443250	96495947	28	88.4695	0.00114972	7.49e-06	rs34699955	HGSOC
KLHL28	14	45393526	45431179	6	26.8618	0.00115295	5.964e-05	rs115555158	HGSOC
ZNF569	19	37902059	37958339	20	68.3652	0.00117016	0.0001475	rs1968251	HGSOC
SERPINA4	14	95027756	95036250	13	52.0295	0.00119602	0.0002881	rs941755	HGSOC
PATL1	11	59404191	59436511	12	40.7266	0.00119809	0.0009597	rs76478883	HGSOC
LOC100130075	12	69198216	69199274	2	13.5175	0.0012389	0.001071	rs2120742	HGSOC
GMEB2	20	62218954	62258381	24	99.9402	0.00134199	0.0001315	rs6010975	HGSOC
B4GALT2	1	44444873	44456843	9	41.1903	0.00135768	0.002706	rs61770309	HGSOC
FAM222B	17	27082995	27169857	23	67.8583	0.00136897	0.0002642	rs3744638	HGSOC
COASY	17	40714091	40718299	2	16.421	0.00139135	0.001424	rs666039	HGSOC
LINC00548	13	40768645	40794639	32	100.704	0.00139507	0.0004904	rs7992095	HGSOC
GALNT18	11	11292420	11643561	688	1165.08	0.00144208	8.717e-05	rs11021854	HGSOC
KIF20B	10	91461346	91534700	21	74.4141	0.00146953	2.733e-05	rs17127001	HGSOC
FAM134C	17	40731525	40761445	12	48.8813	0.00148274	0.0005518	rs7224577	HGSOC
NRG3	10	83635069	84746935	692	1175.59	0.00149972	2.151e-05	rs76842434	HGSOC
PSMC3IP	17	40724327	40729849	1	10.1796	0.00151066	0.001334	rs1004295	HGSOC
UNC93A	6	167704802	167729502	42	128.118	0.00152702	0.0006609	rs3817768	HGSOC
NAGLU	17	40687950	40696466	5	24.2447	0.00152964	0.0002219	rs8073150	HGSOC
HSPA9	5	137890570	137911318	14	42.8019	0.00155709	0.00133	rs256017	HGSOC
LOC645752	15	78206558	78219188	1	10.1096	0.00156891	0.001471	rs11072693	HGSOC
FANCI	15	89787193	89860362	20	65.1925	0.00158236	0.0002519	rs8036314	HGSOC
C7orf50	7	1036622	1177893	110	382.135	0.00160138	6.55e-06	rs1881116	HGSOC
TCEA2	20	62688438	62703700	19	74.7611	0.00161952	6.037e-05	rs6512302	HGSOC
PRKAG3	2	219687105	219696512	3	26.1935	0.00162875	0.0004562	rs6436094	HGSOC
MATK	19	3777966	3801810	20	69.085	0.00163508	0.0005168	rs74479793	HGSOC
PLIN2	9	19115758	19127604	14	56.0685	0.00165714	0.000109	rs1042936	HGSOC
NAPA-AS1	19	47987538	48004854	8	32.9785	0.00170586	0.001574	rs3760634	HGSOC
FLOT2	17	27206356	27224715	15	70.8116	0.00174453	0.0002984	rs7218743	HGSOC
PSKH1	16	67927174	67963581	9	39.5145	0.00177447	0.000674	rs12599580	HGSOC
DPEP3	16	68009565	68014452	4	22.9721	0.00182817	0.001281	rs11643888	HGSOC
PDE6B	4	619362	664681	20	113.388	0.00195541	1.974e-06	rs28710261	HGSOC
KIAA1551	12	32112352	32146043	33	116.798	0.00195699	0.001427	rs10844070	HGSOC
IMPA1	8	82569150	82598589	21	63.6463	0.00199861	7.983e-09	rs74421294	HGSOC
JAKMIP2-AS1	5	146939556	147041572	35	99.2438	0.00200188	0.0001376	rs4705187	HGSOC
DPY19L3	19	32896654	32976799	33	98.4959	0.00202024	0.0001644	rs8108410	HGSOC
POU2F3	11	120107348	120190653	82	253.068	0.00203957	7.285e-05	rs12787658	HGSOC
DGKG	3	185864989	186080023	168	344.675	0.00204024	0.0006469	rs725443	HGSOC
CHMP6	17	78965640	78973933	10	40.4644	0.00204792	3.321e-05	rs8068653	HGSOC
GPX6	6	28471072	28483570	10	40.926	0.00205903	0.0001104	rs4713167	HGSOC
LOC101927884	2	75751193	75769832	27	99.9443	0.00208797	0.0001274	rs6547007	HGSOC
SERPINA3	14	95078713	95090390	21	82.2066	0.0020917	0.0003747	rs2268336	HGSOC
LOC101927720	19	37988062	37997989	7	25.9346	0.00210415	7.863e-05	rs8109103	HGSOC
DPEP2	16	68021292	68033421	8	44.4465	0.00212955	0.000119	rs7196160	HGSOC
LINC00398	13	31377342	31384782	2	12.3405	0.00214365	0.0004583	rs117304445	HGSOC
CEP55	10	95256368	95288849	28	103.737	0.00215897	0.0006097	rs2280606	HGSOC
KIF19	17	72322350	72351959	44	134.845	0.00218181	0.001047	rs2280108	HGSOC
TP73	1	3569128	3652765	62	171.35	0.0021985	0.000199	rs3765703	HGSOC
ZNF192P1	6	28129538	28137373	11	41.2279	0.00230831	0.0009436	rs1150672	HGSOC
TUBG2	17	40811265	40819024	5	26.8439	0.0023108	0.001586	rs3817331	HGSOC
RPUSD3	3	9879532	9885702	7	28.5194	0.0023387	0.001161	rs11714529	HGSOC
RNLS	10	90033620	90343082	181	402.851	0.00241967	0.0001438	rs2477958	HGSOC
MTHFD1L	6	151186814	151423023	263	510.243	0.00244765	1.899e-06	rs7763414	HGSOC
COX19	7	1004485	1015235	9	34.7324	0.00245216	0.0002766	rs73257955	HGSOC
HSD17B1	17	40703983	40707232	5	22.0703	0.00247386	0.0014	rs597255	HGSOC
MYO16	13	109248499	109860355	591	943.124	0.0024741	7.223e-05	rs55649485	HGSOC
NUFIP2	17	27582853	27621166	15	51.4407	0.00248042	0.001185	rs72819452	HGSOC
NUS1	6	117996616	118031886	17	49.4733	0.00251042	0.0005472	rs11751090	HGSOC
IL12B	5	158741790	158757481	14	54.6188	0.00256345	0.002092	rs730691	HGSOC
COBLL1	2	165536694	165698678	99	264.764	0.00261111	8.675e-05	rs13017482	HGSOC
LOC101928442	15	48095580	48138433	52	143.993	0.00265514	2.024e-05	rs117168516	HGSOC
XBP1	22	29190547	29196560	5	21.1247	0.00265561	0.0001101	rs35873774	HGSOC
GHRLOS	3	10322635	10335133	18	66.3834	0.00265656	0.0005317	rs27647	HGSOC
MTUS2	13	29598747	30080084	390	670.391	0.00270146	0.0004906	rs35397329	HGSOC
VRTN	14	74815165	74826711	9	33.5264	0.00279185	0.0004061	rs17099563	HGSOC
ADC	1	33546713	33585995	10	30.9105	0.00282836	0.000185	rs6675630	HGSOC
RABGAP1L_2	1	174933904	174964445	12	36.4165	0.00283095	0.003141	rs58618779	HGSOC
RGS19	20	62704534	62711324	8	31.621	0.00283452	0.0003089	rs4470390	HGSOC
NFATC3	16	68119268	68263162	22	71.0824	0.00289327	0.0003584	rs7190307	HGSOC
ADAP2	17	29248753	29286211	12	47.913	0.00299548	5.049e-05	rs35840638	HGSOC
PPP1CA	11	67165651	67169376	5	26.0947	0.00299827	0.001199	rs2286621	HGSOC
LOC101927292	12	50305735	50320122	10	39.1233	0.00301045	0.001456	rs7956617	HGSOC
STK33	11	8413412	8615836	98	257.787	0.00301407	1.481e-05	rs186847003	HGSOC
RAMP2	17	40913211	40915060	2	11.9874	0.00302087	0.003509	rs9892728	HGSOC
CDC20B	5	54408798	54469005	23	81.0304	0.00313408	0.001231	rs424203	HGSOC
PVALB	22	37196744	37215517	13	53.111	0.00313715	0.0007823	rs58474074	HGSOC
ZNF527	19	37862058	37883966	15	46.8822	0.00314905	0.000123	rs256733	HGSOC
AXDND1	1	179334854	179523870	107	286.184	0.00315327	0.0002909	rs10913774	HGSOC
ADRBK1	11	67033904	67054029	5	29.9161	0.00324514	0.001599	rs35590263	HGSOC
BMF	15	40380090	40401085	19	65.4786	0.00326036	0.001317	rs539846	HGSOC
EEF1A1	6	74225472	74230755	5	26.7753	0.00326996	0.0014	rs2073465	HGSOC
SSB	2	170655321	170668571	11	44.489	0.00327075	0.001237	rs2162513	HGSOC
DIAPH3-AS2	13	60718831	60727639	9	38.4265	0.00328782	0.0004352	rs7320240	HGSOC
LOC101927418	14	45368110	45381120	5	21.6075	0.00330832	9.5e-05	rs147961941	HGSOC
LOC100652770	18	29122108	29136874	18	60.0538	0.00334052	0.0001608	rs1449079	HGSOC
CREB3L1	11	46299188	46342972	36	108.263	0.00335394	0.0003864	rs57734357	HGSOC
CPA6	8	68334404	68658620	189	409.08	0.00336972	6.218e-05	rs6993394	HGSOC
LPP	3	187871662	188608460	550	860.681	0.00337792	0.0006689	rs9861086	HGSOC
LINC00160	21	36096104	36109479	16	60.834	0.00338298	0.0003365	rs2834609	HGSOC
OR8J1	11	56127690	56128764	5	18.7138	0.00340758	0.01751	rs10896290	HGSOC
SAMHD1	20	35520226	35580246	27	78.1217	0.00344787	2.953e-05	rs35469966	HGSOC
DIAPH3-AS1	13	60586851	60618490	22	64.0447	0.00345809	0.0009737	rs383465	HGSOC
LOC400684	19	32880955	32896445	16	55.101	0.00348244	0.00284	rs11084639	HGSOC
CCNE1	19	30302900	30315215	15	45.8096	0.00356257	0.000804	rs3218036	HGSOC
CDKN2AIP	4	184365788	184369049	3	13.6136	0.00356863	0.007459	rs60979265	HGSOC
DDC	7	50526133	50633154	84	229.66	0.00359877	0.0001035	rs2167364	HGSOC
MAP1A	15	43809805	43823818	7	29.525	0.00370552	0.003982	rs523156	HGSOC
KDM2A	11	66886739	67025550	27	80.5827	0.0037385	0.001024	rs73503907	HGSOC
RMND5B	5	177557961	177575571	13	47.095	0.0037565	0.001793	rs34342590	HGSOC
PRPF39	14	45553301	45584804	7	28.8999	0.00377095	2.863e-05	rs145792754	HGSOC
METTL5	2	170668267	170681353	14	48.7319	0.00383592	0.001032	rs56121565	HGSOC
DDX25	11	125774260	125793006	21	61.2749	0.00383896	0.0007933	rs510215	HGSOC
AKNAD1	1	109358519	109400864	67	173.648	0.00393384	6.564e-05	rs7518022	HGSOC
SIK3	11	116714117	116969131	102	264.352	0.00399492	0.000213	rs1815789	HGSOC
LOC151174	2	239133753	239140318	15	48.8602	0.00399528	0.003797	rs4663864	HGSOC
H2AFY2	10	71812356	71872040	74	201.576	0.00404669	0.0001627	rs10762337	HGSOC
RDH10	8	74206836	74237520	25	65.3333	0.00405901	0.0003965	rs13261390	HGSOC
DAPL1	2	159651828	159672496	44	114.942	0.00406686	0.0005596	rs78375661	HGSOC
MROH8	20	35729628	35807991	31	90.6945	0.00408125	0.0004435	rs1632309	HGSOC
PDIA3	15	44038589	44064804	6	27.7941	0.00409526	0.002448	rs117519814	HGSOC
GCSH	16	81115551	81129980	6	28.6411	0.00414471	0.001889	rs7203546	HGSOC
MYOG	1	203052256	203055166	8	28.6088	0.00415336	0.002853	rs923950	HGSOC
ERGIC1	5	172261222	172379688	134	283.255	0.0041698	6.45e-05	rs2161134	HGSOC
TTLL4	2	219575567	219620138	6	27.9611	0.00420188	0.003427	rs10178538	HGSOC
DSG2	18	29078026	29128814	31	79.6343	0.00423618	0.0003964	rs2187047	HGSOC
PCSK7	11	117075786	117103241	31	82.0346	0.00426558	0.000632	rs7926958	HGSOC
NXPE4	11	114441312	114466484	23	62.8478	0.00440243	0.001035	rs627866	HGSOC
C11orf54	11	93474759	93496268	15	60.8628	0.00440479	0.001648	rs1284140	HGSOC
ARTN	1	44398991	44402912	6	26.9595	0.00441344	0.002095	rs12726706	HGSOC
CDK5R2	2	219824349	219826877	2	10.8804	0.00443822	0.001223	rs36115038	HGSOC
INCENP	11	61891444	61920635	33	115.604	0.00450248	0.0001512	rs7937840	HGSOC
RBL1	20	35624754	35724403	28	69.23	0.00456076	0.000863	rs6017105	HGSOC
ZFYVE28	4	2271323	2420370	189	393.114	0.00457887	0.0002659	rs2157094	HGSOC
SCN4A	17	62015913	62050278	30	87.9368	0.0045987	0.003691	rs11869827	HGSOC
CATSPER2	15	43922759	43941043	8	32.6223	0.00464312	0.008465	rs2447213	HGSOC
ABCB4	7	87031360	87105019	32	89.6165	0.00464945	0.001082	rs45554032	HGSOC
C3orf55	3	157261132	157319021	41	101.701	0.00466194	0.0002959	rs146704977	HGSOC
C16orf46	16	81087101	81110872	16	54.3332	0.00466804	0.000211	rs2549900	HGSOC
WDR16	17	9479943	9546776	22	76.0927	0.00467618	0.001464	rs9900804	HGSOC
FREM3	4	144498560	144621828	45	134.025	0.0046777	0.001204	rs7655288	HGSOC
RPS11	19	49999621	50002969	2	10.8495	0.00467827	0.003574	rs2280401	HGSOC
EXOC6B	2	72406443	73053177	77	221.62	0.00469013	0.0004911	rs12471312	HGSOC
LINC00299	2	8147900	8468549	146	299.325	0.00470366	0.0004631	rs6431930	HGSOC
DDX60	4	169137441	169239958	64	158.26	0.00472313	0.0008213	rs666660	HGSOC
NAPA	19	47990890	48018515	9	31.7265	0.00476476	0.00187	rs11083880	HGSOC
GTF2F2	13	45694630	45858239	33	88.1528	0.00481014	0.0003967	rs9590886	HGSOC
PIPOX	17	27369917	27384236	10	35.0157	0.0048365	0.00223	rs4795491	HGSOC
MDM2	12	69201951	69239324	23	67.6474	0.00484606	0.0004939	rs3730558	HGSOC
MFSD2A	1	40420783	40435640	6	25.5271	0.00488756	0.001804	rs3131700	HGSOC
TSSK2	22	19118320	19120136	1	8.01116	0.00490906	0.001443	rs1052756	HGSOC
TTC7B	14	91006931	91282761	206	396.113	0.00491084	0.0008275	rs12890532	HGSOC
SERINC4	15	44086371	44092295	5	19.5548	0.00492867	0.02045	rs2043878	HGSOC
CPED1	7	120628750	120937498	123	303.705	0.00492999	0.000107	rs10228519	HGSOC
TMEM54	1	33360195	33366953	3	13.4958	0.00493505	0.003413	rs942242	HGSOC
SPAG4	20	34203808	34208965	4	16.6718	0.00493916	0.007725	rs11698601	HGSOC
ANKRD13D	11	67056761	67069955	7	26.6967	0.00495011	0.003317	rs2298815	HGSOC
SULT2A1	19	48373722	48389654	19	62.8853	0.00504624	0.002286	rs296365	HGSOC
BBX	3	107241782	107530176	151	324.766	0.00508832	0.0007718	rs609777	HGSOC
ZNF383	19	37717365	37734574	9	33.1829	0.00511225	0.002174	rs320876	HGSOC
SEC13	3	10342612	10362872	19	56.4408	0.00514975	0.0004708	rs154236	HGSOC
RPN2	20	35807455	35870025	26	66.8275	0.00518253	0.0002485	rs6032228	HGSOC
LOC728613	5	1597671	1634120	21	68.3174	0.00523385	0.00168	rs4975671	HGSOC
LOC101928909	14	91108972	91115232	7	35.0906	0.00523764	0.003584	rs2277512	HGSOC
SSR3	3	156257928	156272973	15	56.1264	0.00524068	3.434e-06	rs150975291	HGSOC
TCTEX1D1	1	67218139	67244730	27	80.5365	0.00525161	0.001194	rs7524091	HGSOC
TTC28-AS1	22	28315363	28398667	44	118.405	0.00526219	7.252e-07	rs138654	HGSOC
IGSF3	1	117117019	117210377	20	70.264	0.00526847	0.0003977	rs74111644	HGSOC
HIVEP1	6	12012723	12165232	107	248.301	0.00531814	0.0001278	rs956598	HGSOC
NUCB1-AS1	19	49414186	49422148	10	41.3047	0.00533937	0.001178	rs4802523	HGSOC
SEZ6	17	27281946	27333458	21	65.4803	0.00534717	0.002044	rs115401230	HGSOC
SCAND1	20	34541538	34543281	1	7.84825	0.00536802	0.005087	rs35448195	HGSOC
TGS1	8	56685790	56738005	25	65.8272	0.00537363	0.0008703	rs117168853	HGSOC
FOXD1	5	72742084	72744352	2	10.6914	0.00537993	0.001308	rs2972191	HGSOC
ABCD3	1	94883932	94984219	38	83.7808	0.00541464	0.000937	rs114723749	HGSOC
CASC17	17	69093914	69198320	67	171.349	0.00541511	2.024e-05	rs12450393	HGSOC
SYNE2	14	64319682	64693167	189	406.681	0.00545598	8.019e-05	rs7149405	HGSOC
CNPY1	7	155293952	155326539	59	162.095	0.00546009	0.002115	rs78923682	HGSOC
AP5B1	11	65541368	65548062	7	28.2396	0.00550238	0.001927	rs489574	HGSOC
PTPN6	12	7055739	7070479	9	30.7892	0.00556443	0.004282	rs117155472	HGSOC
LOC101927431	2	195595318	195626159	12	41.4447	0.00570383	0.00158	rs116728055	HGSOC
EDC4	16	67906925	67918417	4	21.0238	0.0057131	0.0047	rs8060686	HGSOC
VIL1	2	219283837	219314248	6	26.6699	0.00572367	0.00466	rs116774077	HGSOC
SLAIN1	13	78271988	78338377	34	96.8575	0.00573839	0.0006441	rs7339382	HGSOC
ATP6V0A1	17	40610861	40674597	18	48.9396	0.00575674	0.0001127	rs2301647	HGSOC
DMRT2	9	1050345	1057554	14	52.3495	0.00576173	0.0002254	rs6474552	HGSOC
ATP8B4	15	50150434	50411419	223	460.482	0.00580639	1.419e-05	rs12913008	HGSOC
S100PBP	1	33283042	33324480	18	51.3335	0.00582586	0.0003991	rs140009755	HGSOC
MAP3K14-AS1	17	43325291	43345997	24	77.5163	0.0058451	0.0005444	rs11651968	HGSOC
SDHA	5	218355	256814	7	28.3507	0.00587089	0.003704	rs7706899	HGSOC
ZNF525	19	53868967	53889841	29	96.649	0.0058805	0.003147	rs8100706	HGSOC
OR5H6	3	97983128	97984106	6	26.7869	0.00590342	0.006519	rs4241472	HGSOC
TMEM254-AS1	10	81805988	81838949	16	50.1653	0.00590556	0.001003	rs10788429	HGSOC
CCNL1	3	156865585	156878482	9	27.7532	0.00591535	0.00382	rs143392152	HGSOC
MYL5	4	671710	675817	2	11.3905	0.00599857	0.01106	rs13110755	HGSOC
DUS2	16	68056846	68113226	16	49.4514	0.00600625	0.0002999	rs7200986	HGSOC
EDNRB-AS1	13	78393071	78482563	31	78.6224	0.00606991	0.001551	rs9544610	HGSOC
KIAA0754	1	39875175	39882154	6	21.5267	0.00608878	0.003931	rs3768302	HGSOC
CDC42BPG	11	64591661	64612041	12	42.5751	0.0061073	0.004734	rs74447078	HGSOC
TP53	17	7571719	7590868	17	49.6915	0.00612229	0.0003678	rs78378222	HGSOC
SCGB1A1	11	62186506	62190678	5	20.6833	0.00616648	0.004842	rs41505453	HGSOC
TNFRSF1B	1	12227059	12269277	43	134.558	0.00620617	0.0008021	rs5746053	HGSOC
OMA1	1	58946390	59012446	33	79.1167	0.00625743	0.0001673	rs9660901	HGSOC
ADH1B	4	100227543	100242599	16	43.3239	0.00626969	0.00269	rs28914783	HGSOC
TLDC1	16	84509965	84538288	75	215.716	0.00632152	0.0004808	rs449480	HGSOC
PAX8	2	113973573	114036498	63	197.841	0.00634498	0.0001595	rs1139015	HGSOC
DPH2	1	44435652	44439043	2	13.4292	0.00636763	0.008478	rs7161	HGSOC
CARNS1	11	67183148	67193078	8	31.2032	0.00637338	0.001063	rs3741180	HGSOC
LRRC37A6P	10	27534781	27541235	6	20.7778	0.00638987	0.0106	rs1144510	HGSOC
ZAK	2	173940564	174132737	164	387.293	0.00639426	2.914e-05	rs3769173	HGSOC
NKAPL	6	28227074	28228736	6	22.2252	0.0064051	0.01509	rs9461446	HGSOC
GHRL	3	10327433	10334631	12	40.7967	0.00641948	0.0005317	rs27647	HGSOC
SUDS3	12	118814357	118855840	17	44.2898	0.00646954	0.002696	rs77121631	HGSOC
ZNF793	19	37997840	38034239	27	71.2918	0.00647018	2.785e-05	rs7247090	HGSOC
TUBB4A	19	6494329	6502859	5	22.8294	0.0066094	0.002699	rs348395	HGSOC
PEBP1	12	118573869	118583390	9	33.5965	0.00670454	0.004399	rs77598459	HGSOC
BTF3	5	72794249	72801448	6	23.2084	0.00671853	0.003602	rs347233	HGSOC
FKBP3	14	45584801	45603732	7	26.0966	0.00673705	5.23e-05	rs149743773	HGSOC
PAX8-AS1	2	113993103	114024600	35	117.073	0.00679242	0.0001595	rs1139015	HGSOC
MXI1	10	111967362	112047123	51	130.843	0.00680252	6.147e-05	rs71479294	HGSOC
C15orf32	15	93014906	93044347	44	112.11	0.00681802	0.000324	rs4777996	HGSOC
RANBP10	16	67757004	67840555	14	42.9902	0.00684081	0.008517	rs13336189	HGSOC
CDRT4	17	15339331	15370925	12	37.9479	0.00686321	0.00162	rs2954763	HGSOC
SPATA32	17	43331759	43339479	14	52.4221	0.00686977	0.0005444	rs11651968	HGSOC
DROSHA	5	31400601	31532282	86	219.746	0.00693555	0.0003827	rs13180490	HGSOC
EVPLL	17	18281078	18292960	4	16.408	0.00695123	0.001275	rs573550	HGSOC
GABPA	21	27107257	27144771	16	41.788	0.0070503	0.0005317	rs12627621	HGSOC
GFRAL	6	55192266	55267291	72	174.154	0.00705753	0.000305	rs13203638	HGSOC
LOC101929452	2	7202857	7218011	17	55.437	0.00706117	0.0005374	rs6725043	HGSOC
UGCG	9	114659205	114695433	48	115.252	0.00707269	0.0007732	rs10759516	HGSOC
FFAR4	10	95326421	95349829	36	99.9775	0.00707869	0.0003338	rs1414929	HGSOC
KPTN	19	47978397	47987521	3	13.0778	0.00713316	0.001829	rs2272295	HGSOC
OLFML3	1	114522012	114524876	5	17.0051	0.00717523	0.0003186	rs7364	HGSOC
MIR7853	2	133551020	134196212	498	780.228	0.00717536	6.142e-05	rs72842475	HGSOC
CACNG4	17	64960979	65029518	70	171.228	0.00720827	0.0005097	rs740559	HGSOC
LAPTM4A	2	20232410	20251789	16	52.8686	0.00726263	0.0002836	rs13415152	HGSOC
RACGAP1	12	50382944	50419307	3	13.5824	0.00726393	0.004795	rs73119644	HGSOC
IFT88	13	21141207	21265576	31	83.511	0.00726824	0.001118	rs1052210	HGSOC
INSRR	1	156810664	156828712	5	22.1587	0.00727626	0.004222	rs4661063	HGSOC
PREB	2	27353624	27357542	5	17.3257	0.00728104	0.007461	rs72810711	HGSOC
CYB5A	18	71920526	71959251	22	82.123	0.00728566	0.00185	rs6566789	HGSOC
CDK6	7	92234234	92465941	78	177.728	0.00729521	3.614e-06	rs4729048	HGSOC
RTEL1	20	62289162	62327606	34	93.4329	0.00731187	0.002692	rs34538116	HGSOC
TEFM	17	29226000	29233286	3	13.2853	0.00731501	0.003014	rs9897628	HGSOC
OXNAD1	3	16306666	16347594	17	44.5037	0.00734857	0.0001834	rs111273930	HGSOC
VEPH1	3	156977531	157221415	120	261.492	0.00736422	6.037e-07	rs147101936	HGSOC
CHERP	19	16628699	16653263	14	38.3539	0.00738513	0.009894	rs2303118	HGSOC
ESR1	6	152011630	152424408	302	522.884	0.00738905	9.197e-05	rs3020327	HGSOC
TPTE2P6	13	25154345	25171812	13	43.6117	0.00740484	0.001373	rs141743778	HGSOC
TAF12	1	28929608	28969604	12	34.8692	0.00743779	0.0006203	rs4252992	HGSOC
TUBG1	17	40761357	40767256	2	10.3043	0.00747282	0.001373	rs12952983	HGSOC
LOC100506457	2	12147241	12718474	596	944.934	0.00754374	2.809e-06	rs6432257	HGSOC
NAA15	4	140222675	140311935	28	63.7694	0.00755386	0.0005292	rs55831651	HGSOC
TMEM136	11	120195837	120204388	7	23.3867	0.00756849	0.001597	rs12364701	HGSOC
ANXA9	1	150954498	150968114	19	55.5333	0.00758049	0.003149	rs1722784	HGSOC
TXNDC8	9	113065866	113100164	53	104.287	0.00758579	0.00487	rs56205711	HGSOC
LOC731424	4	185764449	185768200	12	44.8008	0.00761703	0.0001323	rs12152574	HGSOC
FZR1	19	3506294	3536755	11	43.4752	0.00761833	0.0002751	rs117190071	HGSOC
DYRK3	1	206808880	206822542	9	27.403	0.00764829	0.0002699	rs10863755	HGSOC
NRD1	1	52254865	52344609	33	81.5356	0.00766206	0.0002397	rs76091934	HGSOC
CCND1	11	69455872	69469242	6	32.6238	0.0077271	0.0009526	rs586459	HGSOC
GMNC	3	190570525	190580465	12	42.0457	0.00778566	0.002655	rs2173911	HGSOC
TTLL3	3	9851643	9878040	24	69.375	0.00780867	7.076e-05	rs147069178	HGSOC
SOS2	14	50583845	50698099	43	105.046	0.00787664	0.000274	rs3783419	HGSOC
TSLP	5	110405777	110413722	9	30.6304	0.00787701	0.003318	rs1898671	HGSOC
UBLCP1	5	158690088	158713048	13	36.1346	0.00803059	0.001524	rs4921453	HGSOC
OR5R1	11	56184733	56185708	5	19.1944	0.00804745	0.002248	rs7930678	HGSOC
LOC102467073	5	269670	271639	1	7.10989	0.00806521	0.007666	rs12173015	HGSOC
JDP2	14	75894508	75939404	66	161.344	0.00816896	0.006766	rs3784018	HGSOC
LOC388849	22	20136108	20137431	6	22.1047	0.00817147	0.002594	rs73877146	HGSOC
ITPKA	15	41786055	41795757	9	27.5134	0.00819585	0.00104	rs1655557	HGSOC
DNMT3A	2	25455829	25565459	102	221.997	0.00821026	0.0007873	rs11683301	HGSOC
CABLES1	18	20714527	20840434	97	211.278	0.00825493	2.562e-05	rs116906728	HGSOC
NPBWR2	20	62737182	62738184	3	12.4919	0.00829129	0.002445	rs4809400	HGSOC
RASGRF2	5	80256507	80525981	320	559.862	0.00832921	1.254e-05	rs6879497	HGSOC
TFEB	6	41651715	41703997	62	151.456	0.008363	0.0002803	rs1883815	HGSOC
ATP13A2	1	17312452	17338423	23	75.0538	0.00836361	0.002227	rs4920608	HGSOC
LINC00336	6	33553882	33561115	12	34.4099	0.00837754	0.002962	rs420628	HGSOC
MED7	5	156565450	156569921	6	22.6828	0.00840591	0.003504	rs74619233	HGSOC
WT1-AS	11	32457284	32461620	12	44.9372	0.00840593	0.00236	rs6508	HGSOC
LOC100129550	3	122605359	122611263	8	28.2931	0.00843699	0.0008701	rs6438769	HGSOC
FCGRT	19	50015535	50029685	9	29.4128	0.0084904	0.001394	rs142385484	HGSOC
GFPT2	5	179727699	179780315	79	186.912	0.00849307	0.0003472	rs3828686	HGSOC
PLEKHH3	17	40819931	40829048	4	16.0784	0.0085274	0.002648	rs1973520	HGSOC
DACT3	19	47150868	47164395	12	36.961	0.00854913	0.001732	rs143222265	HGSOC
JAM2	21	27011593	27089874	54	135.352	0.00857179	0.001363	rs3787615	HGSOC
UBAC2-AS1	13	99848627	99853011	7	22.7243	0.00862063	0.001083	rs3825427	HGSOC
SVEP1	9	113127528	113342160	250	453.976	0.00866427	0.0008023	rs7873506	HGSOC
CCDC127	5	204874	218297	9	30.7182	0.00869805	0.004145	rs28416084	HGSOC
PHF21A	11	45950869	46142985	64	133.581	0.00874117	0.001634	rs117850541	HGSOC
RTEL1-TNFRSF6B	20	62289162	62330051	36	96.0858	0.00875839	0.002692	rs34538116	HGSOC
F11R	1	160965000	160991133	17	40.6002	0.00876691	0.0006642	rs140881761	HGSOC
KRT79	12	53215230	53228077	14	44.2522	0.00878022	0.002944	rs2682289	HGSOC
ZNF43	19	21987750	22034870	16	53.4679	0.00879953	0.003561	rs11670417	HGSOC
ELL3	15	44064797	44069502	2	9.51947	0.00882323	0.02082	rs3862142	HGSOC
LOC101927495	11	61355965	61375018	8	26.7778	0.0088738	0.006749	rs11826678	HGSOC
MIER3	5	56215428	56247954	22	53.8004	0.00888011	0.001626	rs252897	HGSOC
RNASE12	14	21058239	21058982	4	15.3671	0.00888675	0.009555	rs45440293	HGSOC
PIK3C2A	11	17108123	17191354	30	69.5274	0.00888833	0.0006448	rs2008905	HGSOC
GDNF-AS1	5	37840539	37875900	33	90.3125	0.00889509	0.002385	rs1862583	HGSOC
MIRLET7BHG	22	46481876	46509808	32	106.273	0.00892224	0.0007847	rs13053856	HGSOC
SYT13	11	45261852	45307884	30	79.4674	0.00892274	0.0003203	rs2863176	HGSOC
HMBOX1	8	28747910	28910242	37	82.5685	0.00892634	0.0002295	rs62502807	HGSOC
SMNDC1	10	112052797	112064707	9	26.787	0.00901809	0.0002746	rs12241895	HGSOC
SLC35E3	12	69139935	69159853	19	47.4352	0.00908114	0.007101	rs12372102	HGSOC
LINC00852	3	10326102	10327430	2	10.7209	0.00909172	0.01439	rs171407	HGSOC
EDNRB	13	78469615	78549664	31	71.4172	0.00911898	0.002676	rs5351	HGSOC
LOC145783	15	57178367	57210697	17	46.0655	0.00913169	0.001615	rs1660958	HGSOC
PRR5	22	45064426	45133561	158	298.383	0.009161	0.00162	rs5764980	HGSOC
TNFSF10	3	172223297	172241297	31	79.5281	0.00920303	0.0002563	rs3136608	HGSOC
PPP1R37	19	45596430	45650543	22	63.4049	0.00920654	0.000322	rs79769273	HGSOC
RSPO4	20	939095	982907	68	189.794	0.00922657	0.00114	rs486344	HGSOC
GALNT16	14	69726680	69821190	144	311.592	0.00929993	6.925e-06	rs112648308	HGSOC
GPR146	7	1097140	1098897	7	20.795	0.00931399	0.0003927	rs11761941	HGSOC
CD81-AS1	11	2349978	2399222	27	92.2965	0.00931922	0.0007852	rs12419835	HGSOC
CCDC147	10	106113521	106214848	71	145.324	0.00932311	0.00111	rs72825871	HGSOC
MLK7-AS1	2	174062440	174146764	126	271.408	0.00934916	3.307e-05	rs4972532	HGSOC
HOXA6	7	27185201	27187393	4	13.7722	0.00935201	0.0009951	rs3735529	HGSOC
MPHOSPH6	16	82181766	82203829	22	61.8746	0.00936219	0.0009863	rs10514533	HGSOC
FAHD2B	2	97749322	97760582	1	6.82025	0.00947005	0.006332	rs1257101	HGSOC
TCF7L2	10	114710008	114927436	170	301.544	0.00948033	0.002091	rs1467576	HGSOC
PDGFRA	4	55095263	55164412	33	87.8337	0.00950232	0.002503	rs9991165	HGSOC
SLCO1B1	12	21284127	21392730	87	216.603	0.00953744	2.205e-05	rs4149033	HGSOC
RDM1	17	34245084	34257780	6	22.6172	0.00955483	0.01142	rs4796136	HGSOC
IPO13	1	44412477	44433694	9	30.9451	0.00959508	0.002824	rs4660758	HGSOC
CYP2C19	10	96522462	96612671	25	62.516	0.00961319	0.002377	rs11498700	HGSOC
LOC102800447	2	67313577	67516376	182	352.394	0.0096391	3.623e-05	rs1483347	HGSOC
UBAC2	13	99852678	100038753	77	174.153	0.00967109	0.0004199	rs79559909	HGSOC
RORA	15	60780482	61521502	844	1184.59	0.00972313	0.0006479	rs782961	HGSOC
OR2K2	9	114089762	114090713	2	9.57613	0.00976188	0.003559	rs314452	HGSOC
NUP107	12	69080730	69136473	30	69.8156	0.00982177	0.002558	rs7301067	HGSOC
LOC101927437	13	100393123	100609419	294	501.765	0.00984802	0.0003325	rs2390354	HGSOC
BTBD17	17	72352554	72357958	8	28.1077	0.00985131	0.003025	rs1061972	HGSOC
PLEKHG4B	5	140372	190087	33	111.481	0.0098945	5.11e-07	rs73022563	HGSOC
IVD	15	40697685	40713512	11	33.6835	0.00993723	0.001033	rs11630850	HGSOC
DKFZP434K028	11	61521500	61525136	4	16.3794	0.00996633	0.009976	rs198459	HGSOC
PPP1R10	6	30568176	30585084	1	6.71491	0.0100408	0.009561	rs114938123	HGSOC
RAPGEF5	7	22157907	22396533	247	486.994	0.0100537	0.0001455	rs1981601	HGSOC
C4BPA	1	207277606	207318317	34	76.1464	0.0100602	0.0001723	rs2808472	HGSOC
HOXD12	2	176964529	176965488	3	12.7312	0.0100877	0.001848	rs847151	HGSOC
CEACAM20	19	45010210	45033548	32	78.4541	0.0101007	0.004337	rs77673324	HGSOC
C14orf28	14	45366506	45376460	6	19.1113	0.010108	9.5e-05	rs147961941	HGSOC
HAVCR2	5	156512842	156536248	19	44.9798	0.0101227	0.003445	rs116462788	HGSOC
IGF2	11	2150346	2170833	26	71.3511	0.0101685	0.0005685	rs680	HGSOC
NDEL1	17	8339169	8371495	15	35.3944	0.0101751	0.008043	rs2313151	HGSOC
ATF3	1	212738675	212794119	90	183.039	0.0101962	0.0008538	rs4406706	HGSOC
PDE9A	21	44073861	44195618	157	327.84	0.0101998	0.0003272	rs2839571	HGSOC
RNF165	18	43914186	44040783	139	254.632	0.0102606	0.001035	rs34223668	HGSOC
ABCG4	11	119019749	119033374	8	28.2241	0.0102789	0.001902	rs3802885	HGSOC
HPCA	1	33352097	33360247	4	15.9268	0.01028	0.008638	rs12061116	HGSOC
EXOC7	17	74077073	74099868	8	28.1995	0.0103029	0.002829	rs2457692	HGSOC
PPIP5K1	15	43825659	43882451	6	19.9606	0.0103039	0.00684	rs2255663	HGSOC
COG1	17	71189172	71204645	7	22.788	0.0103047	0.01081	rs2029117	HGSOC
SUMO4	6	149721494	149722182	1	6.66545	0.0103211	0.00983	rs237025	HGSOC
ZKSCAN8	6	28109687	28127250	17	43.3851	0.0103681	0.0009312	rs1416997	HGSOC
FABP12	8	82437280	82443550	14	46.8506	0.0103756	0.0006518	rs112010176	HGSOC
IST1	16	71928310	71964540	23	53.6411	0.0103848	0.007118	rs8055655	HGSOC
ALKBH5	17	18086866	18113267	14	39.7353	0.0104204	0.004307	rs17436616	HGSOC
AARSD1	17	41102542	41116515	4	15.7165	0.0104446	0.004675	rs7213940	HGSOC
SLC27A2	15	50474392	50528589	62	139.155	0.0104455	0.0004144	rs11636763	HGSOC
SLC12A4	16	67977376	68002597	7	24.5769	0.0104505	0.008749	rs1109166	HGSOC
CAPZA2	7	116502562	116559313	14	34.4827	0.0104591	0.00198	rs56403542	HGSOC
PAFAH1B2	11	117014999	117048889	22	52.5283	0.0105202	0.001007	rs10750103	HGSOC
TMCC3	12	94960899	95044324	108	226.566	0.0105555	0.001037	rs1298698	HGSOC
UROD	1	45477804	45481341	3	11.3374	0.0105561	0.01942	rs74349352	HGSOC
SOAT1	1	179262848	179327814	56	127.255	0.010572	0.001434	rs7537139	HGSOC
GRB10	7	50657759	50861159	153	307.552	0.0105974	0.0002139	rs1024532	HGSOC
NOP2	12	6666035	6677498	6	17.1994	0.0106144	0.009486	rs71579323	HGSOC
DOCK9-AS1	13	99484337	99486883	2	9.46413	0.0106239	0.01046	rs9300516	HGSOC
TAF1D	11	93469095	93474703	5	17.0591	0.0106712	0.0005234	rs67769616	HGSOC
AANAT	17	74449432	74466199	32	88.5932	0.010676	0.0005314	rs9903183	HGSOC
TMEM151A	11	66059372	66064135	8	22.0155	0.0106905	0.01278	rs12418822	HGSOC
NARS	18	55267893	55289177	23	61.268	0.0107188	0.0004251	rs117679126	HGSOC
LOC101928882	3	180425377	180587966	63	127.305	0.0107216	0.0001547	rs114030441	HGSOC
PLEKHO2	15	65134081	65160201	13	39.242	0.0107393	0.001768	rs3183338	HGSOC
PAPD5	16	50186828	50269219	30	81.9752	0.0107981	0.002851	rs2541708	HGSOC
PGBD1	6	28249313	28270326	21	54.5451	0.0108081	0.004391	rs3800327	HGSOC
CKMT1A	15	43985083	43991420	2	10.4998	0.0108462	0.02164	rs28578041	HGSOC
NUCB2	11	17298285	17353070	25	69.4629	0.0108798	0.01129	rs214108	HGSOC
TECRL	4	65144176	65275178	49	123.901	0.0109087	0.002456	rs1483288	HGSOC
HKR1	19	37825579	37855357	14	35.4773	0.0109345	0.001991	rs502546	HGSOC
BMP4	14	54416454	54423554	10	32.5709	0.0109665	0.0002509	rs59035991	HGSOC
HOXD11	2	176972083	176974316	3	14.6314	0.010999	0.001135	rs863678	HGSOC
LOC101927460	5	124828953	124937920	108	216.441	0.0111165	0.0006515	rs330351	HGSOC
CSRP2	12	77252495	77272799	23	53.9616	0.0111198	0.0005384	rs80281087	HGSOC
LCAT	16	67973786	67978015	3	12.2202	0.011149	0.008749	rs1109166	HGSOC
STK10	5	171469073	171615346	150	288.073	0.0111662	0.0003889	rs6871819	HGSOC
LOC100506368	11	86666662	86711989	37	86.8141	0.0111862	0.001112	rs11828368	HGSOC
EFS	14	23825608	23834842	6	21.6596	0.0111893	0.004435	rs2231806	HGSOC
MZT1	13	73282494	73301938	12	29.6056	0.0112437	0.005958	rs9600017	HGSOC
MIR548T	7	147626684	148043927	475	731.051	0.0112744	0.0004708	rs12668674	HGSOC
OSBPL9	1	52082545	52254891	31	65.0895	0.0112765	0.005273	rs61374814	HGSOC
PRR23C	3	138760943	138763734	1	6.50618	0.0112791	0.01075	rs60709982	HGSOC
NFYA	6	41040706	41070146	17	39.8748	0.0112954	0.0001194	rs77222031	HGSOC
INS-IGF2	11	2150341	2182439	43	107.974	0.011353	0.0005685	rs680	HGSOC
WISP3	6	112375277	112390887	12	32.2014	0.0113877	0.001523	rs78110079	HGSOC
SMYD3	1	245912641	246670644	610	966.023	0.0113993	0.0002412	rs114113183	HGSOC
LOC101928448	5	55807220	55902059	162	284.557	0.0114544	0.001167	rs39836	HGSOC
FANCL	2	58386377	58468515	50	105.656	0.0114654	0.0003906	rs12477242	HGSOC
MLIP	6	53883713	54131078	108	218.771	0.0114655	0.001502	rs6915002	HGSOC
DYNC1LI1	3	32567462	32612366	19	47.8131	0.0115633	0.001789	rs342731	HGSOC
TADA3	3	9821647	9834695	9	31.4871	0.0115703	6.206e-05	rs293784	HGSOC
TLCD1	17	27051365	27053949	3	13.858	0.0116458	0.0008969	rs72847548	HGSOC
RPS13	11	17095938	17099220	4	14.7254	0.0116489	0.007031	rs10832731	HGSOC
TMEM59	1	54497348	54519111	10	24.2987	0.0116534	0.01684	rs41294772	HGSOC
KCTD4	13	45766987	45775175	4	12.9959	0.011662	0.0007956	rs7338358	HGSOC
SSH3	11	67070918	67080078	5	14.7495	0.0116642	0.002458	rs4244822	HGSOC
DNAJC25-GNG10	9	114393631	114432526	49	125.624	0.0117062	0.0008002	rs4979025	HGSOC
ETNK1	12	22778075	22843608	20	54.3933	0.0117612	0.000689	rs73080488	HGSOC
GJB6	13	20796100	20806534	10	29.7632	0.0118909	0.004647	rs7333214	HGSOC
PSMA5	1	109941652	109969108	15	36.5211	0.0119052	0.008105	rs1149174	HGSOC
OAF	11	120081746	120100650	22	64.9792	0.0119464	0.0008674	rs873059	HGSOC
TJP2	9	71736179	71870124	113	212.753	0.011948	0.0008965	rs34872796	HGSOC
FAM179B	14	45431415	45543634	19	42.56	0.0119744	3.107e-05	rs115409819	HGSOC
N4BP3	5	177540555	177553107	13	36.6177	0.0120326	0.0008664	rs3935147	HGSOC
C1orf185	1	51567905	51613754	17	39.7963	0.0120468	0.004924	rs11205817	HGSOC
LRRC37A11P	17	37186158	37209458	17	50.3794	0.0120803	0.001163	rs9914342	HGSOC
GSTA2	6	52614884	52628361	6	22.0402	0.0120936	0.003945	rs1009062	HGSOC
LINC00865	10	91589249	91600618	15	42.3217	0.0122054	0.0002011	rs2026554	HGSOC
TREML2	6	41157486	41168925	24	70.6171	0.0122284	0.002937	rs7754593	HGSOC
LRRC70	5	61874561	61877275	2	8.83733	0.012249	0.00325	rs16890852	HGSOC
LOC100131347	17	37213271	37237704	22	55.5811	0.0122699	0.0006599	rs7359562	HGSOC
APPBP2	17	58520509	58603601	6	23.938	0.0122945	0.002467	rs17500797	HGSOC
PALM	19	708952	748330	45	110.009	0.0123079	0.0004577	rs1971639	HGSOC
MYLK3	16	46736193	46782221	2	8.93472	0.0123155	0.02517	rs67789219	HGSOC
FILIP1L	3	99551987	99833357	46	97.0249	0.0123658	0.001972	rs2315840	HGSOC
BMP8B	1	40223902	40254533	26	72.7377	0.0123725	0.0008382	rs56097441	HGSOC
KBTBD8	3	67048726	67061632	9	31.1336	0.0124051	0.004216	rs17045713	HGSOC
PLEKHG4	16	67311412	67323403	9	29.6365	0.0124266	0.003819	rs7200919	HGSOC
PTGES3L-AARSD1	17	41102542	41132545	5	16.7124	0.012444	0.004675	rs7213940	HGSOC
GALNT3	2	166604312	166650803	22	53.3007	0.0125028	0.001032	rs111425435	HGSOC
FOXN4	12	109715782	109747025	23	58.4792	0.0125085	0.001667	rs2075438	HGSOC
THADA	2	43457974	43823185	220	467.559	0.0125183	0.0008097	rs6716620	HGSOC
NTM	11	131240370	132206716	978	1349.82	0.0125929	0.0001078	rs543005	HGSOC
LOC101928254	7	124869632	124904345	19	56.0777	0.0126796	0.002739	rs75791864	HGSOC
PABPC4	1	40026484	40042521	16	46.5677	0.012685	0.003777	rs2293476	HGSOC
ZNF781	19	38158649	38183216	16	47.7007	0.0126853	0.003856	rs112040032	HGSOC
CTCFL	20	56071020	56100708	44	100.85	0.0127266	0.001279	rs6099668	HGSOC
MIR548AN	13	99868261	100058554	91	199.649	0.0127446	0.0004199	rs79559909	HGSOC
ZNF330	4	142142040	142155850	8	23.7908	0.0127536	0.002791	rs3775594	HGSOC
ING1	13	111364969	111373421	6	25.9752	0.0127558	0.004481	rs2289461	HGSOC
OVOL1-AS1	11	65556471	65558339	2	9.44345	0.0127772	0.002021	rs56164300	HGSOC
SULT1E1	4	70706929	70725870	16	45.2338	0.0127974	0.0001845	rs2091597	HGSOC
SLIT2-IT1	4	20393811	20396479	7	21.5569	0.0128073	0.02912	rs7663703	HGSOC
HAUS8	19	17160570	17186343	19	53.6637	0.0128524	0.0007661	rs7260259	HGSOC
CD27	12	6554050	6560884	9	25.7507	0.0128737	0.0145	rs25680	HGSOC
STRADA	17	61780191	61819330	13	39.3	0.0128946	0.004692	rs6504179	HGSOC
FANCM	14	45605135	45670093	20	48.629	0.012903	4.074e-05	rs145624594	HGSOC
ZNF700	19	12035882	12061588	12	31.9934	0.0129342	0.006578	rs113567195	HGSOC
GUSBP4	6	58246158	58287724	5	18.8342	0.0129491	0.009246	rs6588681	HGSOC
PIGM	1	159997461	160001783	6	16.7719	0.0130611	0.005016	rs4322226	HGSOC
ADAM21	14	70918873	70926622	12	33.3045	0.013132	0.002223	rs4641669	HGSOC
VRK2	2	58134785	58387055	117	234.316	0.0131501	0.0004348	rs848294	HGSOC
CEP76	18	12661954	12702776	14	38.512	0.0131529	0.000831	rs45541436	HGSOC
WDR76	15	44119111	44160617	5	17.4372	0.0131756	0.01222	rs688009	HGSOC
TMEM254	10	81838401	81852307	12	33.288	0.013185	0.001289	rs7085612	HGSOC
RHEB	7	151163097	151217010	26	62.1225	0.0132128	0.004792	rs965119	HGSOC
SLC18A3	10	50818346	50820766	2	8.68435	0.013216	0.005391	rs3750752	HGSOC
LINC01085	4	14113591	14141676	40	100.454	0.0132207	0.001614	rs3846412	HGSOC
ALG3	3	183960116	183967313	6	18.3565	0.0132245	0.006756	rs7621287	HGSOC
MKRN7P	20	45092298	45093931	3	12.9953	0.0132525	0.004568	rs279730	HGSOC
ACBD5	10	27484142	27531068	29	74.4626	0.01327	0.003291	rs2780666	HGSOC
KIAA0100	17	26941457	26972177	12	31.3506	0.0132783	0.002599	rs72847511	HGSOC
PSMB10	16	67968406	67970780	2	10.0428	0.0132894	0.0108	rs20549	HGSOC
VSIG10	12	118501397	118541810	53	128.354	0.0133222	0.002139	rs77271913	HGSOC
CSRNP1	3	39183341	39195102	14	39.6877	0.0133888	0.006995	rs704960	HGSOC
XIRP1	3	39224705	39234085	9	26.6074	0.0135199	0.001188	rs11712101	HGSOC
TSPAN11	12	31079837	31149537	96	195.16	0.0135305	0.0008498	rs4931404	HGSOC
LOC284933	22	48934711	48943199	9	32.5567	0.0135334	0.0117	rs4823803	HGSOC
CST1	20	23728189	23731574	6	23.8373	0.0135609	0.002636	rs13045477	HGSOC
HP09053	3	99535475	99542709	7	21.6945	0.0135887	0.006956	rs79224460	HGSOC
ZDHHC14	6	157802556	158094977	143	293.04	0.0135988	0.0001231	rs111419828	HGSOC
CTCF	16	67596309	67673088	13	36.6833	0.0136089	0.003958	rs6499135	HGSOC
PUS3	11	125763379	125773116	14	36.6022	0.0136864	0.00162	rs7129502	HGSOC
OR5W2	11	55681125	55682058	4	13.1618	0.0137106	0.0186	rs11231529	HGSOC
KAT6B	10	76586170	76792380	38	100.332	0.0137765	0.001832	rs7913379	HGSOC
PDE7B	6	136172833	136516709	152	281.086	0.0137866	0.003226	rs9494422	HGSOC
LINC00446	13	78587017	78627730	24	62.9374	0.0137878	0.00282	rs7358851	HGSOC
ACBD4	17	43209966	43221543	10	27.7694	0.0138211	0.000496	rs1053578	HGSOC
C12orf74	12	93096618	93102325	6	17.3551	0.0138306	0.00367	rs61937462	HGSOC
SYNPO2	4	119771842	119982402	212	396.115	0.0138351	2.92e-06	rs7671665	HGSOC
PIGT	20	44044706	44054885	12	40.1522	0.0138462	0.002751	rs4810449	HGSOC
C6orf211	6	151773392	151791234	10	30.1243	0.0138541	0.002169	rs6915598	HGSOC
CDKN2C	1	51434366	51440309	5	14.5508	0.0139138	0.02597	rs3176459	HGSOC
ZNF165	6	28048481	28057340	13	34.9767	0.0139343	0.0009672	rs1770133	HGSOC
AOC2	17	40996608	41002724	3	10.6535	0.0139558	0.001813	rs35296742	HGSOC
NPHS2	1	179519673	179545084	22	54.5025	0.0139564	0.005576	rs6662341	HGSOC
NXPE1	11	114392436	114430617	12	33.1986	0.0140481	0.003204	rs578014	HGSOC
ZNF541	19	48023941	48059113	10	31.3028	0.0140714	0.00305	rs34692603	HGSOC
ZNF613	19	52430687	52449011	22	60.4462	0.0140817	0.004218	rs55866828	HGSOC
TMX1	14	51706885	51724372	16	39.7484	0.0140912	0.000586	rs12589680	HGSOC
FSIP1	15	39892231	40075039	112	252.491	0.0141006	3.994e-05	rs2129456	HGSOC
LINC00836	10	25940640	26021864	91	169.161	0.014114	0.001681	rs12251821	HGSOC
PSCA	8	143751725	143764145	14	38.9157	0.0141511	0.005103	rs55783251	HGSOC
LOC100420587	19	28926295	29218601	193	389.957	0.0141968	0.002528	rs4141232	HGSOC
CACNB2	10	18429605	18830688	618	997.832	0.014298	0.0002187	rs12247582	HGSOC
ESRP2	16	68262449	68270136	2	8.52525	0.0143063	0.01832	rs141865143	HGSOC
GCNT3	15	59903981	59912210	3	13.0615	0.0143211	0.01456	rs7174490	HGSOC
C19orf44	19	16607121	16632180	16	45.9914	0.0143228	0.004047	rs7259026	HGSOC
AOC3	17	41003200	41010147	2	9.18284	0.0144196	0.002615	rs33986943	HGSOC
MRPS14	1	174982093	174992591	8	24.874	0.0144718	0.005438	rs10489330	HGSOC
ZNF862	7	149535508	149564568	15	48.3296	0.0144784	0.003681	rs3735327	HGSOC
VN1R2	19	53761544	53762855	4	13.8789	0.0145035	0.002477	rs2965248	HGSOC
EGFLAM	5	38258510	38465582	146	292.224	0.0145049	0.0005267	rs3099130	HGSOC
S100A5	1	153509622	153514241	2	8.49525	0.0145245	0.007687	rs4017737	HGSOC
ZSCAN16-AS1	6	28089572	28105094	15	41.1954	0.0145394	0.0009486	rs1654777	HGSOC
FAM65B	6	24804508	25042396	233	407.347	0.0145721	5.164e-05	rs4610554	HGSOC
GNAS	20	57414794	57486250	80	155.492	0.014578	0.001541	rs77517110	HGSOC
LINC01266	3	633787	887698	150	298.555	0.0145848	0.0002402	rs9861635	HGSOC
TBC1D10C	11	67171383	67177561	6	21.2627	0.0146075	0.003108	rs61734600	HGSOC
SPINK7	5	147691989	147695481	3	10.7707	0.0146369	0.01623	rs17638415	HGSOC
DIO1	1	54359860	54376759	20	49.5738	0.0146422	0.0005321	rs2294511	HGSOC
TSSC1	2	3192740	3381653	127	261.584	0.0147112	0.0002112	rs4854104	HGSOC
CCDC170	6	151815174	151942328	107	213.503	0.0147166	0.001482	rs76202178	HGSOC
MCF2L	13	113623534	113754053	179	343.084	0.0147212	0.0003863	rs61967110	HGSOC
HDC	15	50534145	50558162	24	61.7784	0.014755	0.0009831	rs2070596	HGSOC
SNHG12	1	28905049	28908366	3	10.6214	0.0147591	0.001358	rs41307828	HGSOC
ATP5J	21	27096790	27107965	8	22.7424	0.0147835	0.001812	rs2829887	HGSOC
TMEM98	17	31254927	31268667	14	36.6163	0.0147882	0.0009542	rs28923	HGSOC
ETS1	11	128328655	128457453	118	231.179	0.0149582	0.002558	rs12291409	HGSOC
STK36	2	219536748	219567440	6	20.7579	0.0149848	0.00656	rs76550234	HGSOC
EIF2D	1	206764973	206785904	19	45.782	0.0149922	0.003156	rs12075916	HGSOC
MON2	12	62860596	62991363	55	114.102	0.0149994	0.003173	rs73139098	HGSOC
TSPAN17	5	176074387	176086059	11	36.054	0.0150019	0.002039	rs4867841	HGSOC
ZNF585B	19	37672480	37701451	15	40.9184	0.0150352	0.001985	rs320888	HGSOC
FZD4	11	86656716	86666440	9	24.0393	0.0150492	0.008683	rs72963441	HGSOC
GLRX	5	95149552	95158577	13	38.1363	0.015071	0.001412	rs4561	HGSOC
SLC4A1	17	42325757	42345502	25	67.6688	0.0150961	0.004045	rs2857078	HGSOC
CRB2	9	126118445	126142614	31	80.723	0.0151168	0.002563	rs1105223	HGSOC
GSTO1	10	106013951	106027222	11	26.1668	0.0151735	0.01465	rs17884170	HGSOC
WDR96	10	105889645	105992120	52	112.87	0.0152284	0.0006581	rs186826340	HGSOC
E2F6	2	11584500	11606303	12	37.2049	0.0152762	0.01267	rs4491705	HGSOC
BVES	6	105544698	105585049	16	44.3558	0.0153107	0.002664	rs78134815	HGSOC
SUPT5H	19	39936185	39967308	19	44.4428	0.0153139	0.005564	rs11881477	HGSOC
EFNA5	5	106712589	107006596	273	440.83	0.0153335	0.000197	rs395904	HGSOC
WNT10A	2	219745254	219758651	4	15.321	0.0153662	0.003405	rs121908120	HGSOC
TSPAN32	11	2323242	2339430	26	78.6287	0.0154339	0.002268	rs739547	HGSOC
NTRK1	1	156785541	156851642	33	87.9953	0.0154406	0.002585	rs2644613	HGSOC
LOC101926911	15	91565851	91574369	16	42.8936	0.0155337	0.0005788	rs139975367	HGSOC
EIF2B5	3	183852809	183863099	8	24.8501	0.0156057	0.003819	rs73045906	HGSOC
GFOD2	16	67708435	67753273	9	26.643	0.0156352	0.01368	rs9931366	HGSOC
FGFR1OP2	12	27091304	27119581	19	42.2615	0.0156383	0.001566	rs2129092	HGSOC
A2M-AS1	12	9217772	9220651	4	12.6571	0.0156407	0.01532	rs3026229	HGSOC
TXNRD1	12	104609556	104744085	95	201.088	0.0156515	0.003285	rs7137305	HGSOC
CLYBL	13	100258917	100561713	305	513.712	0.0156745	0.0003325	rs2390354	HGSOC
GALK2	15	49447955	49622002	40	83.1103	0.015683	0.006404	rs12901353	HGSOC
WFS1	4	6271576	6304992	37	108.921	0.0157045	0.002709	rs734312	HGSOC
CHAF1B	21	37757688	37789125	22	56.723	0.0157281	0.009096	rs148803596	HGSOC
NUP153	6	17615265	17707065	43	84.2221	0.0157382	0.003368	rs72837214	HGSOC
LOC730102	1	177975274	178007142	24	58.0608	0.0158067	0.001878	rs76471353	HGSOC
FBP2	9	97320995	97356114	38	103.338	0.0158185	0.004351	rs10761342	HGSOC
C16orf58	16	31500795	31519740	10	29.9036	0.0158668	0.000706	rs8047112	HGSOC
EIF3I	1	32687970	32697205	3	11.0745	0.0159201	0.005509	rs589034	HGSOC
MEG3	14	101292444	101327360	43	107.641	0.0159503	0.001114	rs1998052	HGSOC
ATXN2	12	111890017	112037480	20	50.7459	0.0159561	0.000106	rs80091843	HGSOC
KEL	7	142638200	142659503	9	31.2526	0.0160188	0.009909	rs79243129	HGSOC
FAM71B	5	156589343	156593279	4	12.2877	0.0160247	0.0071	rs2278385	HGSOC
TUB	11	8060179	8127654	119	240.631	0.0160317	0.0007716	rs55642260	HGSOC
TARSL2	15	102193954	102264645	36	101.462	0.0160387	0.0008278	rs12901450	HGSOC
TAS2R19	12	11174270	11175170	3	11.2755	0.0160671	0.01825	rs1868769	HGSOC
LOC101927332	15	98626207	98631982	13	34.5109	0.0160872	0.003643	rs72758714	HGSOC
LRR1	14	50065414	50081390	8	24.8172	0.0161362	0.003952	rs6572590	HGSOC
C1orf35	1	228288427	228291022	4	12.6342	0.0162565	0.02793	rs2295995	HGSOC
ZNF710	15	90544722	90625432	25	68.4869	0.0162697	0.00488	rs34349834	HGSOC
PPP2R5C	14	102228134	102394328	134	272.513	0.0162973	0.001951	rs7154319	HGSOC
RPL36AL	14	50085405	50087403	2	8.68292	0.016301	0.007291	rs1952013	HGSOC
SEC31A	4	83739813	83812419	5	18.0998	0.0163151	0.004413	rs13129402	HGSOC
FAM69A	1	93298285	93427079	27	65.0272	0.0163899	0.002969	rs116639980	HGSOC
MKNK2	19	2037469	2051243	12	33.6142	0.016405	0.005134	rs2287002	HGSOC
NMUR1	2	232387870	232395182	8	22.9959	0.0164614	0.003717	rs10933376	HGSOC
SFTPC	8	22019183	22021991	6	19.7978	0.0165016	0.01232	rs2070687	HGSOC
FBXW7_2	4	153332311	153456393	19	47.9342	0.0165193	0.00386	rs12644477	HGSOC
MRPL54	19	3762664	3767563	7	23.0001	0.0165209	0.003748	rs4807508	HGSOC
NR2F1-AS1	5	92745061	92917026	33	71.5989	0.0165427	0.007782	rs6556826	HGSOC
DNAJC25	9	114393631	114416631	23	55.6685	0.0165692	0.007317	rs6477839	HGSOC
PSMC5	17	61904769	61909387	4	14.156	0.0166201	0.0185	rs117437442	HGSOC
C9orf84	9	114448798	114557288	53	104.672	0.0167229	0.005809	rs17343377	HGSOC
PDE5A	4	120415549	120549981	44	96.9947	0.0167428	0.001295	rs116212154	HGSOC
DHRS13	17	27224798	27230089	5	16.4294	0.0167433	0.004206	rs4795474	HGSOC
IGDCC4	15	65673824	65715410	36	85.43	0.0167542	0.003087	rs1550026	HGSOC
FAM171A1	10	15253643	15413058	169	307.568	0.0168195	0.002803	rs7092478	HGSOC
ZC3H18	16	88636788	88698372	78	185.476	0.0168724	0.0006041	rs2291159	HGSOC
PCP4	21	41239346	41301322	99	186.34	0.0168749	0.00045	rs11702587	HGSOC
CCDC91	12	28410132	28703099	83	159.172	0.0168925	0.00118	rs2881859	HGSOC
LOC100289473	20	1754010	1760392	12	31.0416	0.0169532	0.004001	rs116476888	HGSOC
ZDHHC1	16	67428321	67450339	10	31.8551	0.0169557	0.0035	rs7206718	HGSOC
GALNT15	3	16216183	16271253	95	204.818	0.016978	0.0009664	rs2346675	HGSOC
ZNF438	10	31133564	31320866	92	185.229	0.0170234	9.731e-05	rs10763852	HGSOC
HSD11B2	16	67465035	67471454	5	18.8046	0.0170836	0.004204	rs56303414	HGSOC
FAM131B	7	143050492	143059840	5	15.7263	0.0170946	0.004655	rs6464544	HGSOC
SETD9	5	56205086	56221359	11	30.953	0.0171924	0.002618	rs10042998	HGSOC
TCF23	2	27371944	27375819	3	12.394	0.0172034	0.007873	rs113053199	HGSOC
MBL1P	10	81679933	81682875	9	26.0047	0.0172053	0.01618	rs2819107	HGSOC
NFYB	12	104510857	104532040	17	38.9264	0.01723	0.005753	rs7309185	HGSOC
RMND1	6	151725896	151773316	48	116.714	0.0172335	0.0006725	rs9383890	HGSOC
CCDC24	1	44457279	44462198	6	17.0234	0.0172439	0.002633	rs10890286	HGSOC
TUBE1	6	112391859	112408751	9	23.6452	0.0172655	0.001612	rs9400519	HGSOC
AHSP	16	31539202	31540124	3	10.7772	0.0172889	0.005832	rs17677	HGSOC
LINC00421	13	19919188	19920889	3	12.0447	0.0173077	0.01131	rs9554043	HGSOC
FLJ37201	10	91451056	91457685	5	16.4201	0.0173159	6.4e-05	rs768805	HGSOC
NUSAP1	15	41624891	41673248	14	33.6725	0.0174049	0.004517	rs76232936	HGSOC
PDZD3	11	119056165	119060932	3	10.6418	0.0174666	0.001995	rs73564493	HGSOC
SERF2-C15ORF63	15	44084173	44094769	7	20.8598	0.0174887	0.01763	rs12702	HGSOC
USP43	17	9548853	9633003	42	100.316	0.0175747	0.002317	rs7217807	HGSOC
TMEM68	8	56651302	56685966	23	52.4806	0.0175817	0.003143	rs116944634	HGSOC
RAI1	17	17584786	17714765	61	129.971	0.0176176	0.001135	rs7209595	HGSOC
HNF4G	8	76452202	76479061	28	67.2904	0.0176276	0.001733	rs2941479	HGSOC
CD27-AS1	12	6548166	6560683	17	45.435	0.0176624	0.005041	rs3136549	HGSOC
SBNO1	12	123773655	123834988	12	32.7384	0.017682	0.004709	rs73231956	HGSOC
ECSCR	5	138784244	138842320	3	10.1547	0.0176868	0.02125	rs114666356	HGSOC
SGCB	4	52886860	52904485	5	15.9483	0.0177151	0.005459	rs73246101	HGSOC
TECPR1	7	97844754	97881563	16	45.6088	0.0177202	0.008044	rs62479835	HGSOC
UBE2O	17	74385612	74449288	32	74.0532	0.0177528	0.0005386	rs72858198	HGSOC
SRP14	15	40327890	40331389	8	24.352	0.0177967	0.001664	rs1059395	HGSOC
LINC-PINT_1	7	130562320	130598069	41	99.3081	0.0177999	7.087e-05	rs7781295	HGSOC
RPL3	22	39708886	39715670	13	39.1287	0.0178356	0.008353	rs738331	HGSOC
PDCD6	5	271735	315089	17	50.5422	0.0179052	0.002436	rs1574220	HGSOC
TTC21A	3	39149151	39180394	30	67.9759	0.0179227	0.0006482	rs137892380	HGSOC
FAH	15	80445232	80478924	43	96.3112	0.0179355	0.004062	rs7168949	HGSOC
SCN11A	3	38887259	38995142	41	90.4486	0.0179363	0.002205	rs73066589	HGSOC
NFKBID	19	36379142	36391552	2	10.9374	0.0179365	0.01032	rs8113704	HGSOC
LOC100506100	9	131486740	131495522	4	14.6053	0.0179381	0.005935	rs4836624	HGSOC
DES	2	220283098	220291461	3	10.3189	0.0179969	0.00228	rs72963600	HGSOC
TNFSF13	17	7461608	7464925	5	15.2693	0.0180607	0.0002867	rs143094271	HGSOC
TRIM27	6	28870778	28891768	6	15.9133	0.018078	0.05195	rs115060784	HGSOC
RNF4	4	2470794	2517586	28	67.4682	0.0180854	0.001998	rs4974697	HGSOC
YBX3	12	10851675	10875953	15	36.7869	0.0181584	0.0007651	rs73044678	HGSOC
JAZF1-AS1	7	28220075	28280996	50	100.672	0.0181621	0.001043	rs849330	HGSOC
IGDCC3	15	65619464	65670378	46	105.16	0.0181761	0.00325	rs10851748	HGSOC
LOC101928936	6	89235642	89249088	18	43.9683	0.0182012	0.01433	rs1236983	HGSOC
MYNN	3	169490852	169507504	4	17.3533	0.0182259	0.009896	rs1920122	HGSOC
LRRC42	1	54411998	54433841	13	30.9652	0.0182381	0.0001389	rs72662400	HGSOC
STYXL1	7	75625654	75677321	27	59.1852	0.0182513	0.01855	rs143119776	HGSOC
LINC00471	2	232373136	232379050	10	26.7209	0.0182787	0.008158	rs6750795	HGSOC
TCF12	15	57210832	57580714	83	190.059	0.0184068	0.001948	rs8023343	HGSOC
ANAPC2	9	140069235	140083057	1	5.62857	0.0184587	0.01338	rs28664164	HGSOC
MIER1	1	67390577	67454302	18	45.9377	0.0185504	0.004958	rs3008860	HGSOC
PARP14	3	122399671	122449687	41	92.9239	0.0185639	0.001557	rs790108	HGSOC
PLXDC1	17	37219555	37307902	93	192.118	0.018581	0.0008856	rs9904756	HGSOC
CXXC4	4	105389462	105416058	16	37.1501	0.0185862	0.007782	rs62329622	HGSOC
LOC101929633	2	165697258	165705906	8	23.3993	0.0186276	0.005854	rs2305519	HGSOC
DUXA	19	57663093	57678856	28	68.2677	0.0186375	0.0001393	rs34723468	HGSOC
SLCO1C1	12	20848288	20906320	42	87.6694	0.018687	0.003286	rs2037154	HGSOC
MRPS31	13	41303431	41345347	7	22.4917	0.0187067	0.004553	rs4943811	HGSOC
AIP	11	67250504	67258579	3	12.4493	0.0187426	0.00434	rs2276020	HGSOC
SDHAP3	5	1572072	1594646	21	52.2811	0.0187555	0.003206	rs6869310	HGSOC
ZKSCAN3	6	28317690	28336954	26	66.3583	0.0188026	0.00688	rs73742545	HGSOC
TREM2	6	41126243	41130924	2	7.97571	0.0189005	0.005489	rs7748513	HGSOC
SDHB	1	17345224	17380665	24	63.622	0.018931	0.006632	rs2746469	HGSOC
SUGP2	19	19101696	19144380	15	42.041	0.0189335	0.004748	rs2013813	HGSOC
ZHX1	8	124260689	124287781	9	22.224	0.018943	0.002086	rs77767042	HGSOC
LOC100507053	4	100010007	100222513	92	188.341	0.0189816	0.002206	rs3749551	HGSOC
UBXN8	8	30601681	30624520	11	38.9029	0.0189908	0.008854	rs2956012	HGSOC
EPS15	1	51819934	51984995	50	94.3414	0.0190456	0.0009715	rs78576298	HGSOC
CHIA	1	111833473	111863188	53	111.48	0.0190726	0.003101	rs36011905	HGSOC
SPTSSB	3	161062579	161089871	17	46.9048	0.0191149	0.006087	rs163327	HGSOC
SLC16A7	12	59989820	60183635	75	141.083	0.0191281	0.001093	rs73111818	HGSOC
TUBGCP4	15	43663256	43699293	11	31.9843	0.0191356	0.004066	rs11637572	HGSOC
ARHGAP23	17	36584719	36668628	57	140.135	0.0191691	0.001456	rs55719924	HGSOC
CCDC174	3	14693252	14714166	15	38.6883	0.0191847	0.00364	rs9842505	HGSOC
DPP8	15	65737997	65810035	23	53.3182	0.0192461	0.006491	rs55770518	HGSOC
MASTL	10	27443752	27475848	21	47.1549	0.0192542	0.007981	rs10458708	HGSOC
OR5T2	11	55999581	56000661	6	17.1323	0.0193075	0.004172	rs11227599	HGSOC
FBXW4	10	103370420	103454743	32	76.0344	0.0193235	0.003604	rs72844622	HGSOC
VWA5B2	3	183948316	183960117	9	26.4253	0.019335	0.00359	rs61744881	HGSOC
C4orf46	4	159587826	159593407	2	8.54308	0.0193612	0.02717	rs3210749	HGSOC
ARPC4-TTLL3	3	9834231	9878040	37	88.8199	0.0193989	7.076e-05	rs147069178	HGSOC
DLL1	6	170591293	170599697	9	27.6732	0.0194337	0.007036	rs2747759	HGSOC
GDNF	5	37812778	37839782	35	84.3867	0.0194438	0.00266	rs2973033	HGSOC
CCND2	12	4382901	4414522	32	76.4061	0.0194976	0.0004719	rs4372527	HGSOC
DPYD-AS1	1	97561478	97788511	157	264.564	0.0195	0.002273	rs4112180	HGSOC
CLCA3P	1	87099958	87121059	11	31.906	0.0195427	0.008959	rs6686918	HGSOC
GCKR	2	27719705	27746550	13	31.8159	0.0195498	0.008409	rs150419156	HGSOC
NAGPA	16	5074844	5083942	16	43.1704	0.0195728	0.003214	rs8057902	HGSOC
DIAPH3	13	60239720	60738119	146	295.098	0.019662	0.0002547	rs2137664	HGSOC
MADD	11	47290926	47351582	28	60.8212	0.0196698	0.003795	rs116869426	HGSOC
GUCA1B	6	42151021	42162694	8	23.3732	0.0196856	0.007195	rs34574222	HGSOC
C9orf47	9	91605777	91611057	13	36.2543	0.0197035	0.004698	rs6559331	HGSOC
GATAD2A	19	19496641	19619741	16	41.2052	0.0197599	0.01001	rs4808959	HGSOC
PCNXL2	1	233119881	233431459	235	383.474	0.0197917	5.493e-05	rs116389218	HGSOC
KDM1A	1	23345940	23410184	14	36.9851	0.0198294	0.004623	rs72657829	HGSOC
ACTRT3	3	169484710	169487683	3	12.3063	0.0198428	0.009954	rs9811216	HGSOC
SERPINB11	18	61369537	61391127	15	37.5042	0.0198754	0.002068	rs34367921	HGSOC
C9orf117	9	130469270	130476303	3	10.124	0.0199066	0.002351	rs112210407	HGSOC
LY9	1	160765863	160798045	15	43.0876	0.0199936	0.00448	rs492906	HGSOC
TRIM39	6	30294620	30311506	4	11.6891	0.0200006	0.004441	rs115544616	HGSOC
TRIM39-RPP21	6	30297087	30314635	4	11.6891	0.0200006	0.004441	rs115544616	HGSOC
FANCC	9	97861335	98079991	42	83.8472	0.0200233	0.001792	rs656939	HGSOC
ZNF33BP1	10	38082865	38084103	3	10.182	0.0200624	0.009772	rs12412402	HGSOC
DNAJB1	19	14625581	14629201	8	23.0674	0.0200831	0.01251	rs7258365	HGSOC
CGNL1	15	57668702	57842925	324	533.827	0.0201006	7.936e-05	rs17239770	HGSOC
HOXA10-HOXA9	7	27202056	27219880	19	45.7457	0.0201092	0.001988	rs7806799	HGSOC
HSD11B1	1	209859524	209908295	27	62.0864	0.0201327	0.001116	rs76052242	HGSOC
NUCB1	19	49403306	49426540	24	58.6173	0.0201429	0.001178	rs4802523	HGSOC
SPATA18	4	52917592	52963458	14	43.2771	0.020167	0.002528	rs73248606	HGSOC
LCMT2	15	43619973	43622820	4	14.5862	0.0201758	0.01773	rs7048	HGSOC
RAD9A	11	67159422	67165883	6	16.6697	0.0201771	0.00384	rs17883741	HGSOC
ADAM22	7	87563565	87832204	92	183.059	0.0202024	0.001907	rs2282951	HGSOC
NCR1	19	55417507	55424439	9	35.6691	0.0202511	0.005712	rs73619965	HGSOC
SREK1IP1	5	64013977	64064496	14	32.0904	0.0202605	0.009667	rs10075967	HGSOC
GRIP2	3	14530618	14581850	70	155.818	0.0203029	0.002293	rs4685194	HGSOC
RNU6-28P_15	15	43675287	43894832	32	81.3963	0.0203511	0.003982	rs523156	HGSOC
DHRS4-AS1	14	24407939	24424321	7	23.5616	0.0203866	0.001158	rs1535562	HGSOC
PRH1	12	11033559	11324222	43	98.1247	0.0204023	0.006794	rs11610105	HGSOC
LINC00700	10	2047666	2056542	16	42.2834	0.0204074	0.003417	rs7073596	HGSOC
WDR36	5	110427869	110466200	24	51.4515	0.0204255	0.001904	rs17623144	HGSOC
DIRC2	3	122513900	122599986	29	70.8271	0.0204266	0.0006066	rs35399710	HGSOC
BTNL3	5	180415844	180433727	6	17.2055	0.0204508	0.002016	rs10068582	HGSOC
CSN3	4	71108332	71117145	7	20.4571	0.0204695	0.006664	rs2622368	HGSOC
FAM193A	4	2627158	2734302	65	131.425	0.0204823	0.0004684	rs147389197	HGSOC
TM7SF3	12	27124505	27167339	52	105.16	0.0205163	0.001895	rs34750482	HGSOC
NDUFS5	1	39491966	39500308	8	21.0889	0.0205344	0.004684	rs3768324	HGSOC
LOC392364	9	90472957	90473971	7	22.6596	0.0205389	0.001621	rs7469980	HGSOC
ALDH1A2	15	58245621	58358121	42	107.749	0.0205627	0.000398	rs4646565	HGSOC
LIN28B	6	105404922	105531207	44	90.3897	0.0206003	0.008793	rs221615	HGSOC
CHTOP	1	153606457	153618782	7	22.502	0.0206071	0.006543	rs190153918	HGSOC
NUTF2	16	67880818	67905219	11	30.4987	0.0206304	0.004089	rs7198357	HGSOC
STRC	15	43891760	43910998	1	5.43121	0.0206409	0.01685	rs28495368	HGSOC
HINFP	11	118992232	119005765	7	21.6718	0.0206744	0.001245	rs73562872	HGSOC
TNFRSF13B	17	16842397	16875402	40	97.0287	0.0206901	0.003143	rs34806035	HGSOC
MIR143HG	5	148786407	148812399	39	84.2921	0.02071	0.004956	rs2042249	HGSOC
ZNF763	19	12075868	12091198	8	22.9115	0.0207718	0.005463	rs8100892	HGSOC
KCNK9	8	140613080	140715299	114	217.388	0.0208008	0.0001952	rs2542420	HGSOC
TRIM7_2	5	180630121	180632293	8	24.7167	0.0208085	0.008126	rs390485	HGSOC
GET4	7	916190	936071	11	32.92	0.0208366	0.001658	rs10950954	HGSOC
POT1	7	124462439	124570037	25	49.078	0.0208576	0.001278	rs117816218	HGSOC
RGS6	14	72398816	73033238	607	911.74	0.0208612	0.0001945	rs2158990	HGSOC
HACE1	6	105175967	105307794	37	79.6459	0.0208758	0.00839	rs28445416	HGSOC
C14orf183	14	50550368	50559361	6	18.0244	0.0208776	0.001309	rs10873032	HGSOC
FKRP	19	47249302	47261832	12	31.4851	0.0208787	0.009757	rs1616495	HGSOC
NTNG1	1	107682628	108024475	185	287.432	0.0209824	0.005883	rs483323	HGSOC
GSTA1	6	52656177	52668664	5	17.9478	0.0210142	0.01499	rs9463833	HGSOC
RBM12	20	34236846	34252878	7	22.1664	0.0210474	0.004274	rs11696527	HGSOC
SETD6	16	58549382	58554431	7	20.2988	0.0210878	0.0171	rs56321292	HGSOC
ZNF142	2	219502639	219524355	5	17.1909	0.0211079	0.007644	rs149146451	HGSOC
DDX42	17	61851548	61896677	10	24.2458	0.0211224	0.01344	rs11651693	HGSOC
MUSK	9	113431050	113563278	127	235.557	0.0213075	0.0009612	rs10980549	HGSOC
GSTA5	6	52696540	52710893	5	17.543	0.0214257	0.006519	rs4715344	HGSOC
CSNK1G2	19	1941160	1981336	28	82.1389	0.0214961	0.002099	rs3944087	HGSOC
PBOV1	6	138537126	138539627	3	12.057	0.0215857	0.01485	rs11967442	HGSOC
LHFP	13	39917028	40177356	212	346.253	0.0216092	7.996e-06	rs7995349	HGSOC
CYB5R4	6	84569369	84670146	34	63.0858	0.0216287	0.0073	rs6911374	HGSOC
INSR	19	7112265	7294011	230	389.866	0.0216304	0.002199	rs149690333	HGSOC
CSNK1G2-AS1	19	1952525	1954548	5	15.7431	0.0216414	0.0129	rs45437201	HGSOC
SLC6A1-AS1	3	11047783	11060910	19	49.8226	0.0216672	0.009241	rs6778281	HGSOC
HCFC2	12	104458235	104500304	22	49.2872	0.021686	0.002614	rs7312227	HGSOC
PPP1R16B	20	37434347	37551667	106	201.192	0.0216878	0.0006305	rs117479554	HGSOC
ACER1	19	6306509	6333640	18	41.5125	0.0217292	0.004064	rs7249662	HGSOC
ATP6V1C1	8	104033247	104085285	31	68.7696	0.0217748	0.007615	rs8079	HGSOC
NUAK2	1	205271190	205290883	27	62.9376	0.0218506	0.002394	rs11805405	HGSOC
CWC25	17	36956686	36981603	19	43.4758	0.0218622	0.008456	rs113435706	HGSOC
SIK2	11	111473169	111597632	22	48.8004	0.0218808	0.008442	rs11213985	HGSOC
TTC39A	1	51752929	51810785	45	93.453	0.021898	0.005934	rs11205832	HGSOC
MS4A5	11	60197061	60215265	17	39.8082	0.0219311	0.000835	rs10897064	HGSOC
LINC00392	13	74138380	74162016	15	41.061	0.0219499	0.001112	rs73228204	HGSOC
ILF2	1	153634263	153643504	5	17.052	0.0220385	0.01338	rs3795396	HGSOC
THSD1	13	52951302	52980629	9	23.1189	0.0220513	0.008204	rs113317817	HGSOC
ARMC5	16	31469593	31478488	8	21.7303	0.0220628	0.006463	rs3813002	HGSOC
ITPK1	14	93403258	93582263	138	242.565	0.0221151	0.0008308	rs3783913	HGSOC
TRIM54	2	27505296	27530307	15	35.1894	0.0221622	0.01766	rs114605943	HGSOC
UBALD2	17	74261285	74267379	9	24.8226	0.0222376	0.00138	rs8072202	HGSOC
VWA5B1	1	20617411	20681387	75	156.875	0.0222545	0.0001813	rs10799628	HGSOC
YAP1	11	101981191	102104154	65	125.993	0.0223901	0.0005849	rs1426395	HGSOC
MAGI1-AS1	3	65879490	65910972	37	87.16	0.0224004	0.004091	rs9874933	HGSOC
GRIA1	5	152870083	153193429	252	388.837	0.0224134	1.5e-05	rs72802659	HGSOC
PCK1	20	56136136	56141513	15	37.2599	0.0225093	0.001747	rs6070157	HGSOC
SH3PXD2A	10	105353783	105615164	223	374.718	0.0225313	0.0002252	rs725076	HGSOC
CNTNAP1	17	40834631	40852011	10	29.7643	0.0225725	0.002066	rs2271029	HGSOC
F10	13	113777112	113803843	14	37.3731	0.0226409	0.01087	rs776898	HGSOC
INTS1	7	1509912	1544018	8	29.0002	0.0226697	0.02411	rs10224038	HGSOC
VPS9D1	16	89773540	89787394	18	44.3745	0.0226998	0.002303	rs57119673	HGSOC
PTRF	17	40554466	40575338	23	58.284	0.0227275	0.002604	rs12938897	HGSOC
CDK14	7	90225675	90839905	388	629.199	0.0227571	0.000593	rs143146775	HGSOC
GIMAP1-GIMAP5	7	150413644	150440737	16	44.0151	0.0227761	0.001563	rs116883858	HGSOC
ARPC4	3	9834178	9848789	16	40.9058	0.0227958	7.44e-05	rs159429	HGSOC
FXN	9	71650478	71715094	65	134.617	0.0228073	0.004148	rs11144965	HGSOC
SLC32A1	20	37353104	37358015	4	13.9111	0.0228315	0.002094	rs6128822	HGSOC
LRRC34	3	169511215	169530574	7	21.4522	0.022836	0.00742	rs7621631	HGSOC
IGF2-AS	11	2161757	2169896	15	40.6334	0.0228884	0.001283	rs2239681	HGSOC
LOC101927018	17	27253292	27271766	8	24.242	0.0228911	0.004648	rs1806982	HGSOC
TMEM9B-AS1	11	8986221	8997830	9	25.0944	0.0229273	0.0142	rs2012696	HGSOC
SEC1P	19	49141295	49185502	32	73.5138	0.0230087	0.0001751	rs62130341	HGSOC
FAM159B	5	63986134	64014017	10	24.1347	0.0230186	0.00813	rs275832	HGSOC
RAB11B-AS1	19	8439259	8455575	15	38.2489	0.023025	0.005332	rs79366941	HGSOC
RNASEH2C	11	65485143	65488409	5	14.983	0.0230621	0.01572	rs3372	HGSOC
LINC00692	3	25900022	25915186	5	16.3732	0.0230719	0.008236	rs6780402	HGSOC
IRX4	5	1877540	1887293	24	59.9116	0.0231407	0.002937	rs2307118	HGSOC
NARS2	11	78147006	78285909	26	64.1918	0.023194	0.001616	rs116930926	HGSOC
LOC154449	6	170563421	170571657	20	52.2268	0.0232137	0.005929	rs2344740	HGSOC
LOC101927438	2	65073263	65090765	27	61.985	0.0232577	0.007719	rs764011	HGSOC
SYS1	20	43990576	44005442	7	20.0206	0.0233002	0.00785	rs2231626	HGSOC
CYB5RL	1	54638026	54665746	30	58.2357	0.0233515	0.01789	rs4926623	HGSOC
CCDC148	2	159027868	159313265	225	399.821	0.0234169	0.001074	rs2356081	HGSOC
RABGAP1L_1	1	174128551	174964445	127	222.672	0.0235239	0.002386	rs149073021	HGSOC
SRSF5	14	70233828	70238722	2	9.42957	0.0235259	0.01342	rs28488181	HGSOC
ZSCAN16	6	28092386	28097856	6	20.0839	0.0235515	0.003844	rs536704	HGSOC
THAP9-AS1	4	83814604	83822069	4	14.8977	0.0235749	0.01152	rs1031640	HGSOC
LOC574538	12	246576	258332	21	46.2145	0.0235917	0.01497	rs2291927	HGSOC
LOC729683	17	61777697	61780045	2	8.4528	0.0236173	0.03372	rs1376110	HGSOC
CMTM7	3	32433162	32496333	69	134.357	0.0236459	0.002159	rs11920938	HGSOC
POLD4	11	67118235	67121067	3	10.8868	0.0236887	0.002569	rs2514257	HGSOC
SLAMF7	1	160708846	160724608	12	36.3407	0.0237129	0.01237	rs573702	HGSOC
GPR85	7	112720467	112727833	16	35.7602	0.0237276	0.001391	rs56039557	HGSOC
CNEP1R1	16	50059116	50070999	10	29.6778	0.0237321	0.002736	rs2041918	HGSOC
OR10K2	1	158389717	158390656	1	5.18292	0.0237704	0.02275	rs34616883	HGSOC
KRT32	17	39615764	39623638	15	42.1044	0.0238192	0.002104	rs2071561	HGSOC
RAP1GAP	1	21922707	21995856	142	260.162	0.02387	0.002623	rs2275362	HGSOC
DPH6	15	35663169	35838404	49	103.955	0.0238892	0.001257	rs16961040	HGSOC
KLHL10	17	39994042	40004599	6	19.2789	0.0239235	0.00286	rs118092063	HGSOC
AGPAT1	6	32135982	32145888	2	7.50152	0.02393	0.01149	rs115463529	HGSOC
RUNDC1	17	41132581	41145707	5	14.4381	0.0239941	0.00427	rs1043284	HGSOC
PLA2G15	16	68279246	68294961	7	20.3134	0.0240165	0.004876	rs2290699	HGSOC
ANKRD37	4	186317839	186321390	4	12.2516	0.0240595	0.02586	rs76073842	HGSOC
SAV1	14	51100297	51135071	22	49.5746	0.0241301	0.006933	rs1054275	HGSOC
ETF1	5	137841781	137878989	21	44.9338	0.0241797	0.001446	rs12658925	HGSOC
LOC645513	4	120375937	120420747	14	33.0196	0.0242196	0.004833	rs17355550	HGSOC
GIPC1	19	14588570	14606961	36	85.0262	0.0242396	0.004416	rs12980838	HGSOC
YARS	1	33240839	33283633	12	31.938	0.0242658	0.003844	rs1765223	HGSOC
ZNF17	19	57922528	57933307	9	22.026	0.0243519	0.02055	rs141923226	HGSOC
BAALCOS	8	104145190	104153570	14	31.7071	0.0243863	0.001898	rs75954597	HGSOC
FAM78A	9	134133464	134151906	14	36.2815	0.0244227	0.001486	rs10793990	HGSOC
TEK	9	27109138	27230176	227	376.273	0.0244343	0.001889	rs77764699	HGSOC
EHD1	11	64620198	64647185	11	27.0635	0.0244673	0.01436	rs7952567	HGSOC
SLC2A5	1	9097004	9129887	35	84.7474	0.024479	0.003001	rs5840	HGSOC
WNT4	1	22443797	22469519	28	58.0459	0.0245113	0.002604	rs2235529	HGSOC
BOD1	5	173034147	173043666	12	30.7301	0.0245142	0.01197	rs258862	HGSOC
RNF144A	2	7057522	7184309	108	212.4	0.0245186	0.0005918	rs409120	HGSOC
LOC440434	17	36351795	36413256	2	8.83445	0.0245345	0.005047	rs8066255	HGSOC
SH3PXD2A-AS1	10	105506536	105515167	7	17.392	0.0245407	0.0006559	rs77261516	HGSOC
SLC11A1	2	219246751	219261617	10	31.3921	0.0245462	0.009018	rs1059823	HGSOC
GPX8	5	54455983	54463129	6	17.5547	0.024576	0.004557	rs381852	HGSOC
ATP2B2	3	10365706	10547268	282	502.445	0.0246142	0.0003705	rs61480071	HGSOC
SCN10A	3	38738836	38835501	102	199.684	0.0246225	0.001112	rs78925986	HGSOC
MS4A10	11	60552820	60568778	19	46.0689	0.0246369	0.00536	rs654839	HGSOC
EDN2	1	41944445	41950344	8	25.1011	0.0247393	0.02175	rs2759257	HGSOC
VCPKMT	14	50575349	50583297	8	21.6469	0.0247429	0.000734	rs12590917	HGSOC
LSM10	1	36859030	36863493	7	18.4368	0.0247739	0.008971	rs6679885	HGSOC
SNX16	8	82711817	82754521	19	39.2934	0.0248216	0.0002368	rs75861955	HGSOC
IGFN1	1	201159952	201198080	65	130.766	0.024832	0.006666	rs10158976	HGSOC
TRIML2	4	189012426	189026408	26	58.4902	0.0248588	0.001833	rs12499571	HGSOC
TATDN2	3	10290176	10322906	37	89.8255	0.0248634	0.00251	rs2241310	HGSOC
CTDSP1	2	219263060	219270664	7	21.3729	0.0248983	0.009983	rs2607727	HGSOC
TSPAN18	11	44785975	44953977	226	385.809	0.0249118	0.0003042	rs75909158	HGSOC
JMY	5	78531924	78623038	25	52.9446	0.0249627	0.01187	rs16876598	HGSOC
OR51B2	11	5344527	5345582	4	13.2264	0.0249628	0.008554	rs10837814	HGSOC
FOXP1	3	71003864	71633140	514	750.909	0.025051	0.001013	rs1947150	HGSOC
DUS1L	17	80015747	80023697	6	16.5408	0.0250769	0.02029	rs11542332	HGSOC
OTUB2	14	94492723	94515276	22	57.7841	0.0251104	0.007141	rs6575385	HGSOC
BRWD1-AS1	21	40687632	40695144	9	22.8792	0.0251116	0.005739	rs4816623	HGSOC
PLCD3	17	43189007	43209900	36	77.1546	0.0251501	0.0005083	rs77403959	HGSOC
THBS1	15	39873279	39889668	8	20.8274	0.0251915	0.006638	rs17632916	HGSOC
SPINK5	5	147443534	147516925	31	68.2945	0.0252287	0.001793	rs6891892	HGSOC
BTD	3	15642858	15687328	30	60.5545	0.0252429	0.004781	rs73032016	HGSOC
LEF1	4	108968700	109090112	49	96.1688	0.025243	0.005311	rs80302162	HGSOC
CCDC37-AS1	3	126111874	126113641	4	14.3731	0.0252587	0.0177	rs73859261	HGSOC
ZNF180	19	44978644	45004575	28	62.5736	0.0253018	0.001013	rs4802226	HGSOC
KLHL32	6	97372495	97588630	138	221.965	0.0253315	0.001685	rs17448885	HGSOC
RNF135	17	29297955	29326929	4	11.4473	0.0253326	0.02529	rs137865514	HGSOC
NR2F1	5	92919042	92930315	3	11.3177	0.0253425	0.01778	rs73135321	HGSOC
CBX6	22	39260247	39268258	7	18.3224	0.0253711	0.01334	rs2235140	HGSOC
RHOBTB3	5	95066849	95132071	38	78.5942	0.0254376	0.0004464	rs6894714	HGSOC
ELMO3	16	67233027	67237927	5	14.7241	0.0254671	0.002086	rs12923138	HGSOC
GIMAP1	7	150413644	150421368	9	25.4305	0.0254679	0.001563	rs116883858	HGSOC
LOC154872	7	124417345	124430864	7	19.0083	0.0255031	0.01083	rs7791430	HGSOC
LOC100129636	6	29003999	29044517	10	21.2184	0.0255056	0.05137	rs114415956	HGSOC
TTC25	17	40086875	40117668	19	43.4391	0.0256325	0.00156	rs71373478	HGSOC
LOC101929607	3	107149776	107182759	25	56.9882	0.0256503	0.002604	rs28704180	HGSOC
EPHA1	7	143088204	143105985	28	62.5907	0.0256517	0.001661	rs11768549	HGSOC
LDLRAD1	1	54472970	54483859	10	31.3907	0.0256624	0.002122	rs74085130	HGSOC
CCR5	3	46411632	46417697	6	16.3924	0.0256845	0.002628	rs2734648	HGSOC
DPH3	3	16298567	16306496	7	21.0571	0.0257056	0.0002832	rs112429013	HGSOC
MMP28	17	34083267	34122711	6	18.7171	0.0257387	0.00679	rs76688169	HGSOC
TAB1	22	39795758	39833132	18	42.0552	0.0257931	0.002696	rs17001091	HGSOC
PRR4	12	10998447	11002075	5	15.9127	0.0258023	0.01254	rs2227296	HGSOC
FKBP5	6	35541361	35696360	70	142.548	0.0258195	0.0004603	rs7740395	HGSOC
SHCBP1	16	46614467	46655311	3	11.1204	0.0258508	0.03128	rs7186662	HGSOC
ZBED8	5	159820154	159827060	7	20.5129	0.0259177	0.001132	rs2961934	HGSOC
LOC402160	4	2420671	2464690	38	79.3211	0.0259191	0.002007	rs7692263	HGSOC
ANKRD36	2	97779232	97930257	2	8.73391	0.0260427	0.00613	rs12994584	HGSOC
SIDT2	11	117049938	117068161	13	30.7579	0.0260445	0.02571	rs1784042	HGSOC
RPARP-AS1	10	104209573	104216050	9	21.9459	0.0260628	0.0007515	rs1133932	HGSOC
NCAPD2	12	6603297	6641132	25	51.5474	0.0260651	0.004879	rs9788151	HGSOC
MBNL1	3	151985828	152183569	71	132.021	0.0260672	0.002267	rs62272737	HGSOC
C3orf33	3	155480400	155524055	23	51.5688	0.0261059	1.776e-05	rs147296122	HGSOC
LOC101928516	6	74779166	75400443	267	455.948	0.0261157	0.0003402	rs9293974	HGSOC
EQTN	9	27284653	27297137	22	53.6501	0.0261164	0.005124	rs7876025	HGSOC
PHF12	17	27232270	27278508	17	39.8488	0.0261312	0.004162	rs8076554	HGSOC
ZNF585A	19	37638339	37663643	13	31.2965	0.0261458	0.01055	rs58932518	HGSOC
RERGL	12	18233802	18243127	7	19.3897	0.0261487	0.008599	rs11043843	HGSOC
SMCR5	17	17679999	17682843	4	13.656	0.0261882	0.01089	rs1006656	HGSOC
PTCHD4	6	47845763	48036425	148	242.118	0.0262056	0.00148	rs56200627	HGSOC
OVOL2	20	18004795	18038521	49	103.179	0.0262118	0.002065	rs76578395	HGSOC
TAOK3	12	118587605	118810750	57	112.942	0.0262513	0.001084	rs34888508	HGSOC
DTNB	2	25600066	25896516	162	281.585	0.0263103	0.0004085	rs78853597	HGSOC
AP3M2	8	42010463	42028701	9	22.2974	0.0263207	0.000692	rs12375348	HGSOC
DHX57	2	39024875	39103021	43	113.301	0.0263458	0.001081	rs113623443	HGSOC
SGCD	5	155753766	156194798	291	507.552	0.0263492	0.001404	rs116302240	HGSOC
OASL	12	121458094	121477045	23	49.3481	0.0263815	0.0006792	rs2708081	HGSOC
PRKAR1A	17	66409763	66547457	111	215.177	0.0264021	0.0005065	rs28444470	HGSOC
ZNF699	19	9405985	9415795	4	15.0371	0.0264647	0.01682	rs12150875	HGSOC
CEBPE	14	23586514	23588820	6	17.0621	0.0264734	0.01095	rs12434881	HGSOC
DCST1	1	155006281	155023406	13	31.9649	0.026498	0.003569	rs74677851	HGSOC
TCL1B	14	96152753	96158980	16	42.3544	0.0265145	0.001717	rs1743526	HGSOC
PRH1-PRR4	12	10998447	11324224	50	105.939	0.0265274	0.006794	rs11610105	HGSOC
HAO2-IT1	1	119911568	119912953	2	7.29696	0.0266078	0.05543	rs10802090	HGSOC
ADCY10P1	6	41068772	41108573	23	44.3427	0.0266151	0.0001208	rs9462671	HGSOC
SLC9A5	16	67282854	67306094	7	20.2759	0.0266429	0.01884	rs8063476	HGSOC
CDCA2	8	25316512	25365425	23	53.5047	0.0266989	0.004581	rs11775903	HGSOC
LAMA4	6	112429133	112575917	120	199.529	0.0267257	0.0002502	rs62413967	HGSOC
HNF1A-AS1	12	121407640	121410095	3	9.23218	0.0267432	0.01163	rs2254779	HGSOC
ALOX12P2	17	6756894	6803668	33	78.2154	0.0267794	0.0001372	rs4510074	HGSOC
ANK1	8	41510743	41754280	238	404.809	0.0267863	0.0007513	rs16890785	HGSOC
CDC25B	20	3767418	3786768	16	41.6966	0.0267924	0.004144	rs11570017	HGSOC
ZFPM1	16	88520013	88601574	68	144.679	0.0267946	0.001813	rs11647454	HGSOC
FZD10	12	130647003	130650285	4	11.7045	0.0268469	0.01498	rs1046890	HGSOC
ZNF37A	10	38383263	38412278	12	30.5378	0.0268832	0.005323	rs72793763	HGSOC
TBC1D2B	15	78287326	78369994	48	94.3192	0.027103	0.0009808	rs7180684	HGSOC
PACRG-AS1	6	163731016	163745505	24	48.7062	0.0271066	0.01529	rs9365552	HGSOC
TMEM120A	7	75616154	75623992	10	25.8069	0.0272047	0.02004	rs6467958	HGSOC
OR8K1	11	56113514	56114474	3	10.1183	0.0272445	0.01577	rs1905055	HGSOC
ZNF189	9	104161135	104172942	16	39.4015	0.0272945	0.005884	rs2777348	HGSOC
CNTN5	11	98891705	100229616	1433	1907.75	0.0272993	0.0008437	rs4754673	HGSOC
DOK5	20	53092265	53267710	101	216.641	0.02731	0.0004522	rs6023431	HGSOC
GINS2	16	85711279	85722588	8	28.1632	0.0273479	0.005852	rs13338446	HGSOC
SNX29	16	12070601	12668146	683	1024.83	0.0273495	0.0005325	rs1104803	HGSOC
RFC5	12	118454505	118470042	15	35.6958	0.027389	0.004776	rs5745816	HGSOC
NARF	17	80416059	80446143	10	28.6666	0.0273943	0.009352	rs9890316	HGSOC
SLCO1B3	12	20963637	21069843	61	122.381	0.02741	0.003766	rs12314926	HGSOC
FABP2	4	120238404	120243316	8	23.1483	0.0274153	0.008218	rs77203710	HGSOC
ZNF853	7	6655526	6663921	12	31.0115	0.0274194	0.01206	rs11762851	HGSOC
DSCAML1	11	117298488	117667976	499	753.352	0.0274657	0.00249	rs147189349	HGSOC
ITPRIP	10	106069453	106098251	16	36.7627	0.027499	0.0002626	rs276225	HGSOC
LOC102546294	5	147647869	147763413	16	34.674	0.027516	0.005229	rs1345741	HGSOC
ANGPTL4	19	8429010	8439259	9	23.2054	0.0275589	0.007524	rs117760119	HGSOC
STOX1	10	70587293	70655209	67	136.964	0.0275976	0.008508	rs117787489	HGSOC
NUDT14	14	105639273	105647660	6	16.1447	0.0276074	0.00268	rs11625862	HGSOC
LRRC36	16	67360746	67419109	16	37.4268	0.0276215	0.01866	rs9924505	HGSOC
CD244	1	160799949	160832692	21	51.7169	0.0276428	0.01714	rs12040060	HGSOC
DNAAF2	14	50091891	50101948	6	19.0431	0.0276451	0.008342	rs12160	HGSOC
ACLY	17	40023178	40075272	17	38.6315	0.0276511	0.003456	rs7713	HGSOC
IL1R1	2	102686835	102796334	100	183.543	0.0276857	0.00264	rs115860741	HGSOC
UNKL_2	16	1448305	1464721	15	32.3591	0.027741	0.006353	rs140067284	HGSOC
KCNE2	21	35736322	35743440	11	29.2747	0.0278393	0.007224	rs34532322	HGSOC
MTO1	6	74171453	74211179	16	37.4598	0.0278752	0.0006315	rs62438385	HGSOC
LOC100129427	7	50599456	50611161	12	28.026	0.0279044	0.008582	rs10239937	HGSOC
EZH1	17	40852292	40897071	11	26.0775	0.0279184	0.003786	rs112308196	HGSOC
CNTN2	1	205012339	205047171	47	104.4	0.0280003	0.002187	rs16937	HGSOC
PRKAG2-AS1	7	151574126	151576308	5	14.5607	0.0280052	0.01367	rs2031026	HGSOC
ABCD4	14	74751979	74769767	7	18.6637	0.0280619	0.003383	rs7156792	HGSOC
SMARCD2	17	61909440	61920351	4	12.6504	0.0280836	0.02755	rs2665832	HGSOC
LOC100129361	12	11323779	11328619	4	13.1799	0.0281081	0.009533	rs8181	HGSOC
MED17	11	93517404	93546496	10	25.2071	0.0281224	0.008089	rs615428	HGSOC
NOL8	9	95059639	95087876	19	42.9157	0.0282171	0.001038	rs11792916	HGSOC
CATSPER2P1	15	44028145	44038496	4	12.8184	0.0282319	0.0117	rs8033846	HGSOC
MIR548H3_6	6	97537842	97862283	126	219.127	0.0282547	0.0002062	rs117462998	HGSOC
ZNF418	19	58433251	58446740	8	20.9921	0.028263	0.008145	rs62126278	HGSOC
ZNF878	19	12154619	12163782	2	7.15004	0.0283886	0.01628	rs67102109	HGSOC
TLR1	4	38797875	38806412	9	23.5397	0.0284792	0.008305	rs4833095	HGSOC
SIGLEC9	19	51628136	51639520	10	26.4331	0.0284822	0.003539	rs2075803	HGSOC
H3F3C	12	31944118	31945175	5	12.7206	0.0284862	0.005712	rs36058687	HGSOC
ABCF3	3	183903862	183911795	11	26.0336	0.0285253	0.0009627	rs10937164	HGSOC
SH2B3	12	111843751	111889427	9	23.226	0.0285455	6.57e-05	rs139850791	HGSOC
MIR4532	20	56470449	56470500	2	7.14088	0.0285795	0.007565	rs73177830	HGSOC
LOC101928537	2	219765536	219795359	5	17.2575	0.0286339	0.00147	rs77157375	HGSOC
RPS6KB2	11	67195934	67202879	2	7.28984	0.0286568	0.01524	rs55987642	HGSOC
TP53TG5	20	44002519	44006957	4	12.3566	0.0287013	0.00785	rs2231626	HGSOC
RPS2P32	7	23530006	23531031	1	4.84913	0.0287691	0.01989	rs10228640	HGSOC
TRMT11	6	126307575	126360420	11	27.8336	0.0288151	0.008438	rs1268122	HGSOC
MIDN	19	1248551	1259142	2	9.49443	0.0288172	0.01463	rs58837341	HGSOC
RABL6	9	139702373	139735639	7	30.3533	0.028834	0.0001467	rs45476400	HGSOC
L2HGDH	14	50709151	50778947	29	61.9826	0.029029	0.001523	rs11157733	HGSOC
LOC100130673	7	32496509	32498106	6	15.1334	0.0290291	0.005717	rs3801330	HGSOC
MAP2K1	15	66679210	66783882	41	70.8949	0.0290542	0.001834	rs117399869	HGSOC
OR5AS1	11	55797894	55798869	2	7.10199	0.0290848	0.05451	rs17528782	HGSOC
OR8H3	11	55889848	55890787	3	9.12384	0.0290984	0.04587	rs61746202	HGSOC
POMC	2	25383721	25391559	12	28.9252	0.0291223	0.01859	rs116527544	HGSOC
EYS	6	64429875	66417118	728	1007.09	0.0291461	6.048e-05	rs9344632	HGSOC
PITX2	4	111538579	111563279	15	38.1008	0.0291548	0.003096	rs7668322	HGSOC
MGMT	10	131265453	131565783	187	330.49	0.0291788	0.002263	rs11016831	HGSOC
ZNF605	12	133498018	133532892	7	19.2871	0.0292022	0.02861	rs1278603	HGSOC
EIF4A1	17	7476023	7482324	10	22.8629	0.0292057	0.00834	rs115470767	HGSOC
GINS3	16	58426297	58440048	10	23.8222	0.0292358	0.009349	rs72788185	HGSOC
ZNF749	19	57946692	57957191	14	31.9097	0.0292473	8.113e-05	rs2240040	HGSOC
C16orf74	16	85741123	85784689	33	99.1824	0.0292603	0.01532	rs17804860	HGSOC
AVPI1	10	99437180	99447015	14	34.2512	0.0292634	0.007212	rs189135795	HGSOC
KHDC3L	6	74072399	74073898	4	13.3471	0.0292686	0.01922	rs561930	HGSOC
LNX2	13	28120049	28194720	49	95.4495	0.029317	0.0001721	rs114749453	HGSOC
LRRC19	9	26993134	27005691	17	35.1949	0.0293189	0.01125	rs77786116	HGSOC
GLRX3	10	131934638	131978646	24	55.7676	0.0293228	0.008072	rs79089000	HGSOC
COMMD4	15	75628336	75634268	4	12.4575	0.0293822	0.01002	rs143588533	HGSOC
TP53I11	11	44953898	44972857	23	53.6378	0.0293824	0.002934	rs10769102	HGSOC
HDGF	1	156711898	156722240	7	17.3042	0.0294075	0.01644	rs77665650	HGSOC
SV2B	15	91643181	91844539	201	363.289	0.0294602	0.0005065	rs6496769	HGSOC
TNIP2	4	2743386	2758103	21	46.3605	0.0294673	0.001222	rs7461	HGSOC
MTURN	7	30174551	30202381	33	66.248	0.0295752	0.002296	rs4722969	HGSOC
C7orf57	7	48075107	48100894	23	43.9555	0.0295882	0.05278	rs145223213	HGSOC
MYO16-AS1	13	109816252	109819651	6	17.8931	0.0295965	0.009521	rs56097880	HGSOC
DENND4A	15	65952956	66084631	26	54.6055	0.029653	0.008298	rs72741249	HGSOC
PKN3	9	131464801	131483199	6	16.397	0.0298039	0.0124	rs3750325	HGSOC
RIPPLY2	6	84562984	84567234	3	10.9073	0.0298607	0.01826	rs9353143	HGSOC
C17orf50	17	34087915	34092098	6	18.0592	0.0298732	0.01467	rs76518921	HGSOC
CYP27A1	2	219646471	219680016	9	29.767	0.0299289	0.008028	rs4674338	HGSOC
ADRM1	20	60877951	60883918	6	16.224	0.0299358	0.0296	rs2427278	HGSOC
OR10V1	11	59480388	59481318	5	15.2465	0.029941	0.006812	rs537595	HGSOC
MRPL45	17	36452988	36479101	3	10.8179	0.0299451	0.0138	rs116929531	HGSOC
NEIL1	15	75639330	75647592	3	10.5188	0.0299478	0.01496	rs8030014	HGSOC
SERF2	15	44069293	44088287	4	12.7425	0.0299756	0.01259	rs11638972	HGSOC
C16orf89	16	5094122	5116146	22	50.804	0.0299965	0.00203	rs9925239	HGSOC
GBP1	1	89517986	89531043	17	35.7844	0.0300135	0.0133	rs10922555	HGSOC
PIGS	17	26880405	26898887	6	17.7151	0.0300326	0.002485	rs147993312	HGSOC
PSG4	19	43696853	43709926	2	7.54304	0.030074	0.009954	rs12426	HGSOC
HOXA3	7	27145808	27166639	12	27.0469	0.0301186	0.002019	rs2285721	HGSOC
FLJ46066	3	182164757	182204150	2	8.23517	0.0301231	0.01608	rs3914476	HGSOC
CUEDC2	10	104183001	104192423	6	15.5061	0.0301239	0.001157	rs1044476	HGSOC
GOLGA1	9	127640572	127703386	20	42.5493	0.0301524	0.001444	rs142769124	HGSOC
PTPRVP	1	202137178	202158577	13	29.4674	0.0301895	0.01045	rs35994064	HGSOC
FLCN	17	17115526	17140502	25	59.7069	0.030205	0.003686	rs7224213	HGSOC
PRSS8	16	31142753	31147151	3	9.6342	0.0302595	0.02752	rs45619735	HGSOC
GPR61	1	110082493	110088455	3	10.6596	0.0302912	0.002337	rs7550711	HGSOC
GJA3	13	20712394	20735183	34	70.4658	0.0303004	0.001198	rs74607195	HGSOC
LINC00676	13	110380620	110382381	2	7.60157	0.0303084	0.02523	rs9521493	HGSOC
OR8H1	11	56057602	56058538	4	11.3399	0.0305038	0.01787	rs114602656	HGSOC
LOC100129055	10	38464598	38503273	11	30.1257	0.0305084	0.003362	rs7080288	HGSOC
RAD50	5	131892615	131980313	23	48.82	0.0305404	0.001769	rs2706370	HGSOC
OMD	9	95176526	95186836	13	29.8904	0.0306203	0.001321	rs2761678	HGSOC
PAPPA-AS1	9	119160436	119162885	4	11.4682	0.0306422	0.01135	rs3194846	HGSOC
PTDSS1	8	97274113	97346779	35	70.8803	0.0306951	0.006098	rs7824518	HGSOC
OIP5-AS1	15	41576200	41591795	7	18.7695	0.0307009	0.002694	rs28716689	HGSOC
TGM7	15	43568478	43594453	9	23.9167	0.0307145	0.006279	rs491800	HGSOC
LINC-PINT_2	7	130626518	130794675	119	202.971	0.0307501	0.001315	rs1434941	HGSOC
LRRC37A5P	9	114365110	114375833	19	45.581	0.0307584	0.002814	rs146064482	HGSOC
TRIM7_1	5	180620923	180632293	14	40.625	0.030837	0.008008	rs406447	HGSOC
SECISBP2	9	91933387	91974578	23	45.5734	0.0308507	0.00277	rs113788985	HGSOC
ZNF844	19	12175545	12188626	5	14.1978	0.0308612	0.009226	rs8106653	HGSOC
LSP1	11	1874199	1913493	65	135.47	0.0308689	0.001777	rs1810199	HGSOC
S100A14	1	153586731	153588808	3	10.6744	0.0310384	0.04034	rs11548103	HGSOC
PRB1	12	11504756	11508524	2	8.35334	0.031056	0.03629	rs10459058	HGSOC
KNSTRN	15	40674921	40686489	9	22.8288	0.0311115	0.0102	rs72733427	HGSOC
PSD	10	104162373	104179691	16	33.3266	0.0311182	0.001262	rs148440547	HGSOC
OR10J1	1	159409511	159410600	5	13.2316	0.0311389	0.01822	rs10908721	HGSOC
KCTD16	5	143550436	143856944	119	201.668	0.031152	8.407e-05	rs148760263	HGSOC
HAPLN4	19	19366451	19373596	4	11.9076	0.0311591	0.008732	rs2074295	HGSOC
NRTN	19	5823817	5828335	7	17.8111	0.0313098	0.01062	rs76760501	HGSOC
OR1L6	9	125512126	125513062	3	9.94566	0.0313465	0.006128	rs10760252	HGSOC
S100A8	1	153362507	153363664	2	7.02839	0.0314287	0.008056	rs41264638	HGSOC
LSM6	4	147096834	147111213	9	20.7116	0.0315043	0.003164	rs76125911	HGSOC
ORC6	16	46723557	46732306	1	4.68879	0.0315466	0.02996	rs41187	HGSOC
SULT1C3	2	108863650	108881807	17	39.3365	0.0315524	0.001542	rs149960078	HGSOC
NR2C1	12	95414004	95467404	36	63.8245	0.0315955	0.0007851	rs11107874	HGSOC
ARHGEF3	3	56761445	57113336	345	518.593	0.0316303	0.0003781	rs78413816	HGSOC
CDC14A	1	100818022	100985833	62	119.278	0.031702	0.01265	rs7517742	HGSOC
SYS1-DBNDD2	20	43991808	44039250	17	39.1588	0.0317466	0.00785	rs2231626	HGSOC
EEF1A2	20	62119364	62130668	23	55.7597	0.0317867	0.0023	rs310614	HGSOC
LPAR3	1	85279085	85358896	127	214.853	0.0318873	0.0003286	rs12130014	HGSOC
APLP1	19	36359400	36370699	1	4.66854	0.0319164	0.03072	rs376240	HGSOC
STIM2	4	26862312	27027003	59	128.098	0.0319876	0.0002792	rs11732077	HGSOC
FBLN2	3	13590624	13679922	129	220.859	0.0320087	0.003622	rs3773282	HGSOC
NKTR	3	42642146	42690233	22	45.2112	0.0320437	0.002685	rs73085307	HGSOC
BRI3	7	97910978	97922275	10	25.5589	0.0320643	0.007323	rs10953254	HGSOC
C1orf137	1	117236733	117249225	7	19.8017	0.0320801	0.008155	rs56226811	HGSOC
NDUFAF1	15	41679546	41694658	8	20.148	0.0321456	0.01039	rs113967548	HGSOC
CLINT1	5	157212750	157286183	42	73.6927	0.03217	0.0008569	rs254672	HGSOC
GIF	11	59596745	59612974	5	13.7168	0.0322016	0.004544	rs112505206	HGSOC
FNTA	8	42911441	42940932	8	20.8723	0.0322833	0.01259	rs4294230	HGSOC
RBBP6	16	24550907	24584183	23	49.393	0.032293	0.002967	rs16973827	HGSOC
VEZT	12	95611521	95696566	39	71.5741	0.0322988	0.001808	rs12809118	HGSOC
HCG18	6	30255173	30294933	7	17.132	0.0323693	0.005279	rs116589735	HGSOC
PLIN3	19	4838345	4867780	48	95.5183	0.0323694	0.00268	rs35555865	HGSOC
IPO11	5	61708572	61924416	54	96.0524	0.0324091	0.002255	rs74570036	HGSOC
IMPG1	6	76630830	76782395	96	175.222	0.0324095	0.002028	rs2313754	HGSOC
SLC44A2	19	10713120	10755235	26	54.2834	0.0324836	0.007756	rs9797861	HGSOC
PXK	3	58318616	58411854	40	80.6333	0.0324921	0.004469	rs2063644	HGSOC
CORO1C	12	109038884	109125326	26	52.1264	0.0327034	0.0005198	rs73406602	HGSOC
C5orf66-AS2	5	134571923	134583867	27	61.004	0.0327325	0.0006433	rs10078918	HGSOC
SYNPR-AS1	3	63409271	63535727	159	252.404	0.032749	0.003774	rs13066936	HGSOC
L1TD1	1	62660473	62678001	31	70.7978	0.032762	0.0009631	rs12137401	HGSOC
MYO6	6	76458908	76629254	42	77.8621	0.0330137	0.0008239	rs144978533	HGSOC
UGT3A1	5	35953190	36001130	40	80.1639	0.0330535	0.002544	rs74387529	HGSOC
DNAJC13	3	132136552	132257876	46	92.1508	0.0330812	0.007889	rs1979847	HGSOC
LRPPRC	2	44113362	44223144	73	154.284	0.0331053	0.005445	rs4276071	HGSOC
LINGO3	19	2289773	2308156	20	46.5306	0.0331155	0.01206	rs28432934	HGSOC
STXBP6	14	25281305	25519095	195	320.873	0.0331293	0.001657	rs3742523	HGSOC
COLCA2	11	111169270	111179460	15	34.9415	0.0331551	0.0007597	rs1046872	HGSOC
MLLT4	6	168227670	168372700	33	80.6367	0.0332079	0.003028	rs77382460	HGSOC
LOC286059	8	22925741	22941132	12	26.4799	0.0332683	0.007958	rs4615567	HGSOC
LINC00606	3	10801168	10805877	13	28.9068	0.0332717	0.008664	rs139449991	HGSOC
DGCR14	22	19117791	19132190	8	23.4631	0.0332788	0.001443	rs1052756	HGSOC
SLC23A1	5	138702884	138719039	4	13.4055	0.0332863	0.01897	rs6876106	HGSOC
LOC101929335	3	64547021	64575760	23	59.8332	0.033335	0.002601	rs11713642	HGSOC
CNP	17	40118758	40129754	8	21.6067	0.0333401	0.00255	rs12950675	HGSOC
WDR48	3	39093506	39137881	22	43.7257	0.0333438	0.01421	rs11708354	HGSOC
CCDC86	11	60609428	60618561	18	38.9841	0.0333658	0.009928	rs488731	HGSOC
NDUFB1	14	92582467	92588153	6	17.0736	0.0334335	0.01185	rs7143338	HGSOC
CDKN1A	6	36644236	36655116	21	51.6791	0.0334636	0.01869	rs2395655	HGSOC
LOC101927410	18	10661929	10666884	8	24.5428	0.0335206	0.01101	rs485476	HGSOC
RHBDF2	17	74466974	74497509	37	77.597	0.0335493	0.002725	rs60764842	HGSOC
NADK2	5	36192690	36242381	20	42.4584	0.033554	0.007404	rs72744549	HGSOC
OR4K17	14	20585565	20586597	2	6.807	0.033588	0.01357	rs61733476	HGSOC
LGR5	12	71833549	71980088	94	162.076	0.0336312	0.002668	rs1280821	HGSOC
ZNF823	19	11832079	11849760	11	26.9734	0.0336686	0.005834	rs6511748	HGSOC
FNDC5	1	33327868	33338093	4	13.6312	0.0337023	0.0135	rs10914629	HGSOC
PREX1	20	47240792	47444420	110	199.876	0.0337542	0.002172	rs4809724	HGSOC
MS4A1	11	60223281	60238225	13	32.5417	0.0337621	0.01874	rs1051756	HGSOC
LINC01122	2	58747887	59290901	467	668.087	0.0337702	0.0005845	rs11892323	HGSOC
MIR17HG	13	92000073	92006829	8	22.7144	0.0337889	0.02755	rs111371822	HGSOC
RAP2B	3	152880000	152888413	7	16.4878	0.0339427	0.0004779	rs138284875	HGSOC
2020-03-03	5	126203405	126366500	43	80.1045	0.0339519	0.00272	rs72782312	HGSOC
GTF2A1L	2	48844918	48906751	54	101.828	0.0339819	0.001749	rs77146349	HGSOC
RHEBL1	12	49458467	49463775	2	6.79269	0.0339895	0.03744	rs113660344	HGSOC
LINC00628	1	204337557	204338847	2	7.69504	0.0340206	0.03517	rs2942138	HGSOC
G0S2	1	209848669	209849735	3	9.05888	0.0340213	0.01487	rs932375	HGSOC
TATDN3	1	212965169	212990167	21	47.2662	0.0340722	0.01112	rs11120033	HGSOC
FST	5	52776263	52782304	8	19.1958	0.0341115	0.01154	rs55744247	HGSOC
LYNX1_1	8	143845755	143859639	18	46.5299	0.0341283	0.005312	rs2289071	HGSOC
ZNF483	9	114287438	114340124	55	100.238	0.0341986	0.0006315	rs72748035	HGSOC
PPL	16	4932507	4987136	85	172.341	0.0342062	0.000683	rs2939962	HGSOC
HELLS	10	96305523	96361856	17	36.9223	0.0342369	0.005912	rs34927298	HGSOC
CPNE9	3	9745509	9771592	29	59.2282	0.0342769	1.912e-05	rs77059018	HGSOC
NFS1	20	34256609	34287287	8	21.6922	0.034297	0.004292	rs6060547	HGSOC
CPNE1	20	34213952	34252878	8	21.025	0.0343938	0.004264	rs12480408	HGSOC
FHL2	2	105977282	106055230	95	163.593	0.0344066	0.004069	rs78482078	HGSOC
FGD5	3	14860468	14976072	124	223.731	0.0344764	5.101e-05	rs141015705	HGSOC
SEMA4A	1	156119734	156147542	19	39.7091	0.0345119	0.003818	rs7517707	HGSOC
ZNF669	1	247263263	247267674	7	23.3125	0.0345162	0.007464	rs10924914	HGSOC
C11orf1	11	111749947	111754797	1	4.5308	0.0345578	0.03019	rs1045282	HGSOC
KAZN	1	14925212	15444544	535	742.827	0.0345606	0.000124	rs10157110	HGSOC
REC114	15	73735498	73852353	45	81.1076	0.0345747	0.004128	rs28855232	HGSOC
IFI35	17	41158741	41166476	5	13.5043	0.0346699	0.003936	rs34638441	HGSOC
OR8H2	11	55872518	55873457	4	11.4551	0.0346894	0.04811	rs28681529	HGSOC
STON1	2	48757307	48825654	85	150.705	0.0346976	0.001289	rs10495954	HGSOC
BAALC-AS1	8	104169217	104184368	26	57.6091	0.0347028	0.0003976	rs62527639	HGSOC
KCTD19	16	67323392	67360661	7	19.2202	0.0347527	0.01516	rs16957291	HGSOC
ZSCAN9	6	28193028	28201264	13	28.2779	0.034783	0.02709	rs78793798	HGSOC
RSPRY1	16	57220240	57272947	19	36.4218	0.0347857	0.006211	rs12149078	HGSOC
VWA9	15	65871095	65903627	9	21.2825	0.0348126	0.0204	rs4366668	HGSOC
LLGL1	17	18128935	18148188	7	17.4675	0.034844	0.004361	rs2605133	HGSOC
NT5C3B	17	39981333	39992523	7	18.4677	0.0349475	0.002697	rs12951885	HGSOC
LMTK2	7	97736196	97838944	36	70.9747	0.0350552	0.008672	rs41278842	HGSOC
C7orf34	7	142636602	142637957	2	7.33821	0.0350951	0.0508	rs11977017	HGSOC
AADACL2	3	151451703	151475556	28	60.5964	0.0351133	0.004872	rs1120606	HGSOC
UBE2QL1	5	6448735	6496834	64	108.182	0.0352619	0.0003637	rs12515638	HGSOC
RAB26	16	2198650	2204141	3	10.2252	0.0352725	0.0268	rs36232	HGSOC
VPS35	16	46693588	46723144	1	4.4947	0.0352864	0.02836	rs36312	HGSOC
LOC100505918	1	168369426	168391894	13	37.7608	0.0353343	0.004942	rs12691501	HGSOC
RAB11FIP4	17	29718641	29865232	129	229.511	0.0353902	0.003235	rs2525582	HGSOC
SLC30A8	8	117962511	118188953	100	173.54	0.0354222	0.001015	rs77135424	HGSOC
HEATR2	7	766337	826116	6	18.8889	0.0354419	0.002084	rs75975247	HGSOC
FANCD2	3	10068112	10143614	20	46.0385	0.035461	0.002062	rs1983415	HGSOC
PPP3CC	8	22298482	22398657	41	81.3027	0.0354736	0.001126	rs2461493	HGSOC
COPS4	4	83956238	83996971	3	10.0301	0.0354869	0.01405	rs2868738	HGSOC
NCKAP5	2	133429371	134326031	699	937.582	0.0355375	6.142e-05	rs72842475	HGSOC
KIAA1244	6	138483052	138665800	92	166.284	0.0355906	0.004221	rs78506813	HGSOC
TREML4	6	41196061	41206120	15	36.7794	0.0356017	0.006951	rs7746632	HGSOC
GBAP1	1	155183615	155197325	4	11.8306	0.0356501	0.03041	rs113690547	HGSOC
OSBPL7	17	45884732	45899147	20	44.4052	0.0356766	0.002123	rs1053798	HGSOC
BTG1	12	92534053	92539673	11	24.0147	0.0356894	0.01761	rs28399535	HGSOC
OR8J3	11	55904246	55905194	2	6.68486	0.0356955	0.05334	rs11227321	HGSOC
GXYLT1	12	42475647	42538673	32	55.6101	0.0357772	0.01419	rs139580552	HGSOC
FAM98A	2	33808728	33824362	18	41.0842	0.0357958	0.01333	rs17766291	HGSOC
FAM188B	7	30811032	30932002	94	193.257	0.0358469	0.001335	rs73087778	HGSOC
LRRK2	12	40618812	40763086	96	171.083	0.0358497	0.00551	rs10878356	HGSOC
CKS2	9	91926112	91931618	10	21.6395	0.0358529	0.008049	rs3211670	HGSOC
LINC01061	4	120326677	120331815	2	6.69775	0.0358897	0.02519	rs186394904	HGSOC
WNT6	2	219724545	219738954	6	19.5092	0.0358938	0.007759	rs7558440	HGSOC
RNF25	2	219528586	219536781	3	10.2578	0.0359199	0.01877	rs2556386	HGSOC
TM2D3	15	102182048	102192594	11	27.7871	0.0359368	0.001012	rs672314	HGSOC
HDDC2	6	125596495	125623282	15	32.9907	0.0359541	9.305e-05	rs41285250	HGSOC
ISPD	7	16127151	16460947	218	356.068	0.0359616	0.0002716	rs56064186	HGSOC
SLC25A37	8	23386362	23430063	74	142.384	0.0359865	0.0004813	rs7845426	HGSOC
ZNF177	19	9473695	9493293	4	13.4702	0.0360153	0.02499	rs10164324	HGSOC
AKIRIN1	1	39456915	39471737	15	34.6731	0.036053	0.00474	rs4147758	HGSOC
RERE	1	8412463	8877699	141	248.157	0.0361427	0.0005078	rs147699885	HGSOC
LOC101927661	2	67440539	67471706	37	69.0246	0.036148	0.001344	rs1483342	HGSOC
LOC100507194	6	3183051	3196001	6	17.0691	0.0361557	0.001347	rs6912511	HGSOC
S1PR3	9	91606323	91620069	25	48.3349	0.0361566	0.004698	rs6559331	HGSOC
SLC6A1	3	11034419	11080935	68	119.018	0.0361907	0.0009566	rs11710497	HGSOC
CHDH	3	53850323	53880420	50	100.779	0.0362015	0.0007051	rs62250933	HGSOC
SMIM11	21	35747748	35761452	7	16.6847	0.0362885	0.0194	rs8131582	HGSOC
DIMT1	5	61684350	61699728	15	36.1958	0.0363654	0.00428	rs2257389	HGSOC
LINC00032	9	27245681	27282791	61	126.794	0.0363741	0.001206	rs7038108	HGSOC
DENND3	8	142138719	142205900	58	105.196	0.0363749	0.01264	rs76809099	HGSOC
NMI	2	152126981	152146430	16	35.1813	0.0364035	0.006533	rs2194492	HGSOC
YTHDF3-AS1	8	64080283	64081001	2	6.641	0.0364809	0.02241	rs2241753	HGSOC
ZNF548	19	57901217	57913919	14	31.168	0.036493	0.01185	rs12978811	HGSOC
CMSS1	3	99536677	99897476	62	112.571	0.0365005	0.001972	rs2315840	HGSOC
SNHG20	17	75084724	75091068	14	28.6376	0.0365601	0.01368	rs3760141	HGSOC
COPS3	17	17149937	17184617	15	35.7362	0.0365987	0.01615	rs2294154	HGSOC
LOC101929681	5	29380195	29396083	22	42.8218	0.0366738	0.003091	rs12188033	HGSOC
LOC101928048	20	59044666	59048034	7	19.3234	0.0366755	0.02463	rs6027628	HGSOC
FAM114A2	5	153371268	153418497	22	41.9721	0.0366836	0.0009962	rs72806615	HGSOC
MTCL1	18	8717368	8832775	126	211.268	0.0367176	4.931e-05	rs12965009	HGSOC
LOC401320	7	30587972	30617395	21	48.0668	0.036826	0.01018	rs38468	HGSOC
DCUN1D4	4	52709165	52783003	15	40.3386	0.0368316	0.00627	rs61794805	HGSOC
ZNF268	12	133757994	133783697	8	22.0306	0.0368649	0.006841	rs7975069	HGSOC
FAM135B	8	139142265	139509065	265	391.805	0.0369108	0.003747	rs10505698	HGSOC
FAM63A	1	150969300	150980854	12	25.9542	0.0370333	0.0047	rs1673160	HGSOC
ZNF568	19	37407230	37488834	30	65.4452	0.0370364	0.004372	rs510214	HGSOC
BEGAIN	14	101003483	101036131	26	59.6196	0.03704	0.002023	rs4073550	HGSOC
RNF145	5	158584416	158637061	36	66.6811	0.0370542	0.0008804	rs7732603	HGSOC
NPTN	15	73852343	73925753	26	46.0547	0.0370714	0.006773	rs13380155	HGSOC
ARID2	12	46123619	46301819	31	54.081	0.0371948	0.01625	rs142132833	HGSOC
BEST3	12	70037287	70093196	50	108.203	0.0372036	0.0006917	rs17106960	HGSOC
SLC5A2	16	31494438	31502091	6	15.3992	0.03721	0.002595	rs3813008	HGSOC
KCNK5	6	39156746	39197251	58	103.28	0.0372185	0.0009126	rs3778448	HGSOC
CCL5	17	34198495	34207377	5	15.0422	0.0372251	0.01478	rs55846484	HGSOC
TUBB2A	6	3153901	3157783	2	8.45734	0.0373191	0.03565	rs909963	HGSOC
GPR65	14	88471467	88481155	11	27.4794	0.0373226	0.004855	rs75703795	HGSOC
PSG2	19	43568361	43586893	12	31.2667	0.0373539	0.01731	rs7250302	HGSOC
TM4SF20	2	228226873	228244022	30	60.2339	0.0373629	0.001551	rs56126070	HGSOC
ANKRD26P1	16	46503248	46603009	3	8.62552	0.0373803	0.0276	rs68074363	HGSOC
MYEOV	11	69061621	69064754	6	15.5924	0.0373973	0.004522	rs7103126	HGSOC
LINC00301	11	60383223	60454621	22	46.523	0.0374085	0.001796	rs72912815	HGSOC
ACAD10	12	112123856	112194911	16	33.0425	0.0374748	0.004103	rs149942099	HGSOC
RNF10	12	120972131	121015397	17	33.9515	0.0374915	0.01241	rs608724	HGSOC
S100A13	1	153591275	153606568	7	21.7856	0.0376082	0.01489	rs1046381	HGSOC
UVSSA	4	1341103	1381837	32	81.563	0.0376143	0.009974	rs11724369	HGSOC
MYBPC3	11	47352956	47374253	21	44.1981	0.037627	0.004433	rs3729986	HGSOC
CTSK	1	150768683	150780917	6	14.7897	0.037631	0.03324	rs1811698	HGSOC
CTTNBP2	7	117350705	117513561	104	173.928	0.0376571	0.001545	rs73215969	HGSOC
CHIAP2	1	111823145	111828730	21	43.6419	0.0377824	0.002484	rs4323713	HGSOC
RASSF8-AS1	12	26107587	26112375	8	19.2742	0.0378275	0.02131	rs12316290	HGSOC
PPRC1	10	103892750	103910090	11	22.413	0.0378407	0.006063	rs2815403	HGSOC
KIAA1522	1	33207511	33240571	27	54.6988	0.0378485	0.000344	rs360495	HGSOC
ATP6V1G2-DDX39B	6	31497995	31514625	19	35.6922	0.0378968	0.004765	rs2844509	HGSOC
HSPB7	1	16340522	16345285	8	21.2158	0.0379475	0.01886	rs945416	HGSOC
SHANK1	19	51165083	51220195	11	24.6889	0.0379702	0.01267	rs12972869	HGSOC
YY1	14	100705101	100745371	8	20.5936	0.0380539	0.02103	rs35696661	HGSOC
HUS1B	6	655938	656964	4	13.2772	0.0380703	0.005825	rs61748571	HGSOC
ABCA9	17	66970772	67057136	27	62.7249	0.0380943	0.001783	rs11650611	HGSOC
USP37	2	219314973	219433084	9	21.3077	0.0380968	0.004907	rs78108399	HGSOC
FAM227B	15	49620591	49913118	83	159.033	0.03812	0.001991	rs117326707	HGSOC
C1orf180	1	85093912	85100703	6	14.3452	0.0381758	0.01641	rs12031476	HGSOC
PSMG2	18	12658737	12725739	23	49.5383	0.0382142	0.0007104	rs12958598	HGSOC
IL17D	13	21277481	21297237	13	34.0728	0.038224	0.00306	rs12867345	HGSOC
PIN1	19	9945882	9960365	7	17.801	0.038233	0.01438	rs1077220	HGSOC
GALNT13	2	154728425	155310489	309	474.522	0.038298	0.002553	rs62171168	HGSOC
TCEB1	8	74857372	74884522	18	35.6242	0.0383086	0.001092	rs76203594	HGSOC
UACA	15	70946892	71055850	17	35.8936	0.0383119	0.006704	rs11636698	HGSOC
WNT2	7	116916685	116963343	41	79.2341	0.0383234	0.001482	rs4730775	HGSOC
COPS7B	2	232646380	232673964	9	21.2261	0.0383938	0.001081	rs1246014	HGSOC
CD81	11	2398546	2418649	4	13.3491	0.0384415	0.01661	rs2521253	HGSOC
SOX17	8	55370494	55373456	4	12.0151	0.0384584	0.01275	rs12545485	HGSOC
RPS29	14	50043389	50053134	4	11.5402	0.0385767	0.004253	rs11157693	HGSOC
MACF1	1	39549838	39952810	147	250.531	0.0386778	0.002029	rs72634501	HGSOC
ADRA1B	5	159343739	159400017	45	90.8383	0.0386936	0.006724	rs62377666	HGSOC
C1orf141	1	67557858	67600654	32	67.13	0.0386979	0.006951	rs115009271	HGSOC
COL12A1	6	75794041	75915623	41	78.2421	0.0388416	0.000778	rs619607	HGSOC
LOC100506499	14	50474030	50506602	66	134.471	0.0388682	0.002062	rs12432165	HGSOC
MTMR7	8	17154305	17271040	186	317.548	0.0388696	0.0004144	rs1018842	HGSOC
PEX7	6	137143701	137235072	40	78.3003	0.0388768	0.0005009	rs6928419	HGSOC
PCAT1	8	128025398	128033259	15	34.194	0.0388964	0.004333	rs10109680	HGSOC
TAS2R42	12	11338598	11339543	2	7.13559	0.0389764	0.007742	rs1650019	HGSOC
ZNF571	19	38055154	38085693	12	25.2682	0.0390235	0.00349	rs73033122	HGSOC
CDH13	16	82660398	83830215	2428	3009.81	0.0390597	0.0005774	rs4411489	HGSOC
FGF7	15	49715374	49779523	39	79.4166	0.0391155	0.004722	rs12916839	HGSOC
HSD17B7P2	10	38645307	38667433	5	15.8639	0.0391636	0.003256	rs2804676	HGSOC
LOC101929753	2	171197026	171207453	14	32.6224	0.0391802	0.00424	rs6739410	HGSOC
HFE	6	26087508	26095469	16	33.0103	0.0392499	0.004214	rs1800708	HGSOC
GTF2B	1	89318320	89357301	13	30.3837	0.0393039	0.0213	rs72724785	HGSOC
SYNGR2	17	76164670	76169009	10	24.0689	0.0393258	3.952e-05	rs12449983	HGSOC
STON1-GTF2A1L	2	48757063	49003656	329	500.174	0.0393481	0.001235	rs112257952	HGSOC
FAM114A1	4	38869353	38947365	77	141.738	0.039367	0.002762	rs6845518	HGSOC
NF1	17	29421944	29704695	22	47.9534	0.0394192	0.0007379	rs112953042	HGSOC
SFTPD	10	81697495	81708861	16	35.4627	0.0394584	0.009072	rs17886630	HGSOC
LINC00910	17	41447212	41466266	15	33.5779	0.0395309	0.01891	rs880690	HGSOC
LIMD2	17	61773248	61777519	2	7.1015	0.0395425	0.05706	rs3817181	HGSOC
MEFV	16	3292027	3306627	7	18.4026	0.0395527	0.001035	rs224215	HGSOC
TAS2R31	12	11182985	11184006	3	9.43944	0.0396429	0.02139	rs10845293	HGSOC
MRPS28	8	80831094	80942506	33	63.9109	0.0397216	0.005508	rs74547547	HGSOC
SERPINB9P1	6	2854890	2876744	41	85.6269	0.0397722	0.003767	rs445576	HGSOC
DDX49	19	19030483	19039442	10	23.5624	0.0397777	0.01129	rs2231997	HGSOC
WNK4	17	40932648	40949084	4	10.0774	0.0398718	0.002395	rs61755606	HGSOC
LOXL4	10	100007442	100028007	12	28.5684	0.0399125	0.01521	rs7077266	HGSOC
PTHLH	12	28111016	28124916	13	30.4123	0.0399154	0.006749	rs6253	HGSOC
OGN	9	95146248	95166937	12	25.8834	0.0399531	0.001125	rs1380	HGSOC
EDEM3	1	184659624	184724041	26	46.3908	0.0399792	0.002978	rs12567225	HGSOC
MAN2C1	15	75648132	75660968	5	12.3671	0.0399873	0.01655	rs3809549	HGSOC
CCDC116	22	21987085	21991616	4	11.4575	0.0400907	0.03686	rs861852	HGSOC
RCOR1	14	103058995	103196913	41	76.5161	0.040139	0.005306	rs11851818	HGSOC
DIP2C	10	320129	735608	207	377.819	0.0401493	0.0002396	rs816599	HGSOC
TCEANC2	1	54519273	54565416	26	47.8597	0.0402329	0.007509	rs139177037	HGSOC
MLLT3	9	20341662	20622542	140	219.53	0.0403074	0.005085	rs10964581	HGSOC
PHF20	20	34359922	34538288	27	60.5716	0.040336	0.003527	rs7272684	HGSOC
MMAB	12	109991520	110011358	15	36.3728	0.0403408	0.008118	rs2241201	HGSOC
GGNBP1	6	33551475	33556803	14	31.5159	0.0403668	0.002962	rs420628	HGSOC
DAGLA	11	61447904	61514474	43	90.3677	0.0403746	0.0004309	rs61896067	HGSOC
KRTAP24-1	21	31653626	31655276	3	8.3064	0.0404879	0.05725	rs2832752	HGSOC
IBTK	6	82879955	82957448	28	53.3679	0.0405341	0.001068	rs550069	HGSOC
FAM65A	16	67562716	67580691	10	22.3219	0.0405382	0.02437	rs9934328	HGSOC
GGCT	7	30536236	30544457	18	35.7921	0.0406136	0.004345	rs38409	HGSOC
RLTPR	16	67679029	67691472	5	15.6147	0.0406374	0.03691	rs117444844	HGSOC
CRIPAK	4	1385339	1389782	5	14.2605	0.0406856	0.01112	rs35852462	HGSOC
PDE1A	2	183004761	183387572	214	338.43	0.0407489	0.0001124	rs150470187	HGSOC
HEATR9	17	34181959	34195895	6	17.9355	0.0407847	0.01532	rs74500664	HGSOC
LOC100507537	3	155008020	155011489	6	15.4147	0.0408323	0.006444	rs2291357	HGSOC
FN1	2	216225178	216300791	62	115.156	0.0409567	0.0005556	rs75853925	HGSOC
TOMM34	20	43570770	43589114	11	27.2289	0.0409586	0.004197	rs2234200	HGSOC
MIR548H3_9	9	78118511	78338744	301	444.98	0.0409769	0.0009926	rs10869632	HGSOC
ACP2	11	47260852	47270457	6	16.6906	0.0410511	0.03813	rs4752973	HGSOC
POLE2	14	50110269	50155098	12	28.1297	0.0410554	0.008798	rs7146248	HGSOC
APOC2	19	45449238	45452822	7	18.5534	0.0410722	0.006412	rs10422603	HGSOC
CHL1-AS1	3	405055	427478	50	90.1882	0.0410825	0.006273	rs114180195	HGSOC
FMO9P	1	166573152	166594473	19	36.7856	0.0410912	0.009678	rs11589880	HGSOC
DHX36	3	153993456	154042286	20	38.743	0.0410966	0.01695	rs13314058	HGSOC
DOPEY2	21	37536838	37666572	132	223.459	0.0411131	0.001244	rs78683179	HGSOC
C16orf87	16	46835958	46865074	4	12.062	0.0411237	0.0154	rs808434	HGSOC
ADH1A	4	100197522	100212185	10	21.4939	0.0411767	0.004081	rs4147532	HGSOC
MTHFD2	2	74425689	74442424	8	20.2122	0.0411849	0.01902	rs8001	HGSOC
SEMA6D	15	47476402	48066420	299	471.792	0.0411941	5.217e-05	rs11854427	HGSOC
DGCR8	22	20067754	20099400	21	41.0611	0.0412223	0.008193	rs77209867	HGSOC
TULP1	6	35465650	35480679	20	46.1877	0.0412772	0.008875	rs12524582	HGSOC
NALCN	13	101706129	102068813	392	566.979	0.0412895	0.0003853	rs9557596	HGSOC
C1orf127	1	11006529	11042094	25	61.3476	0.0414186	0.01042	rs11121658	HGSOC
GAS2L2	17	34071529	34079897	9	20.5492	0.0414307	0.005453	rs55680144	HGSOC
IPO9-AS1	1	201657383	201798687	99	165.694	0.0415429	0.001632	rs72742021	HGSOC
MAFK	7	1570367	1582679	10	23.8922	0.0415442	0.01296	rs3735656	HGSOC
TMEM161A	19	19230424	19249310	14	31.7257	0.0415552	0.006834	rs7246238	HGSOC
TAS2R14	12	11090852	11091806	2	6.37964	0.0416109	0.01644	rs7138535	HGSOC
KIF18B	17	43002078	43025079	32	60.5633	0.0416696	0.008025	rs117503517	HGSOC
KATNA1	6	149916010	149969940	17	34.805	0.0416814	0.002224	rs147907615	HGSOC
TMEM116	12	112369086	112451023	16	33.8438	0.041712	0.0005232	rs117937046	HGSOC
SYNCRIP	6	86317501	86353043	19	34.415	0.0417374	0.001499	rs62443357	HGSOC
YPEL1	22	22051825	22090071	44	89.0134	0.0417492	0.006371	rs2019746	HGSOC
ROCK1	18	18529702	18691812	10	27.1932	0.041753	0.01264	rs17202368	HGSOC
MOB1A	2	74383210	74405995	7	17.1801	0.0417596	0.02689	rs7562297	HGSOC
DRAM1	12	102271104	102317401	42	86.6666	0.0418747	0.001968	rs55711803	HGSOC
EMP2	16	10622278	10674539	88	150.666	0.0418757	0.002986	rs12928798	HGSOC
MSTN	2	190920425	190927455	4	12.5385	0.04188	0.02532	rs16832288	HGSOC
LOC649133	11	120120467	120136641	13	30.1165	0.0419072	0.02765	rs114667713	HGSOC
LEPREL4	17	39958204	39968451	6	17.5012	0.0419183	0.02181	rs149576225	HGSOC
ZNF573	19	38229202	38270230	16	31.976	0.0419355	0.008225	rs17306795	HGSOC
ARV1	1	231114822	231136479	22	41.4918	0.0419412	0.006853	rs61828274	HGSOC
WDR87	19	38375462	38397346	11	24.8751	0.0419539	0.007101	rs953370	HGSOC
ST13	22	41220538	41253012	11	22.0474	0.0419591	0.004661	rs6002171	HGSOC
ZNF10	12	133707213	133736049	9	23.6799	0.0420545	0.007794	rs12296283	HGSOC
SYNJ2BP	14	70833212	70883807	33	70.3274	0.0420871	8.987e-05	rs4899345	HGSOC
PATE4	11	125703210	125709967	9	20.2735	0.042104	0.008539	rs113670125	HGSOC
ZC3H12D	6	149768765	149806148	34	68.6579	0.0421182	0.006585	rs372205	HGSOC
MAP3K1	5	56110899	56191978	42	71.5068	0.0421927	0.01277	rs863839	HGSOC
DDX60L	4	169277885	169401665	130	219.938	0.0422681	0.001734	rs13136504	HGSOC
CSRP2BP	20	18122867	18169031	63	111.685	0.0422782	0.01396	rs1205217	HGSOC
RELL1	4	37592421	37687999	143	236.669	0.0423077	0.0003412	rs28832026	HGSOC
UBAC1	9	138824814	138853226	17	35.6305	0.042355	0.004052	rs35897611	HGSOC
TREML5P	6	41217114	41217327	2	6.39829	0.0423727	0.01199	rs2008287	HGSOC
S100A1	1	153600872	153604513	4	12.6358	0.0423736	0.01489	rs1046381	HGSOC
ARL2-SNX15	11	64781584	64808044	23	42.0034	0.0423919	0.00179	rs144956296	HGSOC
ALDH16A1	19	49956472	49974305	11	27.7683	0.0424021	0.002471	rs62128073	HGSOC
BAK1	6	33540322	33548070	10	20.7603	0.0425369	0.02157	rs80065855	HGSOC
IL1R2	2	102608305	102644884	26	52.0387	0.0425408	0.002593	rs3218979	HGSOC
GAS2L3	12	100967488	101018685	34	62.1811	0.0425628	0.01133	rs73155653	HGSOC
SND1-IT1	7	127637561	127640130	6	14.5672	0.0425666	0.008232	rs17151639	HGSOC
SMCO4	11	93211638	93276546	72	126.565	0.0425749	0.0002372	rs58336329	HGSOC
IFT46	11	118415242	118436791	14	27.185	0.0426173	0.001407	rs3132828	HGSOC
LINC00924	15	95976321	96051076	67	129.523	0.0427816	0.001011	rs72633207	HGSOC
KIAA1432	9	5629118	5776556	110	205.749	0.0427936	0.002856	rs4740823	HGSOC
UBE3B	12	109915427	109974510	26	47.3791	0.042807	0.006902	rs2241205	HGSOC
LOC100507443	2	208983852	209021486	53	109.411	0.0428283	0.007467	rs796286	HGSOC
PTPRF	1	43996546	44089343	50	102.602	0.0428391	0.002067	rs17370961	HGSOC
MAST3	19	18208602	18262499	25	55.3139	0.0428717	0.0008016	rs513118	HGSOC
MANBAL	20	35918050	35945663	11	27.376	0.0429063	0.0008444	rs11697242	HGSOC
MTA3	2	42721708	42984087	147	255.719	0.0429486	0.0001021	rs10196641	HGSOC
OR10A2	11	6890985	6891897	3	9.47509	0.0429612	0.02385	rs3930075	HGSOC
ADORA3	1	112025969	112106597	97	165.801	0.0429784	0.001398	rs2786995	HGSOC
ZNF12	7	6728063	6746566	15	33.5783	0.043054	0.00671	rs3801038	HGSOC
LOC101929767	17	41300383	41322420	6	15.0171	0.0430594	0.01163	rs148579500	HGSOC
POLH	6	43543877	43588260	10	21.2343	0.0430819	0.0119	rs9333560	HGSOC
CCL2	17	32582295	32584220	3	9.725	0.0430988	0.01136	rs4586	HGSOC
C5orf63	5	126378249	126409184	9	19.9914	0.0431028	0.01803	rs6872893	HGSOC
VPS37A	8	17104400	17155533	50	104.57	0.0431935	0.002285	rs2188015	HGSOC
C5AR2	19	47835403	47845272	3	8.72272	0.0432617	0.002486	rs36046934	HGSOC
C1QTNF4	11	47611215	47615961	3	8.22374	0.0433045	0.005063	rs11601694	HGSOC
OR6T1	11	123813573	123814545	2	6.29173	0.0434036	0.02611	rs7130003	HGSOC
NEK4	3	52744795	52804965	23	42.4512	0.0434053	0.004469	rs17477867	HGSOC
LOC101927314	6	97753461	98156793	128	215.195	0.043628	6.102e-05	rs74722570	HGSOC
SERPINB7	18	61420280	61472610	38	70.2296	0.0436327	0.002063	rs9951867	HGSOC
E2F2	1	23832919	23857712	8	19.3533	0.0436539	0.02467	rs3218192	HGSOC
C1orf229	1	247273461	247275719	6	15.3201	0.0436778	0.008799	rs141557009	HGSOC
ZNF280D	15	56922373	57026284	35	71.6252	0.0437129	0.002004	rs72744948	HGSOC
GRB14	2	165349322	165478360	74	132.437	0.0437641	0.003908	rs11894526	HGSOC
COX18	4	73920415	73935472	8	18.5295	0.0438102	0.01715	rs4694155	HGSOC
CCNO	5	54526980	54529508	5	12.3252	0.0438375	0.0163	rs72749883	HGSOC
FRMPD1	9	37651051	37746901	93	151.453	0.0438895	0.0004205	rs67952628	HGSOC
LINC00880	3	156799455	156840791	43	79.2302	0.0439024	0.0004598	rs9816148	HGSOC
PPP1R27	17	79791367	79792926	1	4.11677	0.0439582	0.04246	rs35031019	HGSOC
ZNF529_2	19	37071154	37096178	13	26.5231	0.0439765	0.01945	rs2967470	HGSOC
MMS22L	6	97590036	97731052	45	77.8426	0.0441212	0.0003827	rs72936661	HGSOC
SPPL3	12	121200312	121342155	48	84.2647	0.0442273	0.01179	rs11065301	HGSOC
OSBP	11	59341870	59383617	13	25.7	0.0442288	0.000887	rs78462078	HGSOC
PEX2	8	77892493	77913280	15	28.5132	0.0442424	0.01127	rs4507742	HGSOC
SCGB1D1	11	61957709	61961009	7	17.9239	0.0442549	0.01862	rs12800538	HGSOC
PKNOX2	11	125034558	125303285	289	406.412	0.0442584	0.0003705	rs7119403	HGSOC
G6PC	17	41052813	41066450	13	28.5921	0.0442697	0.02339	rs7213700	HGSOC
GCHFR	15	41056284	41059911	3	8.55773	0.044299	0.03044	rs73398513	HGSOC
ZFP30	19	38123388	38146313	15	30.3807	0.0443057	0.003787	rs17305823	HGSOC
TMCO1	1	165693527	165738159	20	37.3393	0.0443167	0.0077	rs1913846	HGSOC
SYT7	11	61281187	61348344	24	50.9596	0.0443343	0.002056	rs11820517	HGSOC
HLA-DOB	6	32780539	32784825	20	40.2614	0.0443396	0.001677	rs11244	HGSOC
YJEFN3	19	19639669	19648393	4	10.7803	0.0443492	0.01294	rs4808967	HGSOC
SETX	9	135136826	135230372	43	99.1048	0.044404	0.01258	rs510241	HGSOC
CTNS	17	3539761	3566397	28	57.1285	0.0444223	0.001048	rs466867	HGSOC
LOC101929657	13	52703030	52706859	4	10.6754	0.0444563	0.06442	rs73500170	HGSOC
LYN	8	56792385	56925006	130	226.592	0.0446471	0.003805	rs7840325	HGSOC
LSM2	6	31765168	31774761	5	11.3824	0.0446615	0.03394	rs146717832	HGSOC
COX7A1	19	36641823	36643771	2	6.29748	0.0447182	0.06208	rs753420	HGSOC
GOSR2	17	45000485	45018733	17	37.4093	0.0447274	0.002672	rs17608766	HGSOC
FLJ25758	19	7004963	7006426	2	6.22583	0.0447516	0.01521	rs12983790	HGSOC
CHRNA9	4	40337345	40357234	22	46.3106	0.0447683	0.00706	rs7669882	HGSOC
ZNF765	19	53898396	53915262	24	48.3252	0.0447974	0.01867	rs146921642	HGSOC
KRTAP26-1	21	31691449	31692607	4	10.7932	0.0448644	0.03544	rs3804007	HGSOC
STAU2-AS1	8	74332308	74353753	36	71.6128	0.0448847	0.006768	rs11997512	HGSOC
AIPL1	17	6327056	6338519	26	52.1534	0.0449151	0.00234	rs58197249	HGSOC
CCDC106	19	56158953	56164526	6	16.2192	0.044988	0.02367	rs4801526	HGSOC
CLDN14	21	37832919	37948867	111	186.6	0.0449892	0.0009955	rs150494374	HGSOC
GP6	19	55525074	55549632	37	76.6825	0.0450624	0.001665	rs41275824	HGSOC
FKBP10	17	39968961	39979469	11	25.4308	0.0451232	0.003357	rs35305937	HGSOC
ADAL	15	43622553	43646753	10	23.2537	0.0452967	0.0093	rs8042688	HGSOC
GPR183	13	99946788	99959749	14	28.4394	0.0453236	0.001208	rs72649510	HGSOC
TMEM123	11	102267055	102323775	41	70.5207	0.0453617	0.006062	rs2567752	HGSOC
UNKL_1	16	1413205	1464721	40	72.8919	0.0453677	0.003652	rs141545726	HGSOC
GIMAP6	7	150322463	150329736	6	15.0647	0.0453696	0.007661	rs117080529	HGSOC
MAP3K11	11	65365225	65381720	15	29.1665	0.0453901	0.01111	rs1151488	HGSOC
SLC24A1	15	65914269	65948598	11	22.1581	0.0454204	0.019	rs12101597	HGSOC
CRYAB	11	111779343	111783937	2	6.6567	0.0455352	0.02775	rs14133	HGSOC
MCM9	6	119134611	119256327	62	94.8843	0.0455354	0.002366	rs35917528	HGSOC
SRP9	1	225965514	225978168	21	42.0793	0.0455476	0.007428	rs4653433	HGSOC
RDX	11	110045604	110167437	47	78.1212	0.0455631	0.002475	rs77180447	HGSOC
SPDYA	2	29033699	29073475	20	36.5769	0.0455671	0.008238	rs112223084	HGSOC
ZBTB10	8	81397853	81438500	20	40.1223	0.0456795	0.003458	rs113423641	HGSOC
CDKN1B	12	12870203	12875316	6	15.8755	0.0457023	0.0105	rs34330	HGSOC
OSCP1	1	36883506	36916086	14	29.9001	0.0457097	0.01565	rs2275477	HGSOC
B3GAT2	6	71571068	71666788	96	153.093	0.0457287	0.003807	rs11751223	HGSOC
SUN1	7	855193	914557	29	68.0047	0.045807	0.002221	rs9639282	HGSOC
OR5M3	11	56236963	56238014	2	6.18292	0.0458222	0.04966	rs79240946	HGSOC
ALDOB	9	104182841	104198062	16	31.8319	0.0459104	0.003979	rs533017	HGSOC
C6orf132	6	42068856	42110715	62	116.566	0.0459671	0.0009588	rs4532438	HGSOC
CCPG1	15	55647420	55700708	30	56.761	0.0460292	0.001576	rs80210532	HGSOC
KRT37	17	39576808	39580822	6	14.0547	0.0460305	0.004782	rs9916724	HGSOC
DIABLO	12	122692208	122712081	5	12.638	0.046123	0.03632	rs12425592	HGSOC
C1QB	1	22979681	22988029	11	25.6572	0.0461289	0.00729	rs72651399	HGSOC
AP2M1	3	183892633	183901879	15	31.6597	0.0461395	0.001056	rs114090302	HGSOC
SLC38A9	5	54921672	55008163	21	39.8959	0.0461529	0.01113	rs10056358	HGSOC
CPSF2	14	92588297	92630543	15	31.8547	0.0462004	0.009557	rs2025071	HGSOC
MRPL51	12	6601315	6602471	2	6.3882	0.0462067	0.007014	rs7976591	HGSOC
ANHX	12	133794897	133812422	4	12.0985	0.046229	0.01432	rs143867439	HGSOC
EXD2	14	69658193	69710737	26	48.3146	0.0462434	0.001524	rs8004546	HGSOC
FIS1	7	100882892	100888371	6	13.8175	0.0462492	0.008585	rs111684974	HGSOC
BRK1	3	10157332	10168874	9	20.916	0.0463181	0.004114	rs62245550	HGSOC
LOC100506834	9	89563612	89616948	52	94.3171	0.0464052	0.002194	rs10448330	HGSOC
TOX4	14	21945334	21967319	7	18.1797	0.0464074	0.01095	rs12880402	HGSOC
FBXW7_1	4	153242409	153456185	30	57.8634	0.0464097	0.00386	rs12644477	HGSOC
FAF1	1	50906934	51425936	77	127.911	0.046434	0.001245	rs12747336	HGSOC
ELF2	4	139978870	140060630	24	43.5978	0.0464395	8.492e-05	rs114216011	HGSOC
MIR548AO	5	92922830	92957593	13	27.3478	0.0464405	0.01579	rs2279473	HGSOC
MGARP	4	140187316	140201492	10	23.7057	0.0464756	0.0006482	rs55772422	HGSOC
RBP4	10	95351592	95360993	16	37.7493	0.0464974	0.002254	rs10882275	HGSOC
LAMA1	18	6941742	7117813	235	336.033	0.0465092	0.000173	rs73394417	HGSOC
RPS14P3	1	19934300	19935138	4	10.0783	0.0465363	0.0221	rs11802651	HGSOC
ZBTB7C	18	45553638	45663680	163	260.032	0.0465589	0.001706	rs7243437	HGSOC
CUX2	12	111471827	111788358	117	218.667	0.0465988	8.107e-06	rs73414565	HGSOC
ELMO2	20	44994689	45035271	7	17.0164	0.0466139	0.008216	rs6017807	HGSOC
GREB1	2	11674241	11782912	89	162.806	0.0466274	0.006594	rs7570979	HGSOC
CSHL1	17	61986964	61988618	2	6.69591	0.0466911	0.06161	rs2070680	HGSOC
RPS16	19	39923846	39926618	5	12.8795	0.0467564	0.007817	rs17626	HGSOC
NT5C1B	2	18744136	18770846	24	41.6446	0.0467924	0.003088	rs55895211	HGSOC
AP1G1	16	71762904	71842976	40	67.516	0.0468036	0.002327	rs12149489	HGSOC
GBX2	2	237074306	237076652	2	6.15336	0.0468083	0.01365	rs113549935	HGSOC
CRYGB	2	209007296	209010877	7	18.7262	0.0468207	0.008738	rs796288	HGSOC
CDKN2A	9	21967750	21994490	12	25.9152	0.0468662	0.0026	rs3731246	HGSOC
SHH	7	155595557	155604967	6	16.3168	0.0468853	0.02398	rs1233557	HGSOC
GOLPH3L	1	150618700	150669672	20	37.0786	0.0469018	0.001794	rs9733	HGSOC
LOC101927770	20	52169308	52191847	35	77.9411	0.0469886	0.004474	rs138493855	HGSOC
POPDC3	6	105605774	105627858	11	27.6223	0.0469964	0.01258	rs9486046	HGSOC
MFAP1	15	44096732	44116951	5	13.333	0.0470578	0.007699	rs35866764	HGSOC
HLA-DQB1	6	32627240	32634466	1	3.99964	0.0470775	0.01481	rs9273493	HGSOC
PLCD4	2	219472487	219501909	4	11.2996	0.0470819	0.01937	rs864990	HGSOC
SLC35D1	1	67465014	67520080	33	66.5446	0.0471186	0.007415	rs2065000	HGSOC
RBFOX1	16	6069131	7763340	3067	3625.66	0.0471364	0.0002111	rs4786112	HGSOC
TGM6	20	2361553	2413399	53	96.3478	0.0471404	0.001395	rs73082688	HGSOC
ARL2	11	64781584	64789657	9	17.9695	0.0471551	0.002643	rs117544006	HGSOC
CACNB1	17	37329708	37353956	20	41.2151	0.0471696	0.03173	rs523516	HGSOC
KIF2A	5	61601988	61683011	30	53.6829	0.0471705	0.003988	rs12187566	HGSOC
LOC102467226	5	120658244	120661532	7	17.2167	0.0472498	0.01147	rs17147559	HGSOC
RCAN1	21	35888739	35987441	116	196.474	0.047292	0.002796	rs9979743	HGSOC
GTF3C2	2	27548715	27579901	11	23.7688	0.0472994	0.0216	rs112001928	HGSOC
SPAG5	17	26904582	26926056	10	20.0972	0.0473179	0.006479	rs72846197	HGSOC
C1orf198	1	230972864	231005335	43	75.7226	0.0473377	0.001237	rs12699	HGSOC
FNDC4	2	27714749	27718126	1	3.9893	0.0473641	0.04453	rs704795	HGSOC
IL25	14	23842017	23845612	8	18.7497	0.0473884	0.0131	rs10135798	HGSOC
LINC00881	3	156807669	156818924	11	25.5033	0.0474146	0.03857	rs62274121	HGSOC
TAGAP	6	159455500	159466184	12	25.7349	0.0474333	0.02439	rs12198374	HGSOC
COG3	13	46039029	46110833	27	53.5791	0.0474867	0.01007	rs17241431	HGSOC
FAM117B	2	203499900	203634480	46	78.2141	0.0474915	0.004543	rs11691958	HGSOC
IDI2-AS1	10	1068576	1090141	19	41.2502	0.047521	0.00372	rs61830993	HGSOC
BCS1L	2	219524378	219528166	2	6.13653	0.0475443	0.01871	rs3770218	HGSOC
OR5A2	11	59189451	59190426	2	6.10276	0.0475513	0.01504	rs17153691	HGSOC
TRIM25	17	54965269	54991409	15	31.0678	0.0475711	0.004331	rs112151229	HGSOC
LOC100506655	16	25151891	25160353	4	10.7712	0.047631	0.02798	rs277912	HGSOC
FAM184A	6	119280993	119470358	141	233.701	0.0476331	0.0007172	rs589865	HGSOC
MUC22	6	30973728	31003179	19	33.5492	0.047637	0.01871	rs150900710	HGSOC
FSTL5	4	162305043	163085186	558	769.878	0.0476549	0.0001602	rs75892664	HGSOC
ARMC6	19	19144386	19168987	8	19.4028	0.0476788	0.02246	rs2269807	HGSOC
PRDX6	1	173446485	173457946	8	16.6705	0.0476822	0.004754	rs34591026	HGSOC
SLC5A12	11	26688565	26743574	82	141.918	0.0476848	0.0007282	rs73438432	HGSOC
LEMD2	6	33738989	33756906	16	32.3036	0.0477699	0.007285	rs4713681	HGSOC
LINC01012	6	27661813	27678001	17	32.4565	0.0478672	0.004974	rs78996076	HGSOC
TMEM132B	12	125811161	126146923	247	353.813	0.0479355	0.0007474	rs67480136	HGSOC
CTDSP2	12	58213709	58240747	11	22.9435	0.0479399	0.01401	rs10783853	HGSOC
KDELC1	13	103436630	103451404	9	19.9935	0.0479847	0.02206	rs2274387	HGSOC
SNAP23	15	42787503	42825259	10	21.3641	0.0480013	0.03329	rs11630625	HGSOC
DPF3	14	73086003	73360824	292	439.459	0.0480221	0.0003524	rs2079989	HGSOC
KLK6	19	51461886	51472929	9	22.6254	0.0481122	0.02139	rs1654537	HGSOC
LOC400927	22	38740669	38794931	19	39.5565	0.0481266	0.006142	rs111238998	HGSOC
DNM2	19	10828728	10942586	56	105.96	0.0481419	0.009938	rs1368459	HGSOC
ZNF615	19	52494586	52511483	15	33.2372	0.048147	0.01125	rs11882377	HGSOC
LIN7B	19	49617617	49621717	6	16.2327	0.0481673	0.02464	rs35903102	HGSOC
LOC101927599	19	37063971	37085618	13	27.1271	0.0481823	0.01945	rs2967470	HGSOC
SEMA3D	7	84624871	84751247	56	90.8649	0.0482036	0.007704	rs17641482	HGSOC
NDUFAF4	6	97337186	97345767	9	19.0586	0.0482699	0.04089	rs7755498	HGSOC
MAGI1	3	65339905	66024509	706	938.434	0.0482797	0.0007257	rs78566217	HGSOC
C7orf26	7	6629914	6648355	13	27.5322	0.0483012	0.01611	rs7790874	HGSOC
C15orf62	15	41062158	41064648	3	7.91437	0.0483039	0.03073	rs8025558	HGSOC
LOC400655	18	70821292	70931733	72	127.313	0.0484049	0.001286	rs2221330	HGSOC
SETDB1	1	150898814	150937220	20	35.7203	0.0484495	0.01066	rs12143614	HGSOC
PTGR1	9	114312001	114362135	72	121.173	0.0485484	0.002576	rs72748042	HGSOC
SLC39A12	10	18240767	18332221	113	191.053	0.0486075	6.018e-05	rs11011704	HGSOC
ANXA10	4	169013687	169108893	60	103	0.0486285	0.003044	rs143988291	HGSOC
HOXC8	12	54402889	54406545	2	6.05978	0.0486334	0.04996	rs4142680	HGSOC
ZCWPW2	3	28431986	28566632	23	47.3977	0.0486606	0.004772	rs13087540	HGSOC
TSC2	16	2097989	2138713	21	45.2982	0.0486874	0.006152	rs13335638	HGSOC
SENP2	3	185304030	185348885	17	32.9709	0.0486897	0.006212	rs4687477	HGSOC
ATP5G2	12	54058943	54070512	5	13.0675	0.048695	0.007678	rs4759280	HGSOC
ALX4	11	44282277	44331716	79	133.26	0.0487212	0.006409	rs2002991	HGSOC
TGFBR3	1	92145899	92371559	215	330.004	0.0487562	0.001918	rs284143	HGSOC
ATP5B	12	57031958	57039852	4	12.3914	0.0487858	0.03523	rs12229457	HGSOC
ATG16L2	11	72525450	72540680	15	33.1362	0.0488191	0.007171	rs11235601	HGSOC
HCG4B	6	29892368	29894992	1	3.93682	0.0488462	0.04724	rs2517775	HGSOC
LOC101928417	16	82986834	83023903	83	147.892	0.0489366	0.007369	rs7499660	HGSOC
CPVL	7	29035246	29186153	172	262.054	0.0491723	0.001258	rs6959940	HGSOC
FH	1	241660856	241683085	14	27.4223	0.0491865	0.004621	rs2992644	HGSOC
C17orf62	17	80400462	80408707	9	21.954	0.0491993	0.02299	rs117272520	HGSOC
ZNF607	19	38187263	38210691	13	26.8341	0.049215	0.003912	rs2385005	HGSOC
EGFLAM-AS4	5	38282370	38291088	9	21.2847	0.049224	0.007922	rs10080060	HGSOC
ARHGEF12	11	120207617	120360645	37	65.7792	0.0492332	0.001846	rs7131046	HGSOC
TSACC	1	156307104	156316785	8	17.6704	0.0492466	0.004549	rs56410778	HGSOC
SESN3	11	94898676	94965705	37	68.6846	0.0492519	0.001518	rs1054522	HGSOC
ZNF571-AS1	19	38039850	38078248	13	25.3309	0.0492834	0.00349	rs73033122	HGSOC
CDC27	17	45195310	45266665	33	59.8748	0.0492845	0.003417	rs11570501	HGSOC
TRMT1L	1	185087217	185126230	11	23.6914	0.049319	0.01203	rs12141556	HGSOC
LOC283332	12	50302665	50305646	9	19.8273	0.0493205	0.001425	rs394119	HGSOC
GORASP1	3	39138089	39149854	12	24.8801	0.0493235	0.01968	rs28362643	HGSOC
YTHDF2	1	29063132	29096287	15	30.4363	0.049363	0.005621	rs2251919	HGSOC
GLMN	1	92711954	92764566	8	17.4898	0.0494	0.01062	rs3103179	HGSOC
SHC1	1	154934773	154946959	7	15.7786	0.0494444	0.01596	rs61751623	HGSOC
SLC1A5	19	47278139	47291842	18	40.1603	0.0494473	0.01726	rs1644338	HGSOC
TEX35	1	178482211	178492635	8	17.8925	0.0494513	0.007624	rs10913563	HGSOC
RBM47	4	40425271	40631883	231	338.208	0.04947	0.000919	rs11735413	HGSOC
RQCD1	2	219433302	219461158	3	9.19094	0.0494868	0.02265	rs524902	HGSOC
ATAD2	8	124332090	124408705	39	63.5091	0.0495126	0.0006256	rs75030731	HGSOC
JAG2	14	105607317	105635161	15	32.0962	0.0495172	0.002718	rs3784239	HGSOC
LRRN2	1	204586302	204654597	74	135.873	0.0495415	0.001192	rs884108	HGSOC
KIAA1804	1	233463513	233520894	51	97.1707	0.0496239	0.002317	rs4649303	HGSOC
FAM133CP	10	60474774	60477293	2	6.06015	0.0496402	0.0287	rs3816114	HGSOC
LYNX1_2	8	143852614	143859640	10	21.5426	0.0497059	0.03514	rs4355750	HGSOC
RPL30	8	99053937	99057818	7	15.5509	0.0497129	0.03576	rs118025902	HGSOC
SLC6A3	5	1392904	1445543	60	101.268	0.0497675	0.003381	rs28363089	HGSOC
TTC13	1	231041986	231114618	52	87.9035	0.0497726	0.01494	rs12727782	HGSOC
RAB34	17	27041298	27045286	2	6.01151	0.0497806	0.02521	rs11545700	HGSOC
NARR	17	27043010	27044908	2	6.01151	0.0497806	0.02521	rs11545700	HGSOC
POLG	15	89859535	89878026	8	19.1446	0.0497867	0.001195	rs3176203	HGSOC
SLC45A4	8	142217264	142264728	78	135.941	0.0498039	0.003227	rs12682051	HGSOC
THAP9	4	83821836	83841284	4	12.022	0.0498397	0.02345	rs60909079	HGSOC
LOC100287792	20	36305311	36311636	7	15.1124	0.0498398	0.0008593	rs928199	HGSOC
FRMD5	15	44162958	44487492	60	115.538	0.0499503	0.00228	rs6493091	HGSOC
KIAA1024	15	79724857	79764642	45	309.625	8.0799e-08	6.709e-08	rs1999832	LGSOC
ERBB3	12	56473808	56497291	8	58.4267	8.09087e-05	9.886e-05	rs12817471	LGSOC
CLPX	15	65442783	65477563	8	59.6989	9.3158e-05	3.297e-05	rs2946671	LGSOC
TERT	5	1253286	1295162	39	182.374	9.79555e-05	2.691e-05	rs2853677	LGSOC
LOC729966	19	18360759	18366229	7	40.662	0.000113033	0.0001133	rs2302945	LGSOC
RPL41	12	56510373	56511616	2	18.2264	0.000117978	0.0009529	rs1689512	LGSOC
ADAM8	10	135075919	135090407	11	88.4361	0.000138238	0.0001495	rs11101672	LGSOC
LOC102724246	18	21574178	21595424	16	107.794	0.000175732	3.571e-05	rs77548840	LGSOC
HIST1H2BG	6	26216427	26216872	2	17.4496	0.000178664	0.0001436	rs41266811	LGSOC
NOP10	15	34633916	34635362	5	37.4188	0.000222426	0.0002499	rs422388	LGSOC
PA2G4	12	56498102	56507694	2	16.7775	0.000236866	0.0001068	rs773121	LGSOC
SMARCC2	12	56555635	56583351	4	36.875	0.000309762	0.0001436	rs773649	LGSOC
SP6	17	45922279	45933240	13	68.4731	0.000318607	7.891e-05	rs8064379	LGSOC
SLC37A1	21	43919741	44001550	88	307.703	0.000374542	2.999e-05	rs6586322	LGSOC
MYL6	12	56552044	56555366	2	23.235	0.000403243	0.0001801	rs12810816	LGSOC
VIPAS39	14	77893017	77923983	23	71.3188	0.000425122	3.274e-05	rs113067724	LGSOC
IKZF4	12	56414688	56432219	6	34.2948	0.000547596	0.0001183	rs4759239	LGSOC
STX8	17	9153787	9479275	243	478.556	0.000660755	0.0003271	rs9904482	LGSOC
LINC00554	13	100647153	100650163	2	17.8676	0.000673544	0.002054	rs17474781	LGSOC
ITGA1	5	52084135	52249485	162	370.074	0.000705674	3.161e-05	rs7718758	LGSOC
RNF41	12	56596287	56615753	9	39.0864	0.000801888	0.0007067	rs773662	LGSOC
LAMA3	18	21269561	21535029	61	235.783	0.000950194	7.422e-05	rs9304391	LGSOC
LINC00210	1	218066241	218094146	37	148.399	0.000956922	0.000819	rs11117974	LGSOC
CTSL	9	90340973	90346384	7	30.2736	0.00100986	4.289e-05	rs57446091	LGSOC
GHSR	3	172161080	172166246	8	41.1853	0.00102792	0.0006246	rs482204	LGSOC
MSMB	10	51549552	51562518	6	42.0309	0.001101	0.0003158	rs7070965	LGSOC
DPYSL3	5	146770370	146889619	56	145.038	0.00112701	0.0009161	rs1121657	LGSOC
CILP	15	65488336	65503840	10	43.2677	0.0012267	3.45e-05	rs938952	LGSOC
GMNC	3	190570525	190580465	12	56.4633	0.00126357	0.000909	rs6807312	LGSOC
CDK2	12	56360552	56366573	5	23.3327	0.00129936	0.002104	rs1045435	LGSOC
ITGA2	5	52285155	52390609	95	288.228	0.00138061	8.627e-05	rs716436	LGSOC
ZFP2	5	178322915	178360210	36	139.419	0.00140897	5.847e-05	rs953740	LGSOC
EPHA2	1	16450831	16482582	20	88.6524	0.00145643	0.000356	rs11260721	LGSOC
LOC102723854	2	43254991	43266682	11	51.8573	0.00147045	0.0004286	rs35025304	LGSOC
ESYT1	12	56521985	56538460	6	28.6415	0.00147243	0.0001257	rs11171752	LGSOC
LMCD1-AS1	3	8262833	8543344	243	532.069	0.00154573	2.783e-05	rs11711927	LGSOC
TNIP1	5	150409503	150467221	65	191.138	0.00157682	5.749e-05	rs10057690	LGSOC
CDIPT	16	29869676	29874609	2	14.5552	0.00158238	0.001342	rs35042042	LGSOC
ZNF276	16	89786775	89807332	39	130.02	0.00158326	0.0005736	rs62068388	LGSOC
CYP1B1	2	38294745	38303323	8	35.5603	0.00172068	0.004107	rs162561	LGSOC
TTC28	22	28374001	29075853	197	546.421	0.00172873	2.462e-05	rs5762481	LGSOC
CNPY1	7	155293952	155326539	59	190.386	0.00173017	0.0006307	rs6947243	LGSOC
GALNT9	12	132680916	132905905	30	127.72	0.00176539	4.032e-05	rs73166857	LGSOC
MYL6B	12	56546203	56551771	2	12.7915	0.00176597	0.0006237	rs113191318	LGSOC
FES	15	91427664	91439006	11	45.3547	0.00178687	0.0002199	rs4932376	LGSOC
DNM2	19	10828728	10942586	56	184.414	0.00181061	1.713e-05	rs8107372	LGSOC
LARS2-AS1	3	45524186	45551037	16	54.7768	0.00182347	0.001027	rs3733115	LGSOC
DEFB127	20	138110	139804	1	9.75023	0.00190491	0.001606	rs6077288	LGSOC
OR7G2	19	9212944	9213982	3	19.9765	0.00192443	0.0009288	rs12610094	LGSOC
MALRD1	10	19337699	20023407	496	930.856	0.00195343	4.459e-05	rs10458679	LGSOC
NLRP7	19	55434876	55458873	28	95.9193	0.00202295	0.001628	rs775878	LGSOC
UBE2K	4	39699663	39784410	47	119.6	0.00202711	3.731e-05	rs28450192	LGSOC
CIB2	15	78396947	78423877	32	116.129	0.00208405	2.965e-05	rs3784331	LGSOC
RSPH1	21	43892596	43916464	33	98.9911	0.00209089	5.879e-05	rs6586321	LGSOC
HIST1H2BK	6	27106071	27114637	7	24.0031	0.00224984	0.01186	rs113421188	LGSOC
IFNAR1	21	34697213	34732128	25	82.6694	0.0022865	0.001337	rs1041867	LGSOC
C2orf83	2	228474805	228498036	49	144.765	0.00229969	0.0006906	rs2138402	LGSOC
SLC7A8	14	23594503	23652869	65	174.897	0.00231096	0.0001205	rs1983698	LGSOC
LOC101928418	17	12575178	12609452	29	102.545	0.00231701	6.179e-05	rs1519255	LGSOC
ZNF251	8	145946293	145980970	4	26.7059	0.00232628	0.005366	rs2467663	LGSOC
ACACB	12	109577201	109706030	121	301.288	0.00233724	0.0005608	rs34271	LGSOC
SGSM1	22	25202135	25322813	142	299.762	0.00235834	9.802e-05	rs5752007	LGSOC
GCK	7	44183869	44229022	53	134.66	0.00248514	0.002332	rs2268572	LGSOC
KCNMA1	10	78629358	79397577	642	1045.99	0.00258589	2.806e-05	rs143377844	LGSOC
RPSAP58	19	23945815	24010919	21	83.4655	0.00260467	0.0007221	rs7409200	LGSOC
SKINTL	1	48567386	48648100	49	162.29	0.00267868	0.0001909	rs214203	LGSOC
MRPL10	17	45900637	45908907	12	38.9019	0.00271735	0.005645	rs72833438	LGSOC
OSBPL7	17	45884732	45899147	20	70.9971	0.00271887	0.00172	rs9911983	LGSOC
PEX6	6	42931610	42946981	13	46.8414	0.0027255	0.0023	rs9986447	LGSOC
CASC8	8	128301920	128494384	242	505.448	0.00279703	0.0003101	rs622853	LGSOC
SNX17	2	27593362	27600400	5	22.3034	0.00282262	0.001623	rs4665972	LGSOC
LOC101927332	15	98626207	98631982	13	45.0857	0.00290087	0.001221	rs57666802	LGSOC
GDF3	12	7842380	7848360	14	54.7608	0.00291199	0.0008431	rs12819884	LGSOC
SLC12A6	15	34522196	34630265	51	161.591	0.00291241	0.0001755	rs347848	LGSOC
C10orf115	10	23492744	23528721	18	52.8839	0.00301193	0.001814	rs4748846	LGSOC
FAM122A	9	71394963	71398609	5	23.3829	0.00301746	0.001986	rs8114	LGSOC
STRIP1	1	110574198	110597263	16	53.3902	0.0030405	0.0002099	rs41281352	LGSOC
COLEC11	2	3642421	3692234	58	171.163	0.00312808	0.0004741	rs7604806	LGSOC
TRIM44	11	35684352	35830930	38	94.2378	0.00315462	0.001476	rs11604877	LGSOC
HIST1H2AD	6	26199011	26199521	2	11.552	0.00320501	0.005638	rs113561314	LGSOC
FOXN3-AS1	14	89883697	89886137	7	34.2193	0.00327062	0.002446	rs7422	LGSOC
ALX3	1	110602996	110613322	7	29.2064	0.00328358	0.002048	rs2360635	LGSOC
CCDC85C	14	99977602	100070727	40	122.188	0.00331696	0.001496	rs10144195	LGSOC
BATF2	11	64755416	64764517	10	32.4741	0.00353368	0.0005793	rs626670	LGSOC
PLG	6	161123224	161175085	50	131.37	0.00355059	0.0002884	rs11060	LGSOC
VWA3A	16	22103858	22168287	24	83.2903	0.00358231	0.0002058	rs9937453	LGSOC
NCL	2	232319458	232329205	16	64.18	0.00366682	0.0002915	rs12620844	LGSOC
VAT1	17	41166621	41174459	5	31.379	0.0037109	0.001845	rs28678167	LGSOC
LOC257396	5	52405671	52410956	9	30.519	0.00378626	0.00155	rs9292007	LGSOC
FLJ10038	15	50641134	50647076	6	23.9138	0.00380633	0.006253	rs6493430	LGSOC
RPL13P5	12	6993144	6993768	2	14.6611	0.00387352	0.005096	rs2269358	LGSOC
CASP8	2	202098165	202152434	57	160.744	0.00393803	0.0001438	rs3820972	LGSOC
WIBG	12	56295196	56321697	7	24.6111	0.0039712	0.002594	rs117332209	LGSOC
SYNPR	3	63263913	63602597	326	555.13	0.00397447	0.00194	rs935788	LGSOC
ZNF608	5	123972609	124080805	115	272.725	0.00407633	0.0005819	rs6873750	LGSOC
HSPE1-MOB4	2	198364720	198418423	10	39.1916	0.00410364	0.0002391	rs74734401	LGSOC
SYN3	22	32908539	33454377	548	934.158	0.00424141	4.592e-05	rs8136076	LGSOC
GCKR	2	27719705	27746550	13	41.0384	0.00425909	0.00199	rs1260326	LGSOC
DGAT1	8	145538245	145550582	3	16.6292	0.00431237	0.0007627	rs3757972	LGSOC
FGF14	13	102373204	103054124	627	1043.42	0.0043206	9.87e-06	rs9557806	LGSOC
CARM1	19	10982252	11033448	23	61.4965	0.00434428	0.002172	rs17811736	LGSOC
NFIL3	9	94171326	94186908	9	32.4532	0.00438229	0.003791	rs151016904	LGSOC
HOXB1	17	46606806	46608272	2	16.015	0.00439438	0.004505	rs7207109	LGSOC
LOC100128787	1	101092605	101112560	11	39.6447	0.00444194	0.002862	rs955337	LGSOC
ANAPC4	4	25378847	25420120	36	99.3004	0.00446114	8.794e-06	rs34278379	LGSOC
PMEL	12	56347888	56360496	5	18.4795	0.00451682	0.003392	rs12309895	LGSOC
LOC101927577	2	66924161	66930359	4	15.2713	0.00452051	0.01409	rs144025289	LGSOC
IRF2BP2	1	234740014	234745271	8	31.2377	0.00473013	0.0004695	rs11502	LGSOC
FOXN3	14	89622515	90085494	383	644.154	0.00475931	0.0001743	rs3783845	LGSOC
IL33	9	6215785	6257983	41	115.105	0.00484367	0.0006498	rs7037276	LGSOC
LOC101929265	20	7127113	7234849	35	102.421	0.00485034	0.0006167	rs932507	LGSOC
CACNA2D4	12	1901122	2027870	119	268.554	0.00493763	0.0005523	rs12368779	LGSOC
SMAGP	12	51639132	51664202	18	66.7645	0.00494625	0.002058	rs10747609	LGSOC
RBM20	10	112404154	112599229	199	421.627	0.00499459	0.000284	rs10885018	LGSOC
C15orf32	15	93014906	93044347	44	116.706	0.00507976	0.0003297	rs4777995	LGSOC
CCDC43	17	42754804	42767165	4	16.2516	0.00508154	0.004911	rs117391590	LGSOC
KDM4A-AS1	1	44165408	44173012	3	14.2092	0.00517768	0.003511	rs56319043	LGSOC
ATG2A	11	64662003	64684722	11	47.6593	0.00534509	0.00348	rs67557026	LGSOC
NFE2L2	2	178095030	178129859	17	50.4542	0.00535522	0.0002151	rs10930781	LGSOC
SLC10A7	4	147175136	147443123	112	268.322	0.00536596	0.0002182	rs2356940	LGSOC
TTC39C	18	21572736	21715574	121	298.664	0.00540129	3.571e-05	rs77548840	LGSOC
EEF2K	16	22217591	22300066	36	113.173	0.00541041	0.0005886	rs77642475	LGSOC
LOC101927230	17	48292054	48292781	2	11.0619	0.00552008	0.006863	rs61754902	LGSOC
NOLC1	10	103911932	103923628	7	25.155	0.00556222	0.0009154	rs1049466	LGSOC
IFT172	2	27667239	27712678	16	40.3079	0.00566397	0.001987	rs116603069	LGSOC
LARS2	3	45430074	45590328	87	218.948	0.00567433	0.001027	rs3733115	LGSOC
RAB5B	12	56367696	56390467	11	33.6843	0.0057031	0.0008742	rs34962186	LGSOC
LMAN1	18	56995055	57026508	18	50.6163	0.00570901	0.001657	rs145829103	LGSOC
SCD	10	102106771	102124588	16	63.4258	0.00580151	0.00117	rs56334587	LGSOC
C10orf76	10	103605355	103815932	62	128.829	0.00586325	0.0001159	rs118158196	LGSOC
CALY	10	135138927	135150475	7	27.3566	0.00586425	0.000773	rs11101694	LGSOC
UPK3A	22	45680867	45691755	16	61.0643	0.00587772	0.005975	rs2013686	LGSOC
SH3PXD2B	5	171760502	171881527	80	226.837	0.00595596	0.0001609	rs145409355	LGSOC
TMEM18	2	667972	677439	9	35.946	0.00596977	0.001488	rs62103593	LGSOC
INTS12	4	106603784	106629881	7	28.1095	0.00597605	0.0005634	rs73839003	LGSOC
LIPT2	11	74202922	74204755	3	14.9009	0.00605375	0.004824	rs60455691	LGSOC
POM121C	7	75046059	75115565	2	10.9603	0.00607362	0.005076	rs6963105	LGSOC
GPR33	14	31952149	31957151	2	10.2552	0.00607651	0.002855	rs72672697	LGSOC
LOC101927623	9	88742454	88771987	20	52.3014	0.00608421	0.003982	rs4567122	LGSOC
MFNG	22	37865100	37882478	9	33.3591	0.00613496	0.008878	rs9607464	LGSOC
SUOX	12	56391042	56399309	7	23.2327	0.00620808	0.0002077	rs7298818	LGSOC
PLCD3	17	43189007	43209900	36	95.4699	0.00626886	0.0006756	rs9906112	LGSOC
FAM171B	2	187558788	187628512	39	89.1641	0.00628148	0.002162	rs115975784	LGSOC
LRFN1	19	39797456	39805976	6	24.7736	0.00628408	0.00162	rs60373921	LGSOC
GNA13	17	63005406	63052920	3	21.1895	0.00630393	0.004713	rs4791243	LGSOC
KRT74	12	52959602	52967609	26	67.4228	0.0063186	0.001488	rs3912631	LGSOC
PWP1	12	108079589	108106257	18	51.1239	0.0063574	0.001879	rs2241218	LGSOC
CNPY3	6	42896859	42907008	11	42.6491	0.00637106	0.002168	rs4714634	LGSOC
SLC45A3	1	205626980	205649630	28	73.2988	0.00638624	0.0003404	rs11240550	LGSOC
CAND1	12	67663060	67708388	14	43.2753	0.00656107	0.0015	rs775660	LGSOC
GNAQ	9	80331189	80646365	83	210.052	0.00658845	0.0001211	rs2026000	LGSOC
ARHGEF7	13	111767623	111958081	179	355.898	0.00667556	0.0002241	rs112402373	LGSOC
CHAD	17	48541852	48546227	5	17.7189	0.00671338	0.002194	rs898454	LGSOC
TCF15	20	584636	590910	8	27.4323	0.00671347	0.0007595	rs282163	LGSOC
HLA-DOB	6	32780539	32784825	20	57.3581	0.00672661	0.003757	rs10364	LGSOC
RTN2	19	45988545	46000313	10	35.3762	0.00675703	0.001765	rs62109645	LGSOC
RAD51	15	40987326	41024356	13	39.173	0.00681438	0.003076	rs45457497	LGSOC
JAG1	20	10618331	10654694	52	127.076	0.00683121	0.0009657	rs62185093	LGSOC
PDE4C	19	18318770	18359010	22	65.9467	0.00683206	0.0004941	rs11667487	LGSOC
INTS4	11	77589765	77705717	40	98.1061	0.00683262	0.003862	rs3819256	LGSOC
CTBP2	10	126676417	126849624	239	444.958	0.00684768	8.511e-05	rs3781418	LGSOC
PWAR5	15	25230006	25233379	5	18.7408	0.00686516	0.00279	rs2554423	LGSOC
SDCCAG8	1	243419306	243663393	100	263.335	0.00687216	0.001068	rs10927010	LGSOC
PREX1	20	47240792	47444420	110	249.836	0.00698461	6.904e-06	rs117103840	LGSOC
LINC00470	18	1268311	1359630	29	87.6003	0.00700628	0.0005246	rs11876322	LGSOC
XYLB	3	38388250	38456467	57	138.46	0.00701176	0.0003529	rs704938	LGSOC
VPS9D1	16	89773540	89787394	18	55.545	0.00702419	0.0001989	rs62068372	LGSOC
TUBGCP2	10	135092133	135125841	16	54.5283	0.00707874	0.001719	rs3008357	LGSOC
DGKA	12	56324945	56347807	5	17.2763	0.00707902	0.002152	rs76644869	LGSOC
TMEM106C	12	48357329	48362661	7	25.2191	0.00717048	0.0009625	rs12721421	LGSOC
TPI1	12	6976583	6980110	2	9.97832	0.00718512	0.003658	rs2071065	LGSOC
NOD2	16	50731049	50766987	21	58.991	0.0072243	0.001269	rs8057341	LGSOC
YPEL2	17	57409052	57479095	36	95.4017	0.00730588	0.002204	rs10853010	LGSOC
IFNAR2	21	34602199	34636818	26	65.3205	0.00733297	0.005255	rs1137779	LGSOC
ZNF330	4	142142040	142155850	8	26.3265	0.00737278	0.003504	rs13136834	LGSOC
NEDD9	6	11183530	11382581	216	379.382	0.00740415	0.001137	rs9348839	LGSOC
C3orf80	3	159943422	159946000	2	12.8674	0.00742741	0.005901	rs61416438	LGSOC
TRHR	8	110099652	110131812	26	67.3141	0.00743365	0.003267	rs13439337	LGSOC
WDR48	3	39093506	39137881	22	56.2728	0.00747377	0.001666	rs193190246	LGSOC
FAM129A	1	184760158	184943718	80	167.971	0.00749869	0.0006414	rs7524825	LGSOC
CASC21	8	128256881	128404876	190	408.387	0.00750598	0.0003101	rs622853	LGSOC
CRYM	16	21269838	21314404	28	89.8841	0.00756552	0.001413	rs226033	LGSOC
RFX3	9	3218296	3526001	151	373.078	0.00766871	0.000191	rs13301035	LGSOC
LOC284865	22	20186252	20192441	12	38.9981	0.00767909	0.002822	rs655656	LGSOC
RARS	5	167913462	167946309	22	52.8365	0.0076866	0.002119	rs193466	LGSOC
PIK3R1	5	67511583	67597649	92	196.231	0.00771432	8.709e-05	rs34305	LGSOC
HPSE	4	84213613	84256306	24	70.6957	0.00772082	0.01087	rs4693608	LGSOC
RAB2B	14	21927178	21945132	9	33.326	0.00773115	0.0004722	rs61973214	LGSOC
TPD52L3	9	6328348	6331900	5	16.4747	0.00779553	0.003189	rs1037885	LGSOC
LINC01012	6	27661813	27678001	17	45.1213	0.00779806	0.005188	rs77032218	LGSOC
ADH1A	4	100197522	100212185	10	29.2742	0.00783627	0.001478	rs28364312	LGSOC
MRGPRX3	11	18142501	18160027	10	29.3985	0.00784328	0.0003862	rs143932029	LGSOC
ZNF34	8	145997608	146012730	6	25.891	0.00805171	0.003768	rs2953861	LGSOC
RAD51-AS1	15	40985952	40987303	2	13.4301	0.00812982	0.006064	rs5030789	LGSOC
ZNF232	17	5009030	5026397	22	58.1325	0.00822057	0.001142	rs3931085	LGSOC
IDH3A	15	78441718	78462884	15	41.4362	0.00831419	0.002534	rs6495276	LGSOC
USP6	17	5031686	5078324	17	47.478	0.00831445	0.0007906	rs11658877	LGSOC
PPP2R5D	6	42952236	42980083	18	54.897	0.00831801	0.002614	rs150318932	LGSOC
ZNF511	10	135122422	135126666	3	15.2982	0.00832468	0.001719	rs3008357	LGSOC
LOC101928135	3	34917288	35435515	362	629.333	0.00838987	0.002586	rs2204203	LGSOC
SLC7A2	8	17354596	17428077	113	247.768	0.00839931	0.00307	rs10503597	LGSOC
TVP23C	17	15405577	15466945	19	55.8236	0.00844892	0.00205	rs117089340	LGSOC
EPS8L1	19	55587220	55599291	15	56.7215	0.00847291	0.002117	rs1054940	LGSOC
KNOP1	16	19717673	19729492	6	23.4204	0.00853691	0.003051	rs8044607	LGSOC
DPEP1	16	89679715	89704839	34	108.996	0.00855919	0.0008897	rs62068711	LGSOC
BPNT1	1	220230823	220263195	29	75.8562	0.0086627	0.0001439	rs41274792	LGSOC
ZNF444	19	56652534	56672262	8	28.1269	0.00869564	0.002169	rs45575138	LGSOC
MVP	16	29831714	29859360	3	12.6218	0.0088229	0.002009	rs4788186	LGSOC
KDM4A	1	44115796	44171189	32	92.0058	0.00882323	0.001481	rs11590619	LGSOC
SPATA33	16	89724151	89736866	16	45.9138	0.00885018	0.001372	rs59863025	LGSOC
CCR7	17	38710021	38721736	5	16.7571	0.00889788	0.002872	rs2290065	LGSOC
PTPRC	1	198608097	198726605	61	147.33	0.00892078	0.001569	rs1326271	LGSOC
LOC100507377	12	74526955	74686411	86	190.611	0.0090661	0.001446	rs7973470	LGSOC
ZNF594	17	5082830	5095178	12	33.9143	0.00908389	0.0007784	rs4115657	LGSOC
LOC100507140	2	201577027	201599900	24	69.6698	0.00912608	0.002592	rs114491753	LGSOC
TXNRD1	12	104609556	104744085	95	217.804	0.00922109	0.0002063	rs7304355	LGSOC
PCTP	17	53828339	53854748	8	34.2706	0.00926505	0.003768	rs2303506	LGSOC
ZNF354B	5	178286953	178311424	20	54.5258	0.00930134	0.0007391	rs10479516	LGSOC
CDH7	18	63417487	63548175	50	118.845	0.0093151	0.003844	rs1484709	LGSOC
FOXRED1	11	126138934	126148027	11	31.1816	0.00932768	8.859e-05	rs113109739	LGSOC
LOC102800310	2	177042893	177043737	2	11.0171	0.00940166	0.002256	rs6755777	LGSOC
MAPT	17	43971747	44105699	15	37.5617	0.00942031	0.003134	rs117372337	LGSOC
UBE2L6	11	57319127	57335803	20	54.5261	0.00947533	0.003352	rs11229056	LGSOC
RNASE13	14	21500978	21502944	7	24.3412	0.00958154	0.0009122	rs1268410	LGSOC
AAMDC	11	77532207	77583398	17	51.7144	0.0096241	0.003248	rs1790246	LGSOC
HOXB-AS1	17	46621712	46628603	6	18.4083	0.00964668	0.004498	rs56128659	LGSOC
HNF1B	17	36046433	36105096	73	158.34	0.00966269	0.000589	rs7405776	LGSOC
LDLRAD4	18	13218728	13652753	466	721.626	0.00974102	0.0001165	rs78897305	LGSOC
KIF26A	14	104605059	104647235	53	124.667	0.0097625	9.023e-05	rs12882239	LGSOC
LINC01197	15	95822518	95870329	22	73.6112	0.00979449	0.0005954	rs28661922	LGSOC
SYNPR-AS1	3	63409271	63535727	159	288.681	0.00980236	0.00194	rs935788	LGSOC
ZNF662	3	42947401	42960825	5	19.3034	0.00985516	0.004233	rs6789928	LGSOC
DSTNP2	12	6993845	6994950	2	10.7701	0.00990062	0.008459	rs2269360	LGSOC
TRIM16	17	15531279	15586193	7	28.5469	0.00994799	0.001433	rs2074890	LGSOC
DLGAP2	8	1449531	1656642	256	537.946	0.00995359	0.001922	rs34078480	LGSOC
CENPP	9	95087749	95377437	67	147.797	0.00996197	0.0003166	rs12347857	LGSOC
FMN1_1	15	33057744	33486934	521	817.036	0.00996593	8.219e-06	rs144050288	LGSOC
MICALL2	7	1473994	1499109	10	37.8652	0.00997251	0.01005	rs148888763	LGSOC
HEPACAM	11	124789145	124806308	30	71.4247	0.00998437	0.0004134	rs4245059	LGSOC
MOB4	2	198380294	198418423	9	30.5516	0.0100708	0.0002391	rs74734401	LGSOC
TGM2	20	36756863	36793700	20	60.0987	0.0101933	0.0012	rs6023525	LGSOC
MOCS2	5	52391508	52405602	16	43.4942	0.0102349	0.001488	rs153602	LGSOC
LINC01081	16	86259185	86319853	111	237.596	0.0102434	0.0005592	rs1704446	LGSOC
ENOSF1	18	670323	712662	41	123.46	0.010287	0.00121	rs2847164	LGSOC
TRIM54	2	27505296	27530307	15	40.7469	0.0102935	0.004908	rs6760868	LGSOC
FMN1_2	15	33441984	33486934	53	122.586	0.0103025	7.608e-05	rs144466764	LGSOC
RPS19	19	42363987	42375484	4	18.4996	0.0103214	0.005469	rs2075750	LGSOC
C14orf159	14	91580356	91691740	89	191.985	0.0104292	0.0002555	rs9323857	LGSOC
LOC101928539	5	57186157	57194989	11	29.1296	0.0104681	0.004585	rs2898074	LGSOC
ASPN	9	95218488	95244844	12	40.3504	0.0104847	0.0003631	rs10820978	LGSOC
CHEK2	22	29083730	29137822	39	104.748	0.010497	0.003732	rs5762747	LGSOC
RSF1	11	77377273	77531880	43	89.447	0.0105231	0.003226	rs12418335	LGSOC
RAB29	1	205737113	205744610	14	38.9182	0.0105603	7.514e-05	rs78087596	LGSOC
PRAP1	10	135160843	135166187	6	20.7623	0.0105692	0.01076	rs12772276	LGSOC
NAPEPLD	7	102740022	102789569	13	37.2549	0.0105951	0.00153	rs117566266	LGSOC
GNB3	12	6949374	6956557	3	12.1216	0.010655	0.01745	rs5443	LGSOC
POLD3	11	74303574	74354105	30	66.4177	0.0106848	0.00458	rs147063467	LGSOC
BRCA1	17	41196311	41277500	17	48.7432	0.0106925	0.003227	rs799919	LGSOC
UCP2	11	73685715	73693889	6	22.9654	0.0107144	0.005315	rs2200614	LGSOC
MAF	16	79627744	79634622	11	31.5963	0.0107533	0.000679	rs3826106	LGSOC
PARP16	15	65550436	65579018	10	26.1933	0.0107548	0.002607	rs2028588	LGSOC
LINC00471	2	232373136	232379050	10	29.6099	0.0108895	0.004152	rs6750795	LGSOC
PPA2	4	106290233	106395227	61	137.609	0.0109169	0.0005253	rs28478829	LGSOC
SCN11A	3	38887259	38995142	41	98.0528	0.0110583	0.003563	rs115229444	LGSOC
PTPRF	1	43996546	44089343	50	133.714	0.0110951	0.000437	rs2842189	LGSOC
COL22A1	8	139600477	139926236	340	568.643	0.0111027	0.0001102	rs5023000	LGSOC
LINC00862	1	200311671	200342920	14	38.84	0.0111152	0.0004496	rs2808506	LGSOC
BOP1	8	145486055	145515120	11	47.5906	0.011134	0.001594	rs7828303	LGSOC
TIMM23B	10	51371378	51734610	22	61.6395	0.0112687	0.0003158	rs7070965	LGSOC
SHANK3	22	51113069	51171640	66	156.615	0.0113519	0.0003055	rs5770820	LGSOC
ILDR2	1	166882440	166944561	31	72.1336	0.0114259	0.002186	rs115487676	LGSOC
PCP4	21	41239346	41301322	99	195.603	0.0114289	0.0002456	rs2037921	LGSOC
SEZ6L2	16	29882479	29910585	7	27.266	0.0114863	0.0009795	rs11644048	LGSOC
ERG	21	39739182	40033704	311	513.766	0.0115298	7.593e-05	rs11702580	LGSOC
PPP1R12C	19	55602280	55628968	14	45.0537	0.0115336	0.005591	rs7259963	LGSOC
AURKAIP1	1	1309109	1310818	3	15.8176	0.0115361	0.01657	rs2765035	LGSOC
NBR2	17	41277599	41297125	5	18.3729	0.011594	0.003742	rs799910	LGSOC
ACSF2	17	48503518	48552206	30	66.6405	0.0116253	0.001618	rs4794150	LGSOC
COQ10B	2	198318230	198339851	4	14.2729	0.0116512	0.002983	rs192872108	LGSOC
BARHL2	1	91177578	91182794	9	24.5142	0.0116777	0.001177	rs2390606	LGSOC
C9orf92	9	16203932	16276311	167	339.152	0.0117811	0.0002081	rs7040148	LGSOC
SPATA6	1	48761043	48937880	50	100.919	0.0117887	0.00376	rs6700461	LGSOC
TEX30	13	103418237	103426171	11	26.812	0.0118635	0.006423	rs79526433	LGSOC
EPB41L4B	9	111934253	112083244	141	268.16	0.0119311	0.0004125	rs10979785	LGSOC
NBR1	17	41322487	41363708	8	25.1731	0.0120245	0.004011	rs4239149	LGSOC
VAV3-AS1	1	108507064	108537229	35	89.6105	0.0120289	0.002895	rs1807096	LGSOC
FAM196B	5	169290718	169407744	128	242.408	0.0120644	0.0007531	rs4867906	LGSOC
ZNF282	7	148892576	148923339	31	73.8167	0.0120752	0.005049	rs67359028	LGSOC
C19orf81	19	51152701	51162567	13	50.054	0.0120889	0.0007093	rs7257025	LGSOC
LINC00927	15	80555409	80634147	98	210.569	0.012128	0.0003743	rs144396606	LGSOC
TERF1	8	73921096	73959987	19	44.4424	0.0121953	0.0005017	rs34252280	LGSOC
ATP5C1	10	7830092	7849762	15	41.3978	0.0122048	0.002013	rs78707230	LGSOC
TPTE2P1	13	25502892	25542607	43	103.866	0.012206	0.003323	rs12585565	LGSOC
LOC100506474	2	13106907	13147138	57	126.856	0.0122308	0.0004673	rs111519442	LGSOC
GSTCD	4	106629940	106768882	26	75.4149	0.0122667	0.0005871	rs1298219	LGSOC
LINC00240	6	26924771	26991753	17	46.0522	0.0122701	0.01454	rs9366675	LGSOC
HYALP1	7	123454192	123459484	5	15.3175	0.0122787	0.03335	rs73226108	LGSOC
C11orf85	11	64705928	64727609	10	28.181	0.0123011	0.003048	rs470511	LGSOC
NABP2	12	56618124	56623638	3	12.6695	0.0123142	0.01138	rs73342304	LGSOC
LPAL2	6	160887586	160932156	31	69.1619	0.012352	0.0003063	rs147555597	LGSOC
NRG1-IT1	8	31883251	31996993	77	177.89	0.0123955	0.00222	rs7016817	LGSOC
CSGALNACT2	10	43633892	43680754	20	46.5956	0.0124986	0.001969	rs3004211	LGSOC
CENPJ	13	25456411	25497027	29	74.9057	0.0125073	0.0007502	rs12428479	LGSOC
CUL7	6	43005354	43021683	11	36.1695	0.0125764	0.003048	rs2273918	LGSOC
IMPG1	6	76630830	76782395	96	205.524	0.0125844	0.0005788	rs13197543	LGSOC
MED13L	12	116396380	116714991	102	196.449	0.0125881	0.0004006	rs61936949	LGSOC
ARHGAP15	2	143886898	144525921	432	682.044	0.0126898	0.0003759	rs9798109	LGSOC
CETN4P	4	123651343	123653613	5	21.3972	0.0127389	0.005745	rs13138426	LGSOC
KRT1	12	53068519	53074191	8	24.4632	0.0127522	0.005566	rs11170231	LGSOC
ZNF215	11	6947653	6979278	29	75.7501	0.0127562	0.0007856	rs10839661	LGSOC
GFM2	5	74017028	74063196	15	41.4199	0.0127666	0.008506	rs10942719	LGSOC
NDUFAF2	5	60240955	60448864	42	99.0372	0.012788	0.001266	rs7723349	LGSOC
DNAJC2	7	102952920	102985320	14	34.7484	0.0128008	0.0004753	rs57016147	LGSOC
SNX22	15	64443915	64449680	7	25.721	0.0129268	0.004893	rs11637718	LGSOC
UBAP1L	15	65385341	65398697	3	11.0331	0.0129617	0.0004873	rs2946651	LGSOC
TVP23C-CDRT4	17	15339331	15466945	58	134.477	0.0130021	6.611e-05	rs74443276	LGSOC
LOC101928911	6	88494577	88621449	83	168.983	0.0130097	0.0008581	rs2499494	LGSOC
TTLL1	22	43435522	43485434	59	135.167	0.0130267	0.002225	rs5751428	LGSOC
OR6Q1	11	57798424	57799378	3	14.2272	0.0131235	0.01404	rs1374570	LGSOC
LOC100130950	17	5095378	5138931	37	93.8742	0.013157	0.0009353	rs2698812	LGSOC
PRAC1	17	46799081	46799882	2	8.65727	0.0134156	0.007879	rs117391237	LGSOC
UBE2D3	4	103715539	103790050	27	62.9194	0.0134289	0.001312	rs223366	LGSOC
HSF1	8	145515269	145538385	5	23.0652	0.0134558	0.0009113	rs13268508	LGSOC
CCDC107	9	35658286	35661500	6	19.603	0.0135071	0.003675	rs10972554	LGSOC
MIR585	5	168690604	168690698	3	10.8263	0.013542	0.002853	rs62376934	LGSOC
RFTN2	2	198435526	198540584	16	45.5355	0.0136142	0.001413	rs75505984	LGSOC
ECT2	3	172468474	172539264	21	50.5036	0.013675	0.001516	rs4894597	LGSOC
RBM27	5	145583162	145668784	8	32.4523	0.0136862	0.006322	rs143374564	LGSOC
AP3M2	8	42010463	42028701	9	25.4362	0.0137435	0.01399	rs77346091	LGSOC
NDUFAF7	2	37458773	37476303	22	58.7672	0.0138104	0.001592	rs2430495	LGSOC
ZNF565	19	36672961	36705986	17	48.032	0.0138169	0.004862	rs78703741	LGSOC
SNHG18	5	9546311	9550409	15	38.7628	0.0138722	0.002366	rs59758866	LGSOC
CCDC37	3	126113781	126155398	58	130.266	0.0139093	0.002613	rs6794488	LGSOC
HOXB3	17	46626231	46651810	20	56.3184	0.0139211	0.005493	rs2229304	LGSOC
LOC101928844	19	5847477	5858250	16	43.7703	0.0140175	0.00234	rs10405209	LGSOC
EFNB3	17	7608519	7614693	6	22.202	0.0140454	0.01145	rs3744263	LGSOC
LOC90834	22	50171537	50173958	2	8.56532	0.0140733	0.01308	rs138827	LGSOC
ECM2	9	95255828	95298374	20	52.1987	0.0141374	0.0003166	rs12347857	LGSOC
SF3B1	2	198256697	198299771	10	29.2086	0.014139	0.003131	rs80144901	LGSOC
EFR3A	8	132916355	133025886	61	134.332	0.0141772	0.0009704	rs17647993	LGSOC
MYO5C	15	52484514	52587995	83	187.242	0.0142047	0.0007202	rs4257157	LGSOC
AUTS2	7	69063904	70258054	610	922.524	0.0142182	0.0003587	rs10276074	LGSOC
FIGNL1	7	50511826	50518088	7	21.191	0.0142228	0.003486	rs3735275	LGSOC
AHSA1	14	77924372	77935815	14	41.3424	0.0142244	4.121e-05	rs112328601	LGSOC
FHIT	3	59735035	61237133	1980	2543.86	0.0142363	9.733e-05	rs9867348	LGSOC
CSRP2BP	20	18122867	18169031	63	131.917	0.0142456	0.0006686	rs6514845	LGSOC
SDHAF2	11	61197596	61214239	2	11.7127	0.0143219	0.01478	rs10792314	LGSOC
SLC39A3	19	2732522	2740074	6	22.2805	0.0143378	0.02181	rs75233097	LGSOC
HIST1H4B	6	26027123	26027480	2	8.51994	0.0144275	0.03271	rs114259939	LGSOC
TXLNA	1	32645344	32663886	7	19.4196	0.01444	0.01189	rs114458768	LGSOC
C14orf182	14	50448429	50474238	36	80.496	0.0144809	0.008228	rs17252094	LGSOC
TCF25	16	89939993	89977792	21	58.8708	0.0145365	0.0005927	rs57492102	LGSOC
PLEKHF1	19	30156326	30166383	12	30.9501	0.0145908	0.004504	rs75893875	LGSOC
SP2	17	45973515	46006323	18	47.9811	0.0146506	0.007103	rs10459927	LGSOC
PNPO	17	46018888	46026674	14	37.0378	0.0146796	0.002222	rs2325749	LGSOC
IL10RB	21	34638664	34669539	31	73.8307	0.0147018	0.004041	rs2843699	LGSOC
TIMM21	18	71815745	71826204	6	19.959	0.0147072	0.007534	rs80117330	LGSOC
ATF6	1	161736033	161933860	57	128.771	0.0147188	0.00146	rs10918270	LGSOC
CREB5	7	28338939	28865511	662	992.315	0.0147984	5.747e-05	rs41316	LGSOC
HSCB	22	29138042	29153496	17	46.1155	0.0147993	0.002533	rs2347446	LGSOC
RAB8A	19	16222489	16244445	10	30.5923	0.0148196	0.0001308	rs1862603	LGSOC
CFLAR	2	201980876	202037411	22	58.7391	0.014838	0.0004444	rs2518142	LGSOC
GUSBP2	6	26839265	26924333	19	52.7627	0.0149077	0.01341	rs9348738	LGSOC
SLC13A2	17	26800663	26824798	19	45.469	0.0149091	0.0001061	rs11652129	LGSOC
KRBOX1	3	42977833	42984283	3	13.2697	0.014929	0.004694	rs704889	LGSOC
CASP10	2	202047620	202094129	20	44.1946	0.0150548	0.0002265	rs10931932	LGSOC
IPW	15	25361691	25367623	8	24.714	0.0150776	0.00364	rs691	LGSOC
TLR3	4	186990308	187006252	23	57.7541	0.0151109	0.004425	rs6814488	LGSOC
PDE4B	1	66258192	66840262	300	483.265	0.0151185	0.0002907	rs41332246	LGSOC
TBC1D2B	15	78287326	78369994	48	104.307	0.0151245	0.002207	rs10519181	LGSOC
CYTL1	4	5016313	5021197	5	19.3127	0.0151293	0.003335	rs28722513	LGSOC
LOC100506499	14	50474030	50506602	66	161.557	0.0151413	0.001479	rs2355657	LGSOC
MUCL1	12	55248298	55252174	9	28.5686	0.0151554	0.01777	rs10876639	LGSOC
RRH	4	110749149	110765861	6	19.6847	0.0151677	0.01645	rs114750487	LGSOC
SCIMP	17	5112215	5138155	29	76.6772	0.0152002	0.001309	rs2641263	LGSOC
KLHDC7A	1	18807423	18812480	13	39.5125	0.0152556	0.006152	rs3007719	LGSOC
C11orf58	11	16760147	16779901	9	21.9969	0.0153033	0.002792	rs140646702	LGSOC
CHMP1A	16	89710838	89724193	18	47.7891	0.0153115	0.0009188	rs11643471	LGSOC
CARD16	11	104912052	104916051	6	17.8894	0.0153883	0.003128	rs11604437	LGSOC
TMEM52	1	1849028	1850740	3	15.3528	0.0154273	0.01719	rs2295364	LGSOC
DPT	1	168664694	168698442	42	95.5673	0.0154681	2.866e-05	rs56324303	LGSOC
TM4SF1-AS1	3	149095564	149104370	15	41.6063	0.0155468	0.00118	rs62277708	LGSOC
MMP19	12	56229213	56236767	4	13.5832	0.0155846	0.01474	rs17844804	LGSOC
ZNF284	19	44576296	44591623	10	33.6548	0.0155849	0.004289	rs8104605	LGSOC
PRR15L	17	46029333	46035243	8	25.5508	0.015594	0.002625	rs4793732	LGSOC
RPS21	20	60962120	60963576	4	13.3961	0.0156163	0.001197	rs6089356	LGSOC
GPER1	7	1126442	1133451	14	37.5839	0.0156279	0.0064	rs12702029	LGSOC
RMND5A	2	86947413	87005164	12	32.9535	0.0156343	0.008791	rs35594332	LGSOC
EIF3J	15	44829265	44855001	4	12.3178	0.0156446	0.006987	rs142797675	LGSOC
CCDC113	16	58283839	58317734	25	65.2789	0.0156583	0.00319	rs2550340	LGSOC
TEKT1	17	6703299	6735060	24	58.9072	0.01571	0.003562	rs62061690	LGSOC
LINC01111	8	77318888	77436567	85	152.37	0.0157205	1.308e-06	rs150293538	LGSOC
SPATA24	5	138732455	138739776	2	10.9761	0.0157804	0.01146	rs10900862	LGSOC
GPR158-AS1	10	25447000	25465205	9	24.1079	0.0158269	0.001888	rs118142490	LGSOC
NR4A1	12	52416615	52453291	44	98.8591	0.0158359	0.001484	rs2701113	LGSOC
SCUBE2	11	9041046	9113150	90	191.445	0.0158685	0.001405	rs7106265	LGSOC
ITLN2	1	160914815	160924589	12	29.9437	0.0158863	0.000609	rs4596920	LGSOC
RMDN3	15	41028085	41047458	10	26.9707	0.0159485	0.00369	rs2304580	LGSOC
RNF17	13	25338300	25454058	36	84.1328	0.0160093	0.0005742	rs71431707	LGSOC
GCSH	16	81115551	81129980	6	21.5894	0.0160187	0.01313	rs8052415	LGSOC
LOC101060553	13	111800543	111805924	7	20.0947	0.0162615	0.0105	rs9522143	LGSOC
CDK13	7	39989958	40136733	53	101.283	0.0162857	0.004717	rs3847018	LGSOC
ITIH2	10	7745235	7791483	60	132.04	0.0163398	0.001111	rs4747578	LGSOC
RAB31	18	9708227	9862553	231	377.985	0.0164476	0.0002091	rs4798871	LGSOC
VDR	12	48235319	48298814	69	132.584	0.0164496	2.077e-05	rs2853561	LGSOC
COL4A2	13	110959630	111165373	325	540.423	0.0165409	7.083e-05	rs9559813	LGSOC
EMC10	19	50979733	50986783	10	26.7895	0.0165462	0.01073	rs12978864	LGSOC
SCRT1	8	145554227	145559943	2	8.53253	0.0165484	0.008062	rs77437860	LGSOC
FBXL4	6	99321600	99395882	25	55.4498	0.0165505	0.003945	rs195824	LGSOC
FABP9	8	82370617	82373758	6	15.9969	0.0166098	0.004623	rs17702440	LGSOC
HTR3D	3	183749331	183757157	15	41.0503	0.0166619	0.003663	rs6779545	LGSOC
RHOB	2	20646834	20649201	4	12.3196	0.0167406	0.002342	rs1062292	LGSOC
ZNF28	19	53300660	53324922	9	31.7379	0.0167601	0.004874	rs11671954	LGSOC
ZFR	5	32354455	32444844	33	66.246	0.016792	0.008327	rs368410	LGSOC
HECTD2	10	93170041	93274585	9	31.6725	0.0168173	0.006461	rs7920604	LGSOC
ASB10	7	150872784	150884919	15	42.7369	0.016822	0.002742	rs61743170	LGSOC
PABPN1	14	23789396	23795394	6	15.8768	0.016946	0.01175	rs188436762	LGSOC
APBA1	9	72042448	72287275	153	307.674	0.0170021	0.0005717	rs61564158	LGSOC
FAM169A	5	74073398	74162663	24	55.6156	0.0170263	0.003315	rs6873067	LGSOC
C1orf35	1	228288427	228291022	4	12.5064	0.0170625	0.004222	rs2295995	LGSOC
C4BPB	1	207262211	207273337	6	19.0304	0.0171519	0.00139	rs3813948	LGSOC
DMRTC2	19	42349085	42356397	6	18.0056	0.0171736	0.01388	rs6509001	LGSOC
ZBTB6	9	125670334	125675607	7	21.1898	0.0172053	0.001114	rs41277136	LGSOC
CCDC148-AS1	2	159023161	159092681	72	146.049	0.0172203	0.0001983	rs78719464	LGSOC
HNRNPA3	2	178077421	178088685	4	14.044	0.017249	0.0006355	rs2588882	LGSOC
PARP10	8	145051319	145060635	5	21.7974	0.0172802	0.01158	rs1134030	LGSOC
SPINT2	19	38755097	38783254	23	52.3866	0.0173364	0.002428	rs12609354	LGSOC
BRD1	22	50166936	50218452	22	65.3846	0.0173663	0.003303	rs138850	LGSOC
LINC00211	2	38053389	38103006	65	167.34	0.0174367	8.698e-07	rs6721008	LGSOC
DCTN4	5	150088308	150138657	14	34.8558	0.0174875	0.006209	rs115043544	LGSOC
MS4A7	11	60145957	60163426	16	37.9467	0.0174878	0.0006948	rs140341394	LGSOC
NID2	14	52471519	52535946	84	187.589	0.0175601	0.0002046	rs138361917	LGSOC
SGK1	6	134490383	134639196	148	266.86	0.0176083	0.0002008	rs9483671	LGSOC
MICAL2	11	12132122	12285337	237	432.948	0.0176188	0.000298	rs72866056	LGSOC
PANK3	5	167982627	168006614	11	32.0753	0.0176414	0.00464	rs11748598	LGSOC
ATG5	6	106632351	106773695	49	91.6769	0.0176774	0.005837	rs9373843	LGSOC
CLPTM1L	5	1317999	1345002	23	49.2478	0.017731	0.01145	rs145297127	LGSOC
CTRC	1	15764937	15773153	14	34.6834	0.0177347	0.004027	rs41303875	LGSOC
LOC101928618	7	36134919	36140262	10	24.1741	0.0177582	0.004545	rs2700964	LGSOC
DHH	12	49483205	49488602	2	8.25264	0.0177694	0.02689	rs145466782	LGSOC
GORASP1	3	39138089	39149854	12	31.0314	0.0177897	0.006019	rs2293307	LGSOC
GLS2	12	56864727	56882198	8	20.7343	0.0178083	0.003704	rs11171862	LGSOC
FBXO15	18	71740587	71815100	22	48.9786	0.0178653	0.0007278	rs111460041	LGSOC
TMEM65	8	125323158	125384940	29	66.1642	0.0178796	0.0008356	rs11992924	LGSOC
C10orf111	10	15137383	15139318	4	15.0252	0.0178954	0.000984	rs7896053	LGSOC
ACO1	9	32384600	32450832	74	155.046	0.017979	0.002675	rs7022554	LGSOC
RABAC1	19	42460832	42463528	2	9.6969	0.0180147	0.005456	rs1075728	LGSOC
SENP7	3	101043032	101232085	45	85.0389	0.0180866	0.001072	rs34334124	LGSOC
ECHS1	10	135175986	135186908	7	21.9189	0.018122	0.0006638	rs10466126	LGSOC
LOC102467655	5	67485703	67494235	14	35.5707	0.0181725	0.003642	rs112070207	LGSOC
CHML	1	241792166	241799232	11	29.8508	0.0181969	0.005487	rs3765822	LGSOC
AHCYL1	1	110527386	110566364	13	32.9847	0.0182498	0.002359	rs333078	LGSOC
CDC42EP2	11	65082288	65089900	5	15.5364	0.0183423	0.02326	rs630055	LGSOC
GABPB1	15	50569388	50647605	31	70.9224	0.0183655	0.004966	rs11630045	LGSOC
LRWD1	7	102105389	102113612	9	26.5485	0.0183783	0.002933	rs60871950	LGSOC
CASC4	15	44580908	44707959	16	47.9835	0.0184661	0.003226	rs75286683	LGSOC
LOC100129427	7	50599456	50611161	12	30.3124	0.0184936	0.004353	rs3807552	LGSOC
CELP	9	135957925	135962478	6	19.532	0.0185186	0.006067	rs628920	LGSOC
LOC101927460	5	124828953	124937920	108	202.269	0.0185625	0.0008057	rs17152887	LGSOC
VWA8	13	42140960	42535221	183	322.42	0.0186025	0.0004457	rs1536774	LGSOC
LOC100506325	17	45975751	46018770	22	51.4077	0.0186236	0.007103	rs10459927	LGSOC
TAF4	20	60549853	60640866	25	70.1529	0.0186633	0.001491	rs6061961	LGSOC
FOXD3	1	63788729	63790797	2	8.20188	0.0186739	0.007767	rs6588025	LGSOC
MEI4	6	78400372	78634476	78	145.735	0.0186971	0.002291	rs1513017	LGSOC
OR51A7	11	4928599	4929538	3	11.0232	0.0186978	0.003777	rs10500627	LGSOC
2020-09-02	2	242254601	242293441	22	50.8633	0.0187397	0.001663	rs142686422	LGSOC
DNAJC5G	2	27498288	27504296	5	15.4954	0.0189009	0.008139	rs11126950	LGSOC
C1orf145	1	228391206	228401365	6	18.9158	0.0189993	0.003278	rs11582369	LGSOC
FAM86B3P	8	8086091	8102387	11	31.7264	0.0190122	0.01058	rs2945254	LGSOC
LRRC46	17	45908992	45915079	14	33.7856	0.0190901	0.00619	rs17774272	LGSOC
SLCO1C1	12	20848288	20906320	42	87.341	0.0191138	0.0006372	rs60140646	LGSOC
LRRC4B	19	51020149	51071302	60	122.433	0.0191237	0.004914	rs10411840	LGSOC
ZDHHC17	12	77157853	77247474	37	70.0689	0.019162	0.0004976	rs151069302	LGSOC
CEBPZ	2	37428774	37458740	25	57.275	0.0191705	0.001703	rs2465484	LGSOC
XPO7	8	21777179	21864096	22	51.7515	0.0191869	0.0004714	rs142070085	LGSOC
C22orf24	22	32329506	32341336	19	46.0654	0.0192076	0.004106	rs188451923	LGSOC
LOC101929696	5	139120931	139125808	2	7.93116	0.0192146	0.006089	rs57798288	LGSOC
IQCK	16	19727777	19868859	32	80.0018	0.0192499	0.002364	rs62025057	LGSOC
OBFC1	10	105637317	105678045	18	46.8941	0.0193027	0.002645	rs35007589	LGSOC
ETS2	21	40177230	40196878	15	38.2858	0.0193192	0.004285	rs374575	LGSOC
CRSP8P	5	79646423	79647785	5	15.6406	0.0193464	0.003862	rs13186162	LGSOC
CNOT1	16	58553849	58663790	26	59.2359	0.0193563	0.003567	rs37056	LGSOC
LOC100507053	4	100010007	100222513	92	187.614	0.0194414	0.0009719	rs13103321	LGSOC
OBSCN	1	228395830	228566575	82	161.158	0.0194466	0.0001669	rs11578798	LGSOC
TADA2B	4	7045155	7059677	21	53.5703	0.0194596	0.01259	rs11931598	LGSOC
SYNPO	5	149980641	150038792	50	107.457	0.0195016	0.001216	rs10039597	LGSOC
SIRPG	20	1609797	1638425	38	86.4457	0.0195247	0.001251	rs41275438	LGSOC
DOK5	20	53092265	53267710	101	230.697	0.0195287	0.002521	rs2180462	LGSOC
C16orf3	16	90095315	90096309	3	10.0993	0.0196008	0.008248	rs79367624	LGSOC
MEG8	14	101361106	101373305	21	51.8112	0.0196955	0.01091	rs2180386	LGSOC
PRDM7	16	90122973	90142338	14	45.4882	0.01972	0.005931	rs12445466	LGSOC
ANKRD29	18	21179977	21242849	42	91.702	0.019751	0.002739	rs12957850	LGSOC
POLM	7	44111660	44122139	7	20.0979	0.0197939	0.005018	rs28382637	LGSOC
GATAD2A	19	19496641	19619741	16	41.1304	0.0199426	0.001786	rs4808958	LGSOC
IFI35	17	41158741	41166476	5	15.4013	0.0200765	0.02156	rs11869496	LGSOC
PLEC	8	144989314	145050913	27	75.0388	0.0201354	0.008701	rs56401829	LGSOC
DCAF6	1	167905796	168045083	38	72.8917	0.0201916	0.002391	rs144278097	LGSOC
GMFG	19	39818998	39826726	7	25.0502	0.020271	0.0005664	rs113905232	LGSOC
RASEF	9	85594499	85678043	25	60.8189	0.0203245	0.002896	rs17397432	LGSOC
LOC101243545	3	161144214	161166030	19	54.1136	0.0203448	0.006104	rs4622911	LGSOC
DLX3	17	48067368	48072588	8	25.83	0.0205284	0.01038	rs9899645	LGSOC
ADRA1A	8	26605666	26722922	153	258.474	0.0205518	0.0001794	rs950793	LGSOC
WDR38	9	127615695	127620170	4	15.8035	0.0205777	0.009838	rs35176761	LGSOC
YPEL5	2	30369749	30383399	12	28.8942	0.0205899	0.006455	rs1345151	LGSOC
NT5C1A	1	40124792	40137710	11	30.169	0.0205924	0.002841	rs56009058	LGSOC
CACNB2	10	18429605	18830688	618	962.761	0.020641	0.0002681	rs16917217	LGSOC
ZNF223	19	44556163	44572147	9	24.2738	0.020675	0.009353	rs8111721	LGSOC
SNTN	3	63638343	63650891	18	50.0717	0.0208266	0.009002	rs1158143	LGSOC
LINC00593	15	70127572	70135306	16	36.6817	0.0208711	0.007033	rs11638405	LGSOC
DOHH	19	3490818	3500938	4	15.1333	0.0209232	0.01103	rs78287632	LGSOC
SPSB2	12	6980099	6982521	4	13.6645	0.020933	0.00577	rs6489739	LGSOC
PLBD2	12	113796370	113827458	8	30.9108	0.0209556	0.004202	rs12820985	LGSOC
FER1L6-AS2	8	125058311	125183763	43	92.1079	0.0210194	0.002041	rs4483139	LGSOC
RB1	13	48877882	49056026	37	77.6484	0.0210692	0.0001804	rs4151584	LGSOC
CDNF	10	14861250	14879983	16	35.7963	0.0210771	0.004293	rs7099185	LGSOC
MED30	8	118532951	118552501	16	35.3475	0.02112	0.0009101	rs11990107	LGSOC
LOC100270746	6	26987144	26988085	2	7.88342	0.021137	0.04532	rs72838245	LGSOC
BBS12	4	123653856	123666098	8	23.4881	0.0211806	0.004752	rs309366	LGSOC
IBA57	1	228353428	228369958	9	23.3959	0.021238	0.002887	rs12039801	LGSOC
B4GALT1	9	33110638	33167356	38	82.1137	0.0212677	0.005757	rs4879665	LGSOC
ARL4D	17	41476352	41478504	4	14.2593	0.0213165	0.01871	rs753396	LGSOC
RINT1	7	105172531	105208124	22	47.3574	0.0213223	0.0006871	rs62486991	LGSOC
GZMB	14	25100160	25103432	6	21.0907	0.0213263	0.006037	rs71405867	LGSOC
PHOSPHO1	17	47300731	47308128	9	23.2979	0.0213799	0.008918	rs117029634	LGSOC
MRPL2	6	43021766	43027242	4	15.068	0.0214618	0.02058	rs150059188	LGSOC
CTHRC1	8	104383742	104395232	13	32.7455	0.0215655	0.003186	rs62525557	LGSOC
PPFIA1	11	70116805	70230607	26	54.1177	0.0215664	0.002165	rs3133177	LGSOC
UNG	12	109535398	109548798	9	21.5489	0.0216636	0.02764	rs2569987	LGSOC
TM4SF19	3	196050416	196065291	18	44.7351	0.0216938	0.0073	rs4244199	LGSOC
URAHP	16	90106168	90114191	26	68.2442	0.0217295	0.0006469	rs4280240	LGSOC
LZTS3	20	3143262	3154238	14	36.6316	0.0217508	0.004655	rs73075045	LGSOC
HSD17B1	17	40703983	40707232	5	14.9081	0.0217767	0.007281	rs6413434	LGSOC
CCR5	3	46411632	46417697	6	17.0284	0.0217792	0.01491	rs1799988	LGSOC
EDEM3	1	184659624	184724041	26	51.2397	0.0217808	0.004023	rs79045031	LGSOC
MYT1L	2	1792884	2335045	397	645.284	0.0221206	0.0003487	rs13387965	LGSOC
SCN3A	2	165944029	166060577	75	140.054	0.0221384	0.001977	rs143084229	LGSOC
CD5L	1	157800703	157811634	10	25.5444	0.0221587	0.02714	rs34942725	LGSOC
HMGN3	6	79910961	79944455	20	43.8337	0.0222144	0.004302	rs9361501	LGSOC
BLOC1S3	19	45682002	45685058	2	7.64654	0.0222316	0.01161	rs111903160	LGSOC
QPRT	16	29690440	29709314	7	23.2188	0.0222625	0.0006554	rs11645517	LGSOC
GPR149	3	154055460	154147504	46	95.1414	0.0222746	0.002403	rs701123	LGSOC
ILF3	19	10764936	10803095	13	31.3898	0.0223571	0.0004701	rs147622113	LGSOC
SREK1	5	65440045	65479444	15	34.5363	0.0223667	0.001785	rs27398	LGSOC
FLJ38576	4	187110185	187112644	6	19.4597	0.0223667	0.01296	rs13102719	LGSOC
MOAP1	14	93648540	93651249	6	17.1424	0.0225871	0.004084	rs15837	LGSOC
KRT13	17	39657232	39661865	7	23.0249	0.0226045	0.004863	rs9891361	LGSOC
NRBP1	2	27651472	27665124	3	10.1283	0.0226337	0.006455	rs77005271	LGSOC
PDZD7	10	102767439	102790914	37	79.3266	0.0226365	0.005103	rs11190802	LGSOC
CDC14A	1	100818022	100985833	62	126.292	0.0226556	0.002618	rs12042531	LGSOC
CD69	12	9905081	9913497	14	33.8635	0.0226731	0.0009643	rs3136564	LGSOC
ZBTB20-AS1	3	114070657	114107825	23	67.44	0.0227355	0.01728	rs2733423	LGSOC
NAP1L4	11	2965659	3013607	29	60.0446	0.0228474	0.0005162	rs61871247	LGSOC
RHBDD1	2	227700670	227863923	42	89.068	0.0228749	0.002213	rs13398103	LGSOC
SCD5	4	83550689	83720010	147	267.877	0.0229803	0.001419	rs6854179	LGSOC
TMPRSS5	11	113558267	113577095	16	40.8095	0.0230128	0.008859	rs11214700	LGSOC
LOC100271832	2	33152193	33171202	17	44.6731	0.0230484	0.002016	rs12999768	LGSOC
HABP4	9	99212436	99253618	13	29.5139	0.0231218	0.009304	rs147027500	LGSOC
RNF217	6	125283690	125407484	94	173.916	0.0231532	0.0005586	rs12211389	LGSOC
PAF1	19	39876269	39881835	6	19.5217	0.0232296	0.001547	rs117303406	LGSOC
VEGFA	6	43737945	43754223	8	22.7948	0.0232551	0.002554	rs3025029	LGSOC
DCAF16	4	17802277	17812381	5	16.4142	0.0232997	0.004592	rs13116464	LGSOC
RNU5F-1	1	220046618	220292777	141	257.137	0.0233063	0.0001439	rs41274792	LGSOC
MEA1	6	42979966	42981618	4	11.9966	0.0233277	0.003984	rs35628750	LGSOC
MS4A14	11	60163486	60185228	16	38.773	0.0233935	0.001126	rs117801657	LGSOC
DNAH2	17	7623038	7737058	103	198.251	0.0234002	0.001569	rs34219250	LGSOC
SCN8A	12	51985019	52206648	71	138.753	0.0234602	0.001773	rs138275367	LGSOC
CD82	11	44587140	44641315	88	163.725	0.0234694	0.001688	rs11038075	LGSOC
TNK2	3	195590235	195635880	39	92.5011	0.0236225	0.004278	rs12106975	LGSOC
BRDT	1	92414927	92479985	26	52.4456	0.0236799	0.005071	rs12402318	LGSOC
PITX1	5	134363423	134369964	5	14.4474	0.0237093	0.003832	rs39599	LGSOC
PAUPAR	11	31848113	31850850	2	7.64295	0.0237209	0.008343	rs3026344	LGSOC
DEFB132	20	238376	241736	5	20.7244	0.0237227	0.02138	rs373225	LGSOC
BLVRA	7	43798271	43846941	21	45.7871	0.0237372	0.004948	rs17239544	LGSOC
SIAH3	13	46354415	46425846	89	170.227	0.0237432	0.006132	rs7331865	LGSOC
RUVBL2	19	49497155	49519182	17	51.2092	0.023805	0.0129	rs4801787	LGSOC
OTULIN	5	14664782	14699842	16	35.8231	0.0238394	0.002429	rs31929	LGSOC
PTPRA	20	2844840	3019315	58	125.378	0.0238749	0.0006535	rs1178025	LGSOC
PRIMA1	14	94184643	94254766	111	189.246	0.023875	0.01063	rs7154115	LGSOC
SPG7	16	89574795	89624176	26	67.5974	0.0238791	0.01064	rs997212	LGSOC
ADD3-AS1	10	111705316	111768139	29	67.0559	0.0239218	0.002748	rs11194943	LGSOC
MIR548A3	3	103903475	103946105	40	83.008	0.0239425	0.002284	rs6802351	LGSOC
UCP3	11	73711325	73720282	16	43.1317	0.0239868	0.003786	rs2734828	LGSOC
LOC101927661	2	67440539	67471706	37	73.7898	0.0239911	0.003792	rs1545861	LGSOC
TNFRSF8	1	12123433	12204264	67	127.819	0.024068	0.001403	rs11121871	LGSOC
C1orf200	1	9712667	9714644	3	11.2758	0.0240822	0.01359	rs4240895	LGSOC
SAMD4B	19	39833107	39875537	15	37.5358	0.0241026	0.001163	rs146134490	LGSOC
OGN	9	95146248	95166937	12	28.87	0.0241055	0.02516	rs13289189	LGSOC
PDXK	21	45138977	45182188	66	137.32	0.0241655	0.0001768	rs2838357	LGSOC
ZNF93	19	20011721	20046382	14	32.5721	0.0242218	0.008109	rs7254125	LGSOC
RGPD4-AS1	2	108439519	108442583	4	13.4409	0.0242639	0.01116	rs1441855	LGSOC
C19orf38	19	10959105	10980360	14	32.7104	0.0242806	0.002536	rs11879981	LGSOC
GUK1	1	228327784	228336655	6	17.0133	0.0243474	0.002525	rs4653908	LGSOC
CCNB2	15	59397283	59417244	12	33.703	0.0244992	0.01362	rs28383505	LGSOC
EIF2D	1	206764973	206785904	19	41.9744	0.0245185	0.02125	rs77081601	LGSOC
POLR2J	7	102113547	102119381	6	17.3305	0.024584	0.005561	rs9691424	LGSOC
LINC00854	17	41373436	41381062	2	7.47633	0.0247708	0.006563	rs71367985	LGSOC
ITIH1	3	52811601	52826084	12	30.6878	0.0247851	0.0132	rs2710322	LGSOC
PPARGC1A	4	23793643	23891700	110	193.421	0.0248752	0.002155	rs115179278	LGSOC
NAV2-AS5	11	19524219	19528776	6	15.8277	0.0249159	0.008787	rs12805869	LGSOC
POLD2	7	44154278	44163169	10	24.408	0.0249294	0.004032	rs2979422	LGSOC
CALML6	1	1846265	1848733	5	16.6711	0.0249633	0.01517	rs41306992	LGSOC
TM4SF18	3	149036284	149051548	18	37.3415	0.0249869	0.009078	rs35067125	LGSOC
ARHGEF39	9	35659340	35665278	9	24.0166	0.0249987	0.003675	rs10972554	LGSOC
LOC100506136	7	96250968	96293650	19	42.9989	0.0250784	0.004224	rs13233151	LGSOC
TNFSF10	3	172223297	172241297	31	67.1225	0.025094	0.01746	rs1823227	LGSOC
ACBD7	10	15117473	15130775	28	62.9679	0.0250951	0.02028	rs117349366	LGSOC
CARD10	22	37886399	37915210	28	64.7662	0.025144	0.001459	rs111533522	LGSOC
RNF111	15	59279864	59389618	75	168.893	0.0252428	0.003821	rs9788719	LGSOC
PKNOX2	11	125034558	125303285	289	429.536	0.0253247	2.95e-06	rs12293190	LGSOC
NUDT19	19	33182866	33204702	14	32.699	0.0254317	0.01842	rs35709439	LGSOC
ZNF675	19	23835707	23870017	13	33.5136	0.0254825	0.008595	rs28520981	LGSOC
RASL12	15	65345674	65360388	8	25.8319	0.0254873	0.004866	rs2919356	LGSOC
PDCD6IP	3	33840062	33911199	26	52.6251	0.0255011	0.0004009	rs3203777	LGSOC
FBXO33	14	39865576	39901704	27	57.943	0.0255745	0.005727	rs2899889	LGSOC
TRPM5	11	2425745	2444275	5	22.3823	0.0255897	0.005817	rs4929980	LGSOC
PDCD1LG2	9	5510544	5571282	75	137.633	0.0256029	0.0004747	rs2381282	LGSOC
OPN3	1	241756451	241803701	54	106.97	0.025616	0.005487	rs3765822	LGSOC
RND2	17	41177257	41184058	3	11.0052	0.0256264	0.005674	rs9904909	LGSOC
EIF4B	12	53400061	53435993	16	36.6518	0.0256389	0.003487	rs12582526	LGSOC
C14orf166	14	52456227	52471420	20	45.9077	0.0256416	0.005678	rs61971507	LGSOC
RASA4CP	7	44068485	44080222	4	14.3318	0.0259274	0.01424	rs28379833	LGSOC
LOC339539	1	43323292	43354463	15	36.5027	0.025943	0.002452	rs12758096	LGSOC
NADK	1	1682670	1711508	8	24.0579	0.0260051	0.007389	rs17162854	LGSOC
TFPI	2	188328957	188419219	60	119.984	0.0260548	0.006323	rs8176526	LGSOC
METRN	16	765172	767480	1	5.02043	0.0260807	0.02505	rs66649828	LGSOC
HMGN3-AS1	6	79943390	79946517	6	17.0729	0.02611	0.01453	rs1060419	LGSOC
CEBPE	14	23586514	23588820	6	17.1176	0.0261152	0.005946	rs12434881	LGSOC
ZBED4	22	50247496	50283726	15	43.4927	0.0261401	0.01366	rs1033665	LGSOC
SLC14A1	18	43304091	43332485	22	49.3724	0.0262152	1.164e-05	rs12605147	LGSOC
HIST1H2BE	6	26184023	26184458	2	7.36313	0.0262423	0.007212	rs16891375	LGSOC
ARHGEF1	19	42387266	42411604	2	7.3085	0.026333	0.003581	rs882520	LGSOC
ID4	6	19837600	19842431	12	30.1201	0.0263537	0.001579	rs147448400	LGSOC
ITGAD	16	31404632	31437826	13	34.3189	0.026392	0.01691	rs56792493	LGSOC
HSPE1	2	198364720	198368187	2	7.64722	0.0264009	0.006151	rs2305560	LGSOC
NPVF	7	25264190	25268105	10	24.9666	0.0264611	0.002492	rs877833	LGSOC
ALKBH4	7	102096666	102105321	12	32.1902	0.0264821	0.004822	rs6961234	LGSOC
QTRT1	19	10812111	10824043	6	18.5772	0.0264911	0.002661	rs11085744	LGSOC
TCL1B	14	96152753	96158980	16	42.3529	0.0265183	0.0116	rs710301	LGSOC
ACSL3	2	223725731	223808119	41	81.9581	0.0266059	0.002155	rs6436362	LGSOC
TET2	4	106067031	106200960	62	111.087	0.0266206	0.002129	rs2903385	LGSOC
MS4A5	11	60197061	60215265	17	38.2606	0.0267439	0.001844	rs4939360	LGSOC
CDKN2C	1	51434366	51440309	5	12.8427	0.0267781	0.007427	rs12855	LGSOC
KRTAP7-1	21	32201357	32202051	2	9.51943	0.0268495	0.02192	rs9982775	LGSOC
WNT3A	1	228194722	228248972	28	56.3133	0.0268504	0.002111	rs6672422	LGSOC
EMX2	10	119301955	119309057	8	23.6755	0.0268726	0.02457	rs12777466	LGSOC
CCDC135	16	57728712	57765367	33	77.8774	0.0269499	0.007172	rs77257519	LGSOC
CPSF7	11	61170119	61197464	3	11.0877	0.0270679	0.01282	rs3809083	LGSOC
FBXW11	5	171288555	171433877	27	60.1726	0.0271403	0.008704	rs74529782	LGSOC
ESRG	3	54666150	54673884	6	18.1963	0.0271706	0.0142	rs1130197	LGSOC
SPDYC	11	64937706	64940688	3	9.64371	0.0273126	0.02163	rs7124215	LGSOC
C10orf25	10	45493145	45496470	4	11.7398	0.0273358	0.02301	rs12269028	LGSOC
SMC3	10	112327448	112364392	21	42.7289	0.0273802	0.008488	rs148267784	LGSOC
ZNF664	12	124457761	124499986	27	54.7133	0.0274618	0.004106	rs79657287	LGSOC
SETD6	16	58549382	58554431	7	19.1226	0.0274699	0.007093	rs37034	LGSOC
CLVS1	8	62200524	62414204	89	154.158	0.0274877	0.001075	rs6992529	LGSOC
DNAH17	17	76419777	76573476	296	468.481	0.027501	0.003061	rs55960293	LGSOC
CHSY1	15	101715927	101792137	48	103.162	0.0275331	0.005857	rs2014185	LGSOC
EI24	11	125439282	125454584	13	30.9671	0.0275471	0.008294	rs511950	LGSOC
MEIS3P1	17	15690163	15693019	4	12.4348	0.027637	0.001579	rs184311786	LGSOC
SLC17A6	11	22359666	22401046	35	70.012	0.0276486	0.001333	rs2034323	LGSOC
FURIN	15	91411821	91426688	9	24.8464	0.0276557	0.006558	rs17514846	LGSOC
PROB1	5	138727634	138730885	3	12.2133	0.0277049	0.0159	rs10063870	LGSOC
KRT2	12	53038341	53045959	6	15.2589	0.0277276	0.01564	rs760067	LGSOC
TSTA3	8	144694787	144699732	8	18.6141	0.0277666	0.004592	rs117356900	LGSOC
GNMT	6	42928499	42931618	4	14.8835	0.0278664	0.002357	rs4987173	LGSOC
PTF1A	10	23481459	23483181	2	7.26937	0.0278693	0.01266	rs7918487	LGSOC
CPSF2	14	92588297	92630543	15	35.8533	0.0278714	0.007582	rs34020347	LGSOC
MUC6	11	1012823	1036706	19	42.919	0.0278748	0.0001064	rs60144837	LGSOC
LYPD4	19	42341147	42348736	2	7.23194	0.0278815	0.02113	rs7252877	LGSOC
XPC	3	14186647	14220172	28	55.066	0.0279677	0.002321	rs2227999	LGSOC
KIAA0195	17	73452663	73496533	20	46.1004	0.0280062	0.005779	rs11077790	LGSOC
ALKBH7	19	6372443	6375261	4	12.4414	0.0280094	0.0237	rs10421175	LGSOC
ARHGEF7-AS1	13	111796651	111800912	6	15.279	0.0280209	0.0191	rs72670017	LGSOC
IL18BP	11	71709957	71713965	4	12.5594	0.0280501	0.00492	rs2298455	LGSOC
C6orf99	6	159309618	159331385	34	69.2561	0.0281003	0.002854	rs73015528	LGSOC
DZIP1L	3	137780826	137834451	20	42.2031	0.0281514	0.01328	rs62280627	LGSOC
SEC31A	4	83739813	83812419	5	15.7432	0.0281722	0.01146	rs12504685	LGSOC
SCGB1D4	11	62063753	62066536	5	15.1429	0.028189	0.007712	rs4287342	LGSOC
OR56A5	11	5988782	5989724	4	11.9957	0.0283214	0.001489	rs61730422	LGSOC
PALMD	1	100111430	100160097	42	90.4072	0.0283387	0.002738	rs12122854	LGSOC
SMIM11	21	35747748	35761452	7	17.6163	0.0283623	0.002277	rs140338465	LGSOC
NMT2	10	15147770	15210695	68	137.96	0.0284019	0.003126	rs11819275	LGSOC
LOC101929010	20	1614153	1629119	18	41.935	0.0284093	0.001251	rs41275438	LGSOC
MLK7-AS1	2	174062440	174146764	126	231.166	0.0284244	0.002797	rs11249	LGSOC
HOXD8	2	176994421	176997423	4	13.6746	0.0284484	0.04349	rs7580746	LGSOC
LOC646522	11	133653565	133680271	31	70.1336	0.0284594	0.004912	rs77882697	LGSOC
RMRP	9	35657747	35658015	1	4.86732	0.0284702	0.02608	rs7021463	LGSOC
ARHGEF38	4	106473776	106602070	77	146.443	0.0284914	0.000123	rs77103676	LGSOC
VEZF1	17	56048909	56065615	8	20.9563	0.0285382	0.007203	rs72839919	LGSOC
SOX17	8	55370494	55373456	4	13.0781	0.0285982	0.02087	rs117273864	LGSOC
LOC100507564	1	53704281	53708455	5	14.7169	0.0286281	0.008024	rs17785382	LGSOC
OR6B3	2	240984493	240985489	2	7.51864	0.0286651	0.03861	rs12465491	LGSOC
SLC6A7	5	149569519	149590635	32	74.9047	0.0286698	0.0003794	rs4705427	LGSOC
BCAS1	20	52560078	52687304	156	275.944	0.028694	0.0005563	rs208645	LGSOC
SMU1	9	33041849	33076714	23	49.3602	0.0287159	0.002478	rs73478851	LGSOC
DPF2	11	65101224	65120451	13	27.7546	0.0287254	0.004784	rs146389394	LGSOC
ZNF625	19	12255708	12267546	7	16.736	0.0287283	0.02148	rs56101707	LGSOC
PRDM15	21	43218384	43299591	168	316.959	0.0287444	0.0002416	rs73906110	LGSOC
KRT77	12	53083410	53097247	15	37.1821	0.0288109	0.009966	rs7138818	LGSOC
AGTRAP	1	11796141	11810828	9	26.1651	0.0288726	0.004052	rs17875913	LGSOC
HLA-DQB1	6	32627240	32634466	1	4.83857	0.0289438	0.02461	rs9273493	LGSOC
RUNX3	1	25226001	25291501	55	99.6064	0.0289665	0.001226	rs2282718	LGSOC
SLC27A3	1	153747767	153752633	5	13.4851	0.0289688	0.01944	rs34527123	LGSOC
PLAC8L1	5	145463875	145483946	3	10.819	0.0290259	0.02894	rs12188066	LGSOC
FAM178B	2	97541618	97652301	34	81.6757	0.0290406	0.002316	rs10874468	LGSOC
LAMA4	6	112429133	112575917	120	197.398	0.0290853	0.002128	rs9487863	LGSOC
ZNF625-ZNF20	19	12242167	12267546	10	22.438	0.0291023	0.02148	rs56101707	LGSOC
ZFAND3	6	37787306	38122399	106	175.243	0.0292296	0.01032	rs73421420	LGSOC
TMEM106B	7	12250847	12276890	15	35.4655	0.029259	0.01081	rs2043540	LGSOC
KCNIP2-AS1	10	103578824	103588646	7	18.7711	0.0292787	0.0002486	rs61874108	LGSOC
PF4V1	4	74719012	74720198	2	7.09124	0.029313	0.007758	rs180711452	LGSOC
LOC100288842	9	123555774	123561009	3	9.14217	0.0293666	0.01308	rs7873274	LGSOC
MAPRE3	2	27193524	27250087	15	30.9487	0.0294135	0.0004068	rs115604658	LGSOC
ZNF621	3	40566368	40581285	10	28.72	0.0294215	0.0007106	rs13321895	LGSOC
MYOCD	17	12569206	12672265	83	155.553	0.0294273	5.287e-05	rs72811261	LGSOC
HRH4	18	22040592	22059921	30	61.7038	0.0294696	0.006368	rs12967243	LGSOC
FIS1	7	100882892	100888371	6	15.3839	0.0294937	0.002246	rs144639449	LGSOC
CSRNP1	3	39183341	39195102	14	33.6563	0.0296432	0.002376	rs77288573	LGSOC
LOC101928674	17	76356528	76369990	16	39.7827	0.0296456	0.007045	rs6501207	LGSOC
LSM8	7	117824085	117844093	10	26.6704	0.0296521	3.535e-05	rs17580223	LGSOC
FAM92A1	8	94712734	94741478	16	31.0918	0.0296614	0.01409	rs1051914	LGSOC
TMEM138	11	61129472	61136975	1	4.78972	0.0297675	0.0208	rs1037448	LGSOC
GPHA2	11	64701942	64703360	2	7.05272	0.0297806	0.008066	rs673995	LGSOC
MIR6891_2	6	31323000	31323093	3	9.21028	0.0298144	0.003364	rs2276448	LGSOC
LOC100129973	15	52472222	52498076	23	54.0752	0.0298927	0.00541	rs3751606	LGSOC
ERVFRD-1	6	11102721	11112071	9	23.5295	0.0299069	0.01223	rs6923081	LGSOC
ATP5G2	12	54058943	54070512	5	15.0186	0.0299485	0.007591	rs11170639	LGSOC
PCNAP1	4	100081750	100082804	2	7.63516	0.0299694	0.005872	rs1540053	LGSOC
LMO3	12	16701305	16761148	37	69.7322	0.0300539	0.004727	rs148676389	LGSOC
VCAM1	1	101185195	101204601	17	36.4736	0.0300978	0.003672	rs3176860	LGSOC
LOC101928988	15	64220472	64228152	9	23.1718	0.0301022	0.008246	rs57475102	LGSOC
RPUSD2	15	40861491	40866893	5	14.0108	0.0301986	0.002938	rs7162319	LGSOC
TSPAN5	4	99391517	99579812	163	273.19	0.0302542	0.0006543	rs114433876	LGSOC
PRKCD	3	53195222	53226733	27	59.661	0.0302803	0.006705	rs56406497	LGSOC
QPCT	2	37571752	37600465	37	73.1838	0.0302819	0.002061	rs6708822	LGSOC
C17orf104	17	42733761	42753165	9	20.6682	0.0303193	0.006577	rs9635716	LGSOC
LOC101928442	15	48095580	48138433	52	100.55	0.030353	0.01223	rs625254	LGSOC
ARMC2-AS1	6	109229342	109245306	14	31.3323	0.0303716	0.006129	rs9386760	LGSOC
ZNF135	19	58570606	58581110	7	21.3739	0.0303894	0.008942	rs11670035	LGSOC
IARS	9	94972489	95056038	27	58.8999	0.0303994	0.001129	rs7036078	LGSOC
ZNF250	8	146102335	146126846	8	21.1562	0.0304591	0.01042	rs146503315	LGSOC
FGB	4	155484131	155493915	8	18.8901	0.0304896	0.002229	rs2227412	LGSOC
RBM22	5	150070351	150080669	5	12.8182	0.0305694	0.02553	rs77328909	LGSOC
LOC101929767	17	41300383	41322420	6	16.4371	0.0305801	0.003794	rs6503727	LGSOC
NUTM1	15	34635515	34649938	19	40.8659	0.0306115	0.01872	rs73376010	LGSOC
B3GNT5	3	182971031	182991179	13	32.1838	0.03078	0.01224	rs76666646	LGSOC
SNURF	15	25200069	25223729	11	28.5368	0.0309003	0.002932	rs172679	LGSOC
ABRACL	6	139349818	139364439	26	57.4304	0.0309992	0.005661	rs62441849	LGSOC
CDC37	19	10501808	10514271	13	27.9537	0.0310536	0.01529	rs11879191	LGSOC
CRP	1	159682078	159684379	3	9.70507	0.031134	0.02026	rs1130864	LGSOC
CTDP1	18	77439800	77514510	44	106.87	0.0311637	6.76e-05	rs670682	LGSOC
PP12613	4	122685739	122687963	7	16.9902	0.0311715	0.01935	rs57312551	LGSOC
CDK5RAP3	17	46047893	46059152	14	31.4895	0.0311912	0.01256	rs2597171	LGSOC
LRRC25	19	18501953	18508415	12	26.9531	0.0312674	0.004309	rs116399833	LGSOC
CCDC68	18	52568739	52626739	31	68.1917	0.0312707	0.0006244	rs12961598	LGSOC
CCDC117	22	29168661	29185289	11	25.7043	0.0313037	0.008877	rs5752797	LGSOC
ZNF300P1	5	150309997	150326146	9	22.3836	0.031304	0.003454	rs75754770	LGSOC
F11R	1	160965000	160991133	17	33.3826	0.0313678	0.001054	rs4656974	LGSOC
MAP7D1	1	36621565	36646451	6	18.0543	0.0313833	0.0273	rs554008	LGSOC
CTB-12O2.1	5	151338458	151650010	215	363.692	0.0314142	0.003328	rs10053232	LGSOC
VWCE	11	61025757	61062788	3	10.6721	0.0314172	0.01631	rs7111608	LGSOC
ELOVL7	5	60047615	60140101	53	105.575	0.0314227	0.005564	rs10471496	LGSOC
ARID5B	10	63661012	63856707	180	282.964	0.0314237	0.003103	rs4562771	LGSOC
ATP6AP1L	5	81601165	81614147	9	23.706	0.0314259	4.718e-05	rs114871563	LGSOC
KATNBL1	15	34432874	34502297	25	54.1444	0.0314346	0.001148	rs8028027	LGSOC
DPYSL2	8	26371708	26515693	160	286.114	0.0315314	2.815e-05	rs327221	LGSOC
TMEM50A	1	25664788	25688852	2	7.3299	0.0315457	0.01333	rs3091243	LGSOC
C17orf97	17	260117	264457	5	18.0988	0.0315726	0.0073	rs35067709	LGSOC
TNFRSF12A	16	3070312	3072383	2	7.6191	0.0315816	0.03822	rs8052002	LGSOC
CCDC129	7	31553684	31698334	103	185.235	0.0316352	0.001968	rs38332	LGSOC
FNBP1	9	132649465	132805473	110	198.971	0.0316923	0.001213	rs147897359	LGSOC
TIGD3	11	65122281	65125082	3	8.86012	0.0317413	0.03587	rs61978625	LGSOC
OR2D3	11	6942232	6943225	5	14.4322	0.0317527	0.00344	rs10839659	LGSOC
RPL13	16	89627064	89633237	11	33.7281	0.0318006	0.007054	rs59013041	LGSOC
SLC9B1	4	103806204	103940896	25	50.1023	0.0318024	0.004884	rs79666481	LGSOC
CILP2	19	19649073	19657468	4	12.2074	0.0318056	0.004361	rs76790018	LGSOC
COX7B2	4	46736846	46911252	93	161.474	0.0318295	0.002061	rs13141126	LGSOC
RAD21	8	117858172	117887105	11	23.6078	0.031846	0.01178	rs3020127	LGSOC
KCTD21	11	77882297	77899664	18	37.3768	0.0318552	0.01105	rs142674608	LGSOC
L1TD1	1	62660473	62678001	31	71.2123	0.0319477	0.0006682	rs2457828	LGSOC
NSA2	5	74062815	74072737	6	16.7259	0.0319757	0.01361	rs72764657	LGSOC
LOC102724933	12	93568141	93575608	1	4.65907	0.0320921	0.01838	rs73213248	LGSOC
LOC102723742	14	59295005	59484046	171	283.719	0.0322328	0.002131	rs7142036	LGSOC
REPS1	6	139225151	139309398	39	74.3648	0.0322639	0.004077	rs117926062	LGSOC
STAC2	17	37366788	37382040	10	26.4346	0.0323213	0.002359	rs11657409	LGSOC
MT1M	16	56666533	56667898	6	15.7191	0.0323474	0.00269	rs146968757	LGSOC
PLXDC2	10	20105371	20578784	571	863.784	0.0323691	0.0001545	rs12217898	LGSOC
ZSWIM7	17	15879874	15903006	8	20.7526	0.0323729	0.01887	rs61530520	LGSOC
CLLU1	12	92815306	92824778	6	17.1002	0.0324393	0.006516	rs12322139	LGSOC
EMG1	12	7079943	7085165	5	13.3721	0.0325236	0.03943	rs2041601	LGSOC
JUND	19	18390503	18392466	2	7.41455	0.0325516	0.009023	rs7249	LGSOC
TUBB2A	6	3153901	3157783	2	8.90531	0.0325606	0.03351	rs909963	LGSOC
TTC28-AS1	22	28315363	28398667	44	88.8079	0.0326793	0.0004127	rs78439401	LGSOC
RHOBTB2	8	22844929	22877710	33	67.6648	0.0327818	0.001614	rs75943787	LGSOC
CD1D	1	158149736	158156216	4	13.5578	0.0328248	0.02557	rs692565	LGSOC
MPV17	2	27532359	27545969	8	18.3435	0.032852	0.006551	rs62130714	LGSOC
TDRD12	19	33210678	33281714	20	42.2113	0.0329385	0.01659	rs77695701	LGSOC
MT2A	16	56642477	56643409	4	10.888	0.0330145	0.00903	rs1875223	LGSOC
SNHG20	17	75084724	75091068	14	29.1753	0.0330307	0.007117	rs2678770	LGSOC
HOXA11-AS	7	27225026	27228912	6	14.6008	0.0330379	0.01531	rs17427875	LGSOC
SLC38A3	3	50242678	50258411	11	24.9626	0.0331224	0.008473	rs35926495	LGSOC
FRRS1L	9	111899580	111929571	42	84.7962	0.0333087	0.001357	rs78945649	LGSOC
MC1R	16	89984286	89987385	10	25.3133	0.0333143	0.008399	rs2228479	LGSOC
NANOG	12	7941994	7948655	7	17.8571	0.033325	0.004588	rs11055769	LGSOC
RAB27B	18	52495707	52562747	43	86.9206	0.0333485	0.001783	rs113178456	LGSOC
NMUR1	2	232387870	232395182	8	19.8114	0.0333636	0.002933	rs12694894	LGSOC
IL22	12	68642024	68647281	8	18.6379	0.0334426	0.001097	rs2227503	LGSOC
LOC100287592	5	50265050	50266021	3	9.40095	0.0334544	0.003906	rs250236	LGSOC
ZNF2	2	95831161	95850064	6	17.4852	0.0334775	0.01851	rs115799061	LGSOC
METAP1	4	99916787	99983960	25	50.774	0.0334852	0.008043	rs1230204	LGSOC
XPO6	16	28109297	28223239	17	37.7624	0.0335172	0.01115	rs11640001	LGSOC
ENPEP	4	111397228	111484493	62	110.735	0.0335245	0.001897	rs6846106	LGSOC
MT1L	16	56651372	56652730	6	14.534	0.03353	0.002361	rs2001986	LGSOC
NCAN	19	19322781	19363061	27	60.7571	0.0335313	0.004014	rs111492783	LGSOC
LONRF2	2	100889752	100939195	33	67.8341	0.0335748	0.001707	rs10176062	LGSOC
SH3RF2	5	145316125	145442879	19	43.3769	0.0335795	0.00293	rs75224903	LGSOC
HLA-DQB2	6	32723874	32731330	3	9.19659	0.0336728	0.01554	rs116383515	LGSOC
HOXD3	2	177028804	177037826	7	16.6297	0.0337185	0.001821	rs711830	LGSOC
LNX1-AS1	4	54366243	54389443	34	65.159	0.0338079	0.001067	rs13146668	LGSOC
FBXL13	7	102453307	102715288	57	118.354	0.0338182	0.0003933	rs73406288	LGSOC
ELMSAN1	14	74181824	74253961	73	135.378	0.0338404	0.0001725	rs11628019	LGSOC
RSAD1	17	48556189	48563336	6	16.4028	0.0339308	0.006458	rs2290862	LGSOC
CTTN	11	70244611	70282690	18	41.9071	0.0339569	0.005569	rs569732	LGSOC
LINC00368	13	111748184	111758237	9	20.4177	0.033961	0.003305	rs143898893	LGSOC
POPDC2	3	119360907	119379404	18	41.6351	0.034015	0.004764	rs484809	LGSOC
LRRC23	12	7013896	7023406	2	6.77822	0.0340879	0.00724	rs10849538	LGSOC
FASTKD1	2	170386261	170430431	27	60.312	0.034135	0.007274	rs1446899	LGSOC
LOC100507073	2	66801161	66922720	91	174.21	0.0341452	0.006233	rs2861110	LGSOC
TMEM262	11	64855843	64856581	3	8.82164	0.0341676	0.04681	rs55855381	LGSOC
CD79A	19	42381189	42385439	3	9.51728	0.0341733	0.009826	rs10415452	LGSOC
OTOL1	3	161214595	161221730	8	20.7661	0.034216	0.01417	rs1463947	LGSOC
EFCAB10	7	105205579	105221976	12	26.3399	0.0343347	0.001207	rs62487001	LGSOC
LMO7	13	76194569	76434006	186	308.067	0.0343355	0.005826	rs9600555	LGSOC
DHRS7	14	60611499	60632211	7	17.9348	0.0343736	0.01121	rs435826	LGSOC
PPP2R5B	11	64692142	64701950	11	25.329	0.0344062	0.002684	rs675090	LGSOC
CPSF3L	1	1246964	1260067	2	7.93889	0.0344186	0.02619	rs10907179	LGSOC
OR9Q1	11	57791352	57949038	84	153.576	0.0345074	0.004565	rs2441952	LGSOC
GLT8D1	3	52728499	52740099	7	19.1946	0.0345276	0.001839	rs173492	LGSOC
TMEM56-RWDD3	1	95583478	95710509	95	169.973	0.0345434	0.0003926	rs76807452	LGSOC
CLEC12B	12	10163230	10171399	13	30.7734	0.0345848	0.008987	rs1359082	LGSOC
OOSP2	11	59807747	59815516	8	18.169	0.0346573	0.009749	rs10896999	LGSOC
DHRS9	2	169923544	169952677	12	30.899	0.0346671	0.003758	rs10171868	LGSOC
LRRC24	8	145747760	145752416	3	8.77638	0.0347224	0.005511	rs143139947	LGSOC
TRAPPC2P1	19	57874878	57876721	3	8.71815	0.0347706	0.009749	rs730315	LGSOC
NPNT	4	106816596	106892828	41	75.8158	0.0348261	0.0009884	rs2866783	LGSOC
PRR16	5	119800018	120022964	173	290.342	0.034859	0.001583	rs17146666	LGSOC
MFSD6L	17	8700427	8702667	5	15.311	0.0349043	0.009909	rs2242373	LGSOC
ATG9A	2	220084101	220094410	7	18.3326	0.0349079	0.02688	rs2385397	LGSOC
CSMD3	8	113235158	114449242	369	547.598	0.0349518	0.001311	rs79836681	LGSOC
LNP1	3	100120036	100175170	30	60.697	0.0349877	0.0101	rs76138366	LGSOC
PTPN12	7	77166772	77269388	39	83.4194	0.0349893	0.001771	rs13236741	LGSOC
CABP1	12	121078421	121105127	33	67.907	0.0351185	0.003189	rs7975703	LGSOC
COASY	17	40714091	40718299	2	7.48089	0.0351707	0.03882	rs666039	LGSOC
NXPE3	3	101498028	101547075	28	53.7916	0.0351756	0.001855	rs35218344	LGSOC
IFIT1	10	91152302	91166244	13	28.2578	0.0351843	0.006417	rs80030105	LGSOC
LINC00486	2	33050509	33162270	132	229.86	0.0352023	0.0001008	rs10189447	LGSOC
SCRT2	20	642239	656823	17	36.2623	0.0352112	0.001294	rs6085328	LGSOC
CCL16	17	34303534	34308523	8	21.1027	0.0353095	0.008105	rs11080369	LGSOC
GULP1	2	189156395	189460652	90	162.932	0.0353189	0.001671	rs35409022	LGSOC
C2orf57	2	232457574	232458994	3	8.62478	0.0353654	0.04657	rs10933378	LGSOC
FBXL15	10	104179570	104182893	2	6.71268	0.0354226	0.01495	rs76302201	LGSOC
HFE	6	26087508	26095469	16	33.7108	0.0354308	0.006209	rs1799945	LGSOC
CASP1	11	104896236	104905884	7	17.9623	0.0354828	0.002874	rs56046641	LGSOC
DKFZP434K028	11	61521500	61525136	4	11.8464	0.0354925	0.002357	rs2238001	LGSOC
LRRC7	1	70225857	70589171	146	237.779	0.0355279	0.002554	rs72675071	LGSOC
TTC7A	2	47143267	47303275	241	409.443	0.0355356	0.000336	rs12373629	LGSOC
SNX19	11	130745765	130786382	34	74.0259	0.0355782	0.00201	rs34333162	LGSOC
MIR548F3	7	147592370	147797648	177	304.795	0.0355836	0.001215	rs2707582	LGSOC
CYP4A11	1	47394845	47407156	5	13.7659	0.0357272	0.006508	rs4660979	LGSOC
ANKRD13C	1	70724684	70820417	52	97.2074	0.03573	0.002763	rs17510920	LGSOC
RNF4	4	2470794	2517586	28	59.2525	0.035794	0.001809	rs71606400	LGSOC
MFAP5	12	8798539	8815433	8	22.0895	0.0357944	0.001275	rs11611870	LGSOC
RPL27	17	41150445	41154971	3	10.0033	0.0358567	0.01614	rs2271539	LGSOC
DVL1	1	1270657	1284492	2	7.98666	0.035874	0.02871	rs307371	LGSOC
SLC23A1	5	138702884	138719039	4	13.0737	0.035963	0.01226	rs4257763	LGSOC
FAM118B	11	126081618	126132879	26	54.7705	0.0360091	6.087e-05	rs113302541	LGSOC
CDRT4	17	15339331	15370925	12	27.2711	0.0360614	6.611e-05	rs74443276	LGSOC
HIST1H1D	6	26234439	26235216	2	7.43469	0.0360722	0.05374	rs16891458	LGSOC
SCGB3A2	5	147258273	147261756	6	17.3381	0.0361336	0.01225	rs13355689	LGSOC
ZNF248	10	38065453	38147012	20	43.127	0.0361453	0.007106	rs147495805	LGSOC
DNAJA1	9	33025208	33039062	18	37.3539	0.0362082	0.001916	rs76432063	LGSOC
KCNE4	2	223916647	223920357	4	12.176	0.036283	0.01292	rs13031825	LGSOC
CLDN15	7	100875372	100882101	8	20.5943	0.0363334	0.002263	rs17135348	LGSOC
DPYD-AS2	1	98262476	98263607	2	6.64541	0.0363863	0.05222	rs1889229	LGSOC
ZAK	2	173940564	174132737	164	297.53	0.036457	0.002797	rs11249	LGSOC
MGEA5	10	103544199	103578222	16	33.6474	0.0364632	0.0002489	rs17770756	LGSOC
MCCC1	3	182733005	182817365	19	50.1809	0.036493	0.002952	rs2270968	LGSOC
STT3A	11	125462689	125492654	19	40.5038	0.0364989	0.01052	rs140516733	LGSOC
FZD4	11	86656716	86666440	9	19.9454	0.0365073	0.01894	rs713065	LGSOC
NIT2	3	100053561	100074478	18	39.1691	0.036516	0.008041	rs277621	LGSOC
LINC00689	7	158801044	158818929	9	23.2522	0.0365651	0.005227	rs10949752	LGSOC
FBLN7	2	112895961	112945791	46	90.2007	0.0366791	0.002091	rs144672004	LGSOC
LINC00709	10	9317575	9329019	16	32.834	0.036724	0.001297	rs10047351	LGSOC
CCDC37-AS1	3	126111874	126113641	4	12.8983	0.0367588	0.01138	rs6801075	LGSOC
PLCL2	3	16926451	17132098	87	174.048	0.036759	0.0007482	rs6795134	LGSOC
ITGAV	2	187454789	187545629	37	67.8257	0.03679	0.003502	rs7589470	LGSOC
LRRC14	8	145743348	145750559	3	8.63818	0.0368035	0.005511	rs143139947	LGSOC
F2R	5	76011867	76031595	17	39.5815	0.0368346	0.001852	rs1801718	LGSOC
ST8SIA1	12	22346324	22487648	86	166.98	0.0368568	0.002366	rs2041906	LGSOC
FAM84A	2	14772809	14780168	3	8.79303	0.0368711	0.02105	rs190824730	LGSOC
LOC101929505	5	16373469	16441211	55	96.3	0.0369549	0.002258	rs138022180	LGSOC
LTV1	6	144164507	144184943	12	28.5413	0.03703	0.01025	rs6918125	LGSOC
CALCRL	2	188206689	188313021	49	98.7315	0.0370309	0.009385	rs62172372	LGSOC
LINC00852	3	10326102	10327430	2	7.11887	0.0371001	0.03226	rs171407	LGSOC
GLYATL2	11	58601539	58611997	5	15.4669	0.0371026	0.01675	rs1014068	LGSOC
LINC00351	13	85937737	86118797	99	172.093	0.0371081	0.006928	rs4349048	LGSOC
CAD	2	27440257	27466654	15	30.2856	0.0371999	0.02529	rs2304684	LGSOC
ADH6	4	100123794	100140403	15	34.6543	0.0372019	0.003336	rs1130921	LGSOC
EME1	17	48450580	48458820	9	22.6301	0.0372564	0.004798	rs35119984	LGSOC
STK17A	7	43622691	43666978	30	66.6086	0.0372602	0.018	rs2241738	LGSOC
DLGAP2-AS1	8	1513675	1569830	43	93.1677	0.0372923	0.01189	rs12546094	LGSOC
MTAP	9	21802634	21865969	48	96.1875	0.0372931	0.01812	rs7023329	LGSOC
WDR91	7	134868589	134896316	21	41.3517	0.0372957	0.009743	rs117058343	LGSOC
ATF7IP2	16	10479911	10577495	27	65.0942	0.0373003	0.0007205	rs36059017	LGSOC
MESDC1	15	81293294	81296345	2	7.0716	0.0373811	0.03401	rs74525494	LGSOC
KCNQ1	11	2466220	2870340	451	629.461	0.0373947	0.0004461	rs233426	LGSOC
EPDR1	7	37960162	37991542	48	85.4185	0.0374686	0.001845	rs1047785	LGSOC
CDH4	20	59827481	60515673	756	977.244	0.0375555	0.0001825	rs6061600	LGSOC
TTC27	2	32853086	33046118	241	436.652	0.0375577	0.0002858	rs11124287	LGSOC
LOC100506368	11	86666662	86711989	37	71.3025	0.0376432	0.00118	rs1893499	LGSOC
NOVA1	14	26915088	27066960	21	53.5397	0.0376465	0.004358	rs17111434	LGSOC
NKPD1	19	45653007	45663408	9	22.8976	0.0376805	0.003815	rs74402135	LGSOC
TCFL5	20	61472466	61493115	10	25.3191	0.0376981	0.01034	rs4809429	LGSOC
LINC00710	10	10976902	10994126	17	37.5096	0.0377847	0.004542	rs2146552	LGSOC
CASC14	6	22134830	22147422	12	34.1354	0.0378641	0.01797	rs4712656	LGSOC
SATB2	2	200134222	200335989	56	103.811	0.0378643	0.0006902	rs16831496	LGSOC
ADH1B	4	100227543	100242599	16	32.1633	0.037971	0.00204	rs6850217	LGSOC
LOC102503427	5	71852903	71867569	3	10.1149	0.0379755	0.03176	rs33415	LGSOC
KHNYN	14	24898491	24910547	22	41.3037	0.0379765	0.005366	rs10146358	LGSOC
PURG	8	30853320	30891231	26	58.0394	0.0379941	0.006073	rs56412089	LGSOC
TBCCD1	3	186263855	186288332	16	36.8858	0.0380166	0.012	rs6804876	LGSOC
CNTNAP2	7	145813452	148118088	1592	1966.67	0.0380423	0.0003822	rs146346716	LGSOC
GDF11	12	56137063	56146665	2	8.3146	0.0380439	0.02385	rs117385153	LGSOC
NODAL	10	72191691	72201465	9	22.8906	0.0380602	0.02245	rs10823539	LGSOC
CD34	1	208059882	208084683	33	67.5329	0.0380888	0.01221	rs2259397	LGSOC
HPCAL4	1	40144319	40157382	29	61.3536	0.0381445	0.002373	rs41536844	LGSOC
PDZD2	5	31799030	32111038	471	646.836	0.0381839	7.577e-06	rs34372226	LGSOC
TMEM221	19	17546317	17559376	14	32.4794	0.038217	0.02932	rs34984238	LGSOC
ZFAT-AS1	8	135610313	135612932	8	20.3841	0.0383063	0.01115	rs894344	LGSOC
DCLRE1C	10	14946609	14996431	60	112.349	0.038316	0.007292	rs1578643	LGSOC
LOC101929718	14	21463995	21467322	4	11.7871	0.038348	0.005214	rs945353	LGSOC
MIR202HG	10	135059982	135061389	4	10.7582	0.0384117	0.004924	rs3008373	LGSOC
C1orf141	1	67557858	67600654	32	67.2412	0.0384205	0.001459	rs10889655	LGSOC
TMEM67	8	94767071	94831460	17	34.072	0.0384743	0.02096	rs6981752	LGSOC
CRYM-AS1	16	21312169	21329912	7	19.0373	0.0385313	0.004749	rs1152838	LGSOC
MARVELD3	16	71660055	71675868	11	25.5335	0.0386998	0.007397	rs7185575	LGSOC
IMPG2	3	100941389	101039419	33	58.7198	0.0387106	0.00891	rs508537	LGSOC
ITGB3	17	45331207	45390077	59	125.199	0.0387401	0.003459	rs12950632	LGSOC
ANPEP	15	90328125	90358072	31	63.7437	0.0388153	0.004513	rs893615	LGSOC
HAPLN4	19	19366451	19373596	4	11.1846	0.0388847	0.005776	rs56144632	LGSOC
NARS2	11	78147006	78285909	26	56.701	0.0389253	0.00802	rs7938816	LGSOC
CCDC154	16	1484388	1494490	36	73.799	0.0389547	0.004062	rs12925639	LGSOC
LOC646862	19	58907456	58908446	2	7.42581	0.0390003	0.01451	rs13343526	LGSOC
RBPJ	4	26321331	26436752	37	70.692	0.0390563	0.01123	rs77380431	LGSOC
EMX2OS	10	119243803	119304579	90	171.451	0.0390662	0.002526	rs7904503	LGSOC
LINC01207	4	165675282	165724947	62	108.934	0.0390711	0.002546	rs4550872	LGSOC
CDC26	9	116029289	116037869	7	16.1452	0.0390766	0.007265	rs75332040	LGSOC
RBMS2	12	56915608	56989980	44	86.609	0.0391536	0.0004863	rs113859179	LGSOC
TBX2	17	59477256	59486827	4	11.8525	0.039173	0.0104	rs76960665	LGSOC
CEP89	19	33369903	33462869	51	97.8748	0.0391788	0.000746	rs2043292	LGSOC
ARF1	1	228270360	228286913	12	25.9715	0.0391988	0.002499	rs3768330	LGSOC
YJEFN3	19	19639669	19648393	4	11.1607	0.0392245	0.004483	rs113527843	LGSOC
C1orf158	1	12806133	12821102	8	20.8669	0.0392365	0.002316	rs10864582	LGSOC
PCCA	13	100741268	101182691	221	358.065	0.0392863	7.14e-05	rs57756661	LGSOC
MPDZ	9	13105702	13279563	78	146.858	0.0393898	0.006715	rs10756463	LGSOC
DPP8	15	65737997	65810035	23	46.4498	0.039391	0.00156	rs409987	LGSOC
CRYGC	2	208992860	208994554	4	11.1366	0.0394841	0.004346	rs74826452	LGSOC
LYPD5	19	44300078	44324808	33	67.7837	0.0396342	0.004459	rs349050	LGSOC
REXO1	19	1815244	1848452	13	31.1401	0.039685	0.001725	rs4439888	LGSOC
SNAR-G2	19	49534925	49535044	2	6.47098	0.0397857	0.0137	rs7251022	LGSOC
KCNG1	20	49620192	49639675	6	15.4054	0.039926	0.008774	rs6020918	LGSOC
LOH12CR1	12	12510019	12619838	85	158.78	0.0399799	0.003959	rs4390432	LGSOC
NUB1	7	151038846	151075548	55	106.245	0.0399968	0.001443	rs394259	LGSOC
EVA1B	1	36787631	36789755	1	4.27663	0.0400458	0.03864	rs58971913	LGSOC
LMCD1	3	8543492	8609811	64	117.12	0.0400673	0.0008539	rs2324625	LGSOC
NEGR1	1	71868624	72748277	402	576.664	0.0400872	0.0005772	rs2422014	LGSOC
WDR81	17	1619816	1641893	13	34.1578	0.0400887	0.009269	rs59967673	LGSOC
EGF	4	110834039	110934118	47	91.5855	0.0401565	0.003527	rs72676945	LGSOC
TMED7	5	114948904	114961876	15	31.1739	0.0401697	0.006824	rs140917118	LGSOC
CCDC108	2	219867567	219906273	8	22.7405	0.0402561	0.02765	rs7560948	LGSOC
SHMT2	12	57623355	57628718	4	10.0981	0.0403016	0.003945	rs117244382	LGSOC
ARHGAP39	8	145754562	145838888	20	47.7887	0.0403238	0.001448	rs113345124	LGSOC
MLLT10	10	21823100	22032559	73	136.344	0.0403264	0.008797	rs6482188	LGSOC
LOC101928398	21	40229462	40230786	4	13.1701	0.0403292	0.02417	rs455328	LGSOC
FBXO46	19	46213886	46234151	13	27.7158	0.040396	0.001752	rs62111733	LGSOC
PREB	2	27353624	27357542	5	12.2129	0.0404126	0.005237	rs72810711	LGSOC
LARS	5	145492588	145562294	7	19.4087	0.0404303	0.00613	rs144287258	LGSOC
ADH5	4	99992129	100009939	17	38.7543	0.0404498	0.002959	rs1154403	LGSOC
CGRRF1	14	54976586	55005334	9	19.329	0.0404586	0.0005387	rs138409863	LGSOC
MAPK15	8	144798506	144804633	15	35.662	0.0405006	0.001452	rs56142513	LGSOC
SIRPB1	20	1545028	1600689	29	57.3971	0.040587	0.003394	rs2244133	LGSOC
MASP1	3	186933872	187009810	109	179.826	0.0406067	8.838e-05	rs6786635	LGSOC
DNAJC18	5	138745891	138775214	8	22.3841	0.0406336	0.01316	rs11242466	LGSOC
ZNF22	10	45496272	45500777	7	18.4971	0.0406842	0.02433	rs4948940	LGSOC
MIF	22	24236564	24237409	1	4.24915	0.0406913	0.03927	rs2096525	LGSOC
SKAP1	17	46210801	46507594	78	134.011	0.0407906	0.002251	rs7211712	LGSOC
ZP1	11	60635014	60643164	8	18.5856	0.0408128	0.001135	rs117566381	LGSOC
RIBC2	22	45809571	45828302	12	29.0435	0.0408371	0.00882	rs141056365	LGSOC
LHB	19	49519236	49520347	3	9.56256	0.0408628	0.01954	rs2013040	LGSOC
CDCP2	1	54604667	54618679	28	58.8247	0.0408757	0.003165	rs33981514	LGSOC
GLTSCR2	19	48248792	48260323	9	22.0033	0.0409268	0.009503	rs8101879	LGSOC
NKX2-6	8	23559963	23564111	6	15.5188	0.0410351	0.00438	rs62500399	LGSOC
SLC2A5	1	9097004	9129887	35	75.6832	0.0411479	0.003164	rs74587828	LGSOC
USP35	11	77899857	77925757	22	48.416	0.0412186	0.01989	rs75370284	LGSOC
FBLL1	5	167956581	167957639	2	6.40142	0.0412364	0.01016	rs3733977	LGSOC
PIP4K2C	12	57984941	57997211	7	16.9745	0.0412519	0.003473	rs112067870	LGSOC
FCRL3	1	157647977	157670647	16	38.3978	0.0412646	0.0148	rs10489678	LGSOC
LSM14A	19	34663351	34720420	23	48.0765	0.0412851	0.01268	rs2297521	LGSOC
SH3GL2	9	17578951	17797126	241	395.988	0.0413574	0.001918	rs7868881	LGSOC
SCRN2	17	45915046	45918699	9	18.1747	0.0413641	0.008945	rs878295	LGSOC
PRSS16	6	27215501	27224399	12	27.3114	0.0413671	0.007585	rs114857023	LGSOC
ZNF19	16	71507975	71523254	13	29.1746	0.0413815	0.01604	rs8050871	LGSOC
NPAP1	15	24920540	24928593	10	24.2563	0.0413875	0.02554	rs11636117	LGSOC
NRADDP	3	47053031	47054957	2	6.38463	0.0414569	0.03599	rs114694813	LGSOC
DOCK9-AS1	13	99484337	99486883	2	6.45342	0.0416501	0.01921	rs7983402	LGSOC
BCL2L2-PABPN1	14	23775970	23795394	10	20.9743	0.0416584	0.01175	rs188436762	LGSOC
UGDH-AS1	4	39529458	39596327	52	95.9331	0.041725	0.00267	rs143083766	LGSOC
APCS	1	159557615	159558661	2	6.36373	0.0418709	0.0131	rs28383572	LGSOC
ADH4	4	100044832	100065449	17	34.4555	0.0419099	0.006807	rs13107558	LGSOC
CPSF4L	17	71244587	71258019	10	21.2354	0.0419254	0.01972	rs76140197	LGSOC
FEZ1	11	125315640	125366206	39	72.0443	0.0420615	0.003402	rs10893385	LGSOC
CLEC7A	12	10269375	10282868	8	18.7897	0.0420969	0.005371	rs11836494	LGSOC
GDF6	8	97154557	97173020	16	37.0015	0.0421222	0.002515	rs10481091	LGSOC
TAF1B	2	9983570	10074545	53	99.0195	0.0422074	6.299e-05	rs79914190	LGSOC
ELOVL6	4	110970228	111119820	177	272.4	0.0422741	0.0002357	rs57887870	LGSOC
ADH1C	4	100257648	100274202	18	35.115	0.0423285	0.003244	rs2009181	LGSOC
CCR1	3	46243199	46249832	2	6.33581	0.0423761	0.01328	rs3176953	LGSOC
HHIPL1	14	100111479	100143011	25	52.968	0.0424386	0.009637	rs11622347	LGSOC
ST3GAL3	1	44173203	44396837	69	126.909	0.0424654	0.0008613	rs80325941	LGSOC
ACVR1C	2	158383278	158485399	27	57.2358	0.0424922	0.003538	rs10164853	LGSOC
COX17	3	119388371	119396243	7	17.4818	0.042614	0.01296	rs13323756	LGSOC
SLC31A1	9	115983807	116026772	30	55.7832	0.0426738	0.0008514	rs114184530	LGSOC
NDUFB4	3	120315127	120321258	4	10.2672	0.0427099	0.003017	rs12762	LGSOC
C7orf71	7	26677489	26686924	6	17.5765	0.0427658	0.03649	rs7787608	LGSOC
PSMC3IP	17	40724327	40729849	1	4.16366	0.0427698	0.03706	rs1004295	LGSOC
DAD1	14	23033806	23058143	30	62.0832	0.0428169	0.007868	rs5742803	LGSOC
CHRND	2	233390869	233401375	13	30.4642	0.0428419	0.01517	rs2278478	LGSOC
KLRC4	12	10559982	10562356	2	7.00709	0.0428783	0.01756	rs2617170	LGSOC
CLYBL	13	100258917	100561713	305	456.973	0.0429566	6.845e-05	rs7326777	LGSOC
TMEM120A	7	75616154	75623992	10	23.2292	0.0429843	0.004194	rs139606068	LGSOC
SERPINB12	18	61223392	61234244	9	21.7422	0.0430067	0.03025	rs9957786	LGSOC
PPP3R1	2	68405988	68479651	17	32.5348	0.043011	0.0159	rs78934824	LGSOC
ARNTL2	12	27485786	27578746	67	118.071	0.0430519	0.001018	rs2100840	LGSOC
MTRNR2L7	10	37890365	37891859	3	8.47137	0.0430926	0.01955	rs116929750	LGSOC
XPNPEP1	10	111624523	111683311	33	66.2479	0.0431205	0.003691	rs3758409	LGSOC
DMKN	19	35988118	36004560	33	62.9027	0.0431456	0.01209	rs7247001	LGSOC
DLX2	2	172964165	172967478	3	8.16426	0.0431494	0.03281	rs113166282	LGSOC
SLC25A3	12	98987402	98995778	9	18.5997	0.0431616	0.03495	rs7955363	LGSOC
MBD5	2	148778579	149271044	149	238.016	0.0431986	0.01032	rs4563168	LGSOC
ARL2BP	16	57279037	57287545	6	16.0616	0.0432	0.02305	rs59691003	LGSOC
CCRL2	3	46448720	46451014	4	10.5149	0.0432346	0.01517	rs3204849	LGSOC
ADNP2	18	77866914	77898228	11	24.7383	0.0433066	0.02426	rs34337138	LGSOC
UCA1	19	15939756	15947131	8	19.3617	0.0434633	0.00145	rs7257698	LGSOC
ERMN	2	158175124	158184146	3	10.1678	0.0434673	0.005082	rs13028288	LGSOC
PKP2	12	32943679	33049780	100	179.001	0.0435298	0.003974	rs11052286	LGSOC
PRG3	11	57144241	57148623	6	14.3501	0.0435427	0.03867	rs10896613	LGSOC
ABO	9	136130562	136150630	19	40.3949	0.0435569	0.002152	rs8176749	LGSOC
HECA	6	139456248	139501946	13	30.7391	0.0437145	0.001119	rs9495361	LGSOC
NIN	14	51186480	51297839	111	189.113	0.0437238	0.001716	rs2984270	LGSOC
PTCHD2	1	11539294	11597640	32	66.4558	0.0437379	0.002942	rs77458635	LGSOC
DDC	7	50526133	50633154	84	156.261	0.0438419	0.0009926	rs4515495	LGSOC
INPP4B	4	142949181	143767604	346	511.131	0.0438754	0.001425	rs67960473	LGSOC
TMEM106A	17	41363845	41372057	3	8.94782	0.0439244	0.005244	rs34210004	LGSOC
LDLRAD2	1	22138757	22151714	24	43.6423	0.0439318	0.001024	rs149167556	LGSOC
MANBA	4	103552642	103682151	55	101.959	0.043937	0.01055	rs77249608	LGSOC
HDDC2	6	125596495	125623282	15	31.537	0.0439409	0.003253	rs77881327	LGSOC
NEU2	2	233897381	233899767	4	9.9689	0.0439749	0.02324	rs35601609	LGSOC
HYLS1	11	125753508	125770541	18	40.413	0.0439923	0.00288	rs79600654	LGSOC
ARF6	14	50359735	50363772	2	7.02862	0.0440256	0.01372	rs112211624	LGSOC
PM20D1	1	205797149	205819276	32	59.9997	0.0440265	0.003192	rs16856421	LGSOC
GDF15	19	18496967	18499986	8	19.1848	0.0440365	0.006211	rs1058587	LGSOC
TMPRSS6	22	37461475	37505603	44	86.7416	0.0441972	0.002593	rs733655	LGSOC
ZDHHC22	14	77597612	77608134	18	34.8863	0.0442039	0.002419	rs77515859	LGSOC
AP3M1	10	75880014	75910826	10	24.2461	0.0442979	0.00974	rs2395086	LGSOC
DNAJC1	10	22045476	22292650	49	90.5055	0.0443268	0.0172	rs11593287	LGSOC
RPP38	10	15139178	15146256	11	28.1167	0.0444269	0.01728	rs79633149	LGSOC
TOP1MT	8	144391496	144442147	35	66.9955	0.0445274	0.00601	rs28722081	LGSOC
ARHGAP5-AS1	14	32544624	32545905	2	7.00517	0.0445826	0.02761	rs61730940	LGSOC
APOBEC1	12	7801995	7818502	23	51.3793	0.0446564	0.003819	rs60245047	LGSOC
HOXB2	17	46620018	46622393	4	10.4726	0.0446709	0.004498	rs56128659	LGSOC
FAM173B	5	10225619	10250021	47	92.3874	0.0448718	0.001159	rs2578623	LGSOC
LOC553103	5	131646968	131705608	18	33.9816	0.0449052	0.008954	rs273909	LGSOC
SMIM13	6	11094265	11138969	25	45.736	0.0449283	0.01057	rs4713194	LGSOC
GNB5	15	52413122	52483565	52	101.119	0.0449568	0.006657	rs11070883	LGSOC
CISD2	4	103790134	103813963	10	22.4964	0.0450237	0.01347	rs223331	LGSOC
SYT6	1	114631913	114696472	125	193.458	0.0450466	0.0001131	rs75693708	LGSOC
CDV3	3	133292433	133309118	15	33.0636	0.045168	0.003887	rs111916702	LGSOC
LOC101928708	16	87245720	87260035	23	53.0571	0.0451919	0.01254	rs4843567	LGSOC
SLC4A1	17	42325757	42345502	25	53.0771	0.0452187	0.01452	rs999716	LGSOC
SGMS2	4	108745720	108836204	85	139.902	0.0453423	0.01133	rs111736331	LGSOC
PAG1	8	81880045	82024303	93	152.458	0.0454418	0.00485	rs2252723	LGSOC
TFAM	10	60144902	60158990	15	33.3215	0.0454593	0.01431	rs41283694	LGSOC
GABRG3	15	27216428	27778373	382	522.299	0.0455093	0.001501	rs118185242	LGSOC
SMARCA4	19	11071597	11172958	56	101.374	0.0455269	0.005596	rs7258189	LGSOC
TRAF5	1	211499956	211548286	27	46.8294	0.0455465	0.01663	rs144303422	LGSOC
LINC00654	20	5479217	5485242	13	30.2303	0.0455654	0.001777	rs139267859	LGSOC
ENO2	12	7023613	7032859	5	12.6323	0.0456794	0.01291	rs2239165	LGSOC
IMPACT	18	22006608	22033494	18	35.4595	0.0457164	0.005458	rs34548911	LGSOC
LOC101927100	5	114937851	114956116	16	34.0453	0.0457582	0.003139	rs141419764	LGSOC
CLEC19A	16	19297104	19322269	34	71.008	0.0457585	0.003759	rs179197	LGSOC
IVL	1	152881038	152884362	2	6.1972	0.0457726	0.02264	rs34593101	LGSOC
2020-03-03	5	126203405	126366500	43	75.9882	0.0457792	0.0007935	rs62392904	LGSOC
PUS3	11	125763379	125773116	14	28.9183	0.0458242	0.00288	rs79600654	LGSOC
VWA5B1	1	20617411	20681387	75	137.539	0.0458558	0.0004349	rs115228148	LGSOC
PIGK	1	77554666	77685132	44	73.1988	0.0458759	0.002626	rs149962965	LGSOC
GLYAT	11	58476229	58499447	10	22.4497	0.0458877	0.02184	rs675757	LGSOC
EP400NL	12	132568827	132610885	14	33.7356	0.0459404	0.008422	rs6598201	LGSOC
GPS2	17	7215977	7218658	4	9.77388	0.0459539	0.004649	rs62059197	LGSOC
ZIC1	3	147127180	147134506	7	15.3145	0.0459811	0.03162	rs77667544	LGSOC
MYH7	14	23881946	23904870	17	36.9136	0.046024	0.01938	rs2231126	LGSOC
KCNS3	2	18059113	18114225	60	107.007	0.0461112	0.003703	rs16984042	LGSOC
VPS28	8	145648983	145653946	3	8.20806	0.0461889	0.06931	rs2928377	LGSOC
LOC284581	1	205831206	205865215	20	39.673	0.0462069	0.005293	rs56048604	LGSOC
RRS1	8	67341262	67342968	3	8.00663	0.0463051	0.008415	rs3739337	LGSOC
PRDM4	12	108126642	108154914	15	29.4798	0.0463773	0.00437	rs56332415	LGSOC
SERGEF	11	17809595	18034709	104	170.331	0.0464443	0.0001571	rs72873837	LGSOC
ERCC8	5	60169658	60240905	25	46.1597	0.0464691	0.007456	rs158927	LGSOC
CDK10	16	89753075	89762772	14	30.7427	0.0465314	0.001649	rs62068364	LGSOC
LOC102724421	12	67471405	67490064	9	23.4472	0.0465686	0.01177	rs2293420	LGSOC
TAF5L	1	229728865	229761794	23	44.2829	0.0466001	0.0007572	rs41309641	LGSOC
UNC93B1	11	67758570	67771595	7	17.5497	0.0467278	0.009557	rs72940176	LGSOC
RIPK1	6	3077057	3115421	11	25.8938	0.04678	0.01123	rs12209182	LGSOC
PVT1	8	128902873	129113499	231	346.754	0.0468191	7.808e-06	rs117402196	LGSOC
CTSD	11	1773981	1785222	17	36.3242	0.0468291	0.01751	rs12214	LGSOC
PAX2	10	102505467	102589698	45	81.8424	0.047083	0.002484	rs12766403	LGSOC
LOC100506834	9	89563612	89616948	52	94.014	0.0471794	0.000197	rs76664531	LGSOC
LINC00358	13	62577657	62603681	23	46.38	0.0471898	0.0005988	rs77301478	LGSOC
GEMIN2	14	39583487	39606177	17	31.7032	0.0472725	0.0133	rs61999428	LGSOC
OPN5	6	47749774	47794116	32	60.3672	0.0473597	0.005966	rs76950723	LGSOC
EDN1	6	12290528	12297427	14	29.2501	0.0474161	0.01934	rs2070698	LGSOC
RBBP8NL	20	60985292	61002629	31	60.5773	0.0474538	0.004853	rs6089364	LGSOC
DNAJB13	11	73661363	73681332	28	58.5461	0.0474663	0.003421	rs72982975	LGSOC
TMTC2	12	83080933	83528067	213	308.898	0.0475202	0.005482	rs7957916	LGSOC
EFS	14	23825608	23834842	6	15.2988	0.0475521	0.006792	rs2231805	LGSOC
MAEL	1	166944818	166991449	38	67.9203	0.0476435	0.00216	rs6662130	LGSOC
SNORA5B	7	45145566	45145698	2	6.11508	0.0476645	0.01605	rs7776981	LGSOC
ACTN1-AS1	14	69446398	69454180	9	22.1558	0.0476739	0.02669	rs141287743	LGSOC
TM4SF19-TCTEX1D2	3	196042955	196065291	26	57.3611	0.0476789	0.0073	rs4244199	LGSOC
HSD17B14	19	49316273	49339934	22	49.4408	0.0476915	0.01277	rs545587	LGSOC
KCNE2	21	35736322	35743440	11	25.6407	0.0476925	0.003156	rs142995231	LGSOC
RFT1	3	53122500	53164470	24	50.4712	0.0477986	0.001322	rs77203638	LGSOC
FBXO16	8	28285925	28347835	30	58.301	0.0477994	0.002453	rs10112794	LGSOC
ZNF681	19	23921996	23941693	11	24.1013	0.0478426	0.0133	rs12461225	LGSOC
TECPR2	14	102829299	102968818	52	101.972	0.0479395	0.002235	rs12436740	LGSOC
STAM-AS1	10	17683282	17685917	9	18.625	0.0479604	0.0007769	rs146465898	LGSOC
PHTF2	7	77428108	77586821	42	76.527	0.0479673	0.001627	rs13245552	LGSOC
OMD	9	95176526	95186836	13	26.849	0.0480059	0.03039	rs2761679	LGSOC
GRM6	5	178405329	178422124	27	51.3958	0.0480296	0.01436	rs2071248	LGSOC
HHLA2	3	108015336	108097131	55	93.6186	0.0480745	0.01836	rs62266175	LGSOC
EFCAB6	22	43924623	44208217	149	257.012	0.0480935	0.00104	rs4823146	LGSOC
NCEH1	3	172348434	172429008	84	134.454	0.0481178	0.0004066	rs140483609	LGSOC
PDE4A	19	10527448	10580307	28	54.6151	0.0481779	0.005738	rs60167376	LGSOC
GPR26	10	125425870	125456913	37	68.3074	0.0481805	0.01092	rs7071348	LGSOC
FABP4	8	82390731	82395473	4	10.625	0.0482687	0.03355	rs77097739	LGSOC
HEYL	1	40089102	40105348	29	51.7399	0.0482935	0.002393	rs72663574	LGSOC
SIGLEC15	18	43405544	43422521	20	43.317	0.0483347	0.001882	rs571690	LGSOC
ZBTB7C	18	45553638	45663680	163	258.531	0.0483939	0.002426	rs79306880	LGSOC
HHLA3	1	70820492	70833705	9	20.3176	0.0484089	0.01186	rs11209612	LGSOC
ALG12	22	50296853	50312106	11	28.6506	0.048434	0.01226	rs56248708	LGSOC
KCNIP2	10	103585730	103603677	13	24.2803	0.0484523	0.0002462	rs17094373	LGSOC
LOC102467225	5	117931882	117963787	56	100.011	0.0484839	0.001566	rs1864332	LGSOC
ZNF260	19	37001588	37019248	13	28.9973	0.0486649	0.00476	rs79001862	LGSOC
PTP4A3	8	142431487	142442554	11	27.7524	0.0486792	0.01184	rs12542151	LGSOC
MACC1-AS1	7	20181538	20193154	14	29.5506	0.0486805	0.006425	rs189436247	LGSOC
OS9	12	58087737	58115340	13	28.1634	0.0487438	0.008194	rs75231257	LGSOC
BCAT2	19	49298318	49314320	14	31.2141	0.0488028	0.005426	rs34867589	LGSOC
KRTAP10-2	21	45970317	45971388	2	6.90605	0.0488434	0.05883	rs233238	LGSOC
LOC91450	15	78285574	78286567	4	10.3131	0.048846	0.00221	rs72732535	LGSOC
SMG9	19	44235300	44259142	10	21.8526	0.0489686	0.02222	rs141062807	LGSOC
WDR18	19	984327	994569	11	26.579	0.0491019	0.01028	rs2301811	LGSOC
SLC25A51	9	37877571	37904350	14	26.166	0.0491924	0.009272	rs141603187	LGSOC
LOC101927217	2	186898260	186951044	23	42.3121	0.0492527	0.01745	rs75653614	LGSOC
CTH	1	70876900	70905534	30	55.5834	0.0492859	0.01333	rs482291	LGSOC
PRSS56	2	233385172	233390425	13	29.3616	0.0493043	0.009597	rs733602	LGSOC
APTR	7	77313167	77326662	11	24.255	0.049316	0.01235	rs36016025	LGSOC
HOXD4	2	177016112	177017949	3	10.8075	0.0493367	0.04917	rs34727427	LGSOC
EPHA1-AS1	7	143104905	143220540	97	170.188	0.0493625	0.002929	rs7799105	LGSOC
TATDN2	3	10290176	10322906	37	75.7086	0.0493704	0.004147	rs164938	LGSOC
PSPN	19	6375304	6375860	2	7.09023	0.0493801	0.02381	rs2304198	LGSOC
ZNF382	19	37096206	37119499	12	24.9265	0.0493939	0.00474	rs80099180	LGSOC
LRIT3	4	110769339	110793471	12	27.0342	0.0494098	0.01076	rs2078040	LGSOC
SMARCA5	4	144434615	144478642	12	25.5043	0.0494314	0.009048	rs72723148	LGSOC
LOC101927817	16	89497325	89520902	13	28.8525	0.04952	0.02502	rs74836424	LGSOC
TFPI2	7	93514708	93520303	6	13.5959	0.0495284	0.018	rs112988173	LGSOC
MAPK8IP2	22	51039113	51049979	27	55.3485	0.0495921	0.002781	rs9616794	LGSOC
BPHL	6	3118925	3153432	9	22.5475	0.0496008	0.01623	rs35320491	LGSOC
NCAPG	4	17812435	17846487	12	24.5194	0.0496614	0.003045	rs7688403	LGSOC
MOCOS	18	33767479	33848685	88	133.829	0.049683	0.001893	rs9964802	LGSOC
PHYHIPL	10	60936347	61007534	10	22.9461	0.0497269	0.01817	rs77554367	LGSOC
LRFN2	6	40359372	40555126	153	248.368	0.0497383	0.0001706	rs73421027	LGSOC
CFLAR-AS1	2	202005011	202022515	11	21.8449	0.0497934	0.01518	rs143709332	LGSOC
HSD17B12	11	43702142	43878169	62	109.462	0.0497953	0.002573	rs117755171	LGSOC
KCND2	7	119913721	120390387	117	204.412	0.0498043	0.001555	rs10488290	LGSOC
FCRL4	1	157543538	157567870	25	47.7749	0.0498738	0.007034	rs2777962	LGSOC
CXCL14	5	134906370	134914969	6	14.2677	0.0498784	0.0207	rs11950696	LGSOC
HSPB1	7	75931874	75933614	2	6.02517	0.0498806	0.04256	rs11769502	LGSOC
NUDC	1	27248212	27273362	13	26.3834	0.0498968	0.005562	rs1187948	LGSOC
TERT	5	1253286	1295162	39	828.677	1.31039e-19	5.502e-19	rs7705526	LMPSOC
OBFC1	10	105637317	105678045	18	163.916	5.93642e-08	8.598e-07	rs12573103	LMPSOC
MCIDAS	5	54515424	54523143	8	99.1613	2.05859e-06	1.95e-06	rs7730048	LMPSOC
GPX8	5	54455983	54463129	6	52.6415	6.64877e-06	2.21e-05	rs434658	LMPSOC
SKAP1	17	46210801	46507594	78	287.201	3.01711e-05	1.301e-06	rs34466582	LMPSOC
LAMA3	18	21269561	21535029	61	319.131	5.0258e-05	9.247e-06	rs8098244	LMPSOC
PPAP2A	5	54720669	54830906	33	190.08	5.1884e-05	5.276e-05	rs36119454	LMPSOC
CDC20B	5	54408798	54469005	23	133.761	5.20437e-05	1.807e-05	rs336115	LMPSOC
HOXD3	2	177028804	177037826	7	39.8943	5.55419e-05	3.257e-06	rs711830	LMPSOC
LOC102800310	2	177042893	177043737	2	24.9302	7.02408e-05	3.059e-06	rs6755777	LMPSOC
ADAMTS16	5	5140442	5320412	282	678.787	9.01246e-05	6.922e-05	rs71596751	LMPSOC
NFE2L1	17	46125685	46138907	13	60.5891	9.07105e-05	2.789e-05	rs12602010	LMPSOC
METTL3	14	21966281	21979457	14	91.0398	9.11775e-05	2.317e-05	rs1263796	LMPSOC
IRF5	7	128577990	128590096	20	133.322	9.86512e-05	3.565e-05	rs11761199	LMPSOC
SKIV2L2	5	54603575	54721409	24	109.067	0.000101482	0.0001236	rs6866585	LMPSOC
F11	4	187187117	187210835	31	167.417	0.000110569	1.476e-05	rs4253409	LMPSOC
PRUNE2	9	79226291	79521003	262	685.953	0.000172182	4.518e-06	rs658548	LMPSOC
BCL2L11	2	111878490	111926022	32	146.034	0.000197827	1.011e-06	rs1470053	LMPSOC
PTPN12	7	77166772	77269388	39	172.975	0.000279964	0.0002093	rs10953284	LMPSOC
GSN-AS1	9	124043045	124047808	4	27.658	0.000314457	0.0001128	rs913767	LMPSOC
TOX4	14	21945334	21967319	7	47.9648	0.000323507	6.899e-05	rs11851342	LMPSOC
PAOX	10	135192740	135205200	6	50.3713	0.000336885	4.323e-05	rs61868270	LMPSOC
MLANA	9	5890908	5909822	21	90.6619	0.000371495	0.0001607	rs10815304	LMPSOC
GSN	9	124030379	124095120	43	162.951	0.000404313	7.09e-05	rs4837833	LMPSOC
HOXD-AS1	2	177037916	177053686	15	73.3424	0.00041619	1.076e-06	rs1562315	LMPSOC
SNX31	8	101585111	101661893	71	244.421	0.000418684	8.124e-07	rs4734467	LMPSOC
SNX11	17	46184919	46200105	19	74.0348	0.000457099	1.221e-05	rs7224648	LMPSOC
LOC100506385	21	36118121	36157168	35	118.391	0.000458831	3.307e-06	rs1981390	LMPSOC
DHX29	5	54552072	54603521	15	60.611	0.000470251	0.0001224	rs3761764	LMPSOC
LOC101927166	17	46522194	46543402	17	63.4067	0.000535048	1.231e-05	rs56655886	LMPSOC
COPZ2	17	46103532	46115168	10	38.8466	0.000547574	0.001602	rs12051	LMPSOC
ABCC9	12	21950323	22089628	73	232.483	0.000589585	5.022e-05	rs11046202	LMPSOC
C11orf44	11	130542850	130587247	31	119.221	0.000597853	0.0002391	rs2951954	LMPSOC
PARVG	22	44568835	44604349	64	217.33	0.000648121	0.0001418	rs139181	LMPSOC
CBX1	17	46147413	46178883	21	69.4809	0.000663062	9.918e-06	rs7215582	LMPSOC
LOC101929690	15	82380934	82390034	22	81.6689	0.000669814	0.0004424	rs2654232	LMPSOC
ANKRD29	18	21179977	21242849	42	144.954	0.000691879	0.0002999	rs1711463	LMPSOC
ARPC4-TTLL3	3	9834231	9878040	37	147.381	0.000710441	0.0004129	rs7610338	LMPSOC
TNPO3	7	128594233	128695227	30	112.654	0.000721982	6.803e-05	rs7807018	LMPSOC
SREBF2	22	42229082	42303312	45	145.479	0.000724226	0.0006766	rs2228314	LMPSOC
SLC22A20	11	64981310	65010228	22	94.8991	0.000753171	0.0001092	rs2904982	LMPSOC
ARPC4	3	9834178	9848789	16	69.2052	0.000846476	0.0004129	rs7610338	LMPSOC
C2orf72	2	231902280	231914427	13	59.3489	0.00086953	0.0001906	rs6436997	LMPSOC
HNF1B	17	36046433	36105096	73	208.502	0.000920722	3.765e-06	rs2005705	LMPSOC
RUNX3	1	25226001	25291501	55	151.865	0.000931008	0.001041	rs9438875	LMPSOC
RNF138P1	5	54824669	54830370	5	26.1156	0.000958971	0.0001734	rs2292281	LMPSOC
PCA3	9	79379353	79402465	29	116.982	0.000977826	5.779e-05	rs1343399	LMPSOC
CCDC39	3	180331795	180397283	30	93.1399	0.00103017	0.0006052	rs11923577	LMPSOC
MEI1	22	42095517	42195459	32	95.6549	0.00111313	0.0004986	rs8137029	LMPSOC
LOC101927023	5	111563979	111593006	28	94.5139	0.0011473	0.0008756	rs10075926	LMPSOC
ACOXL	2	111490149	111875799	293	659.82	0.00122756	1.33e-06	rs1866493	LMPSOC
KRT79	12	53215230	53228077	14	60.8925	0.00133204	0.0008867	rs10783542	LMPSOC
TRPA1	8	72933485	72987819	43	134.152	0.00133891	0.0004915	rs13255063	LMPSOC
HTR2B	2	231972949	231989824	12	55.8187	0.00140196	0.0003938	rs10194776	LMPSOC
NDUFA12	12	95365103	95397489	30	121.552	0.00141958	0.0002159	rs11107847	LMPSOC
GZMA	5	54398473	54406080	3	21.6853	0.00142101	0.000749	rs3091251	LMPSOC
TADA3	3	9821647	9834695	9	45.1785	0.00144722	0.0004084	rs2290309	LMPSOC
PRR4	12	10998447	11002075	5	28.3255	0.00148414	0.0002185	rs12310531	LMPSOC
PHTF1	1	114239823	114301777	28	81.9889	0.00148885	0.002385	rs56275921	LMPSOC
FAM217A	6	4068592	4079457	10	43.9447	0.00149803	0.001012	rs9378395	LMPSOC
LENG1	19	54659377	54663481	8	27.3621	0.00150728	6.45e-05	rs35089861	LMPSOC
LOC101929528	8	59168329	59184660	21	82.229	0.00154865	0.0002237	rs62512299	LMPSOC
ICA1	7	8152814	8302242	258	556.55	0.00159399	0.0003923	rs2058519	LMPSOC
PHOX2B	4	41746098	41750987	7	33.2986	0.00161325	0.001101	rs6826373	LMPSOC
LINC00410	13	91543207	91578851	29	88.1407	0.0016335	3.022e-06	rs141686052	LMPSOC
ENHO	9	34521039	34523037	4	17.9688	0.0016528	0.0203	rs150406670	LMPSOC
TSPAN18	11	44785975	44953977	226	522.785	0.00169581	0.0004815	rs2121273	LMPSOC
GMNC	3	190570525	190580465	12	53.9507	0.00172966	0.0002049	rs6444463	LMPSOC
MAP2K1	15	66679210	66783882	41	97.2784	0.00174736	0.001152	rs78288367	LMPSOC
KIAA2026	9	5919007	6008003	57	174.295	0.00175324	0.000149	rs4742134	LMPSOC
GDPGP1	15	90777486	90785312	6	30.3831	0.00177512	0.000693	rs7171194	LMPSOC
VAC14-AS1	16	70788962	70807154	19	72.2869	0.00179006	0.0003376	rs12924064	LMPSOC
TTLL3	3	9851643	9878040	24	87.0784	0.00180996	0.001075	rs11712675	LMPSOC
COPB2	3	139076432	139108522	13	52.215	0.00182631	0.0005183	rs6773840	LMPSOC
CA8	8	61101422	61193954	72	187.595	0.00183534	0.000326	rs10111908	LMPSOC
EMX2	10	119301955	119309057	8	41.0089	0.001857	0.0004166	rs2240776	LMPSOC
CCNO	5	54526980	54529508	5	23.5862	0.0018573	2.243e-05	rs231622	LMPSOC
ZNF211	19	58144534	58154147	10	42.7441	0.00187067	0.001273	rs12104224	LMPSOC
PNPO	17	46018888	46026674	14	50.4669	0.00187769	0.0003562	rs2325749	LMPSOC
LOC645030	1	61714616	61719190	6	30.4924	0.00190862	0.0003188	rs6587913	LMPSOC
CAMK2B	7	44256748	44365230	97	295.733	0.00193311	1.882e-06	rs917791	LMPSOC
ZNF322	6	26634610	26659980	17	53.2301	0.0019487	0.0005998	rs76279478	LMPSOC
NSMAF	8	59496063	59572404	39	133.603	0.00198477	0.000238	rs28755983	LMPSOC
HOXD8	2	176994421	176997423	4	23.7224	0.00203546	0.0005038	rs847163	LMPSOC
SNORA5B	7	45145566	45145698	2	12.3988	0.00207986	0.0004466	rs147701772	LMPSOC
LINC00317	21	23095612	23109639	13	40.2755	0.00209631	0.0009298	rs7277544	LMPSOC
LOC100506585	7	157647276	157658782	19	75.1358	0.00212457	5.787e-05	rs12667537	LMPSOC
CLIC6	21	36041687	36090519	28	96.0267	0.00213917	0.0003823	rs2070368	LMPSOC
ST8SIA1	12	22346324	22487648	86	256.514	0.0022011	0.0001124	rs74795456	LMPSOC
NR1I2	3	119499330	119537332	52	146.559	0.00222076	0.0007516	rs3732359	LMPSOC
PTPRQ	12	80838125	81073968	80	197.05	0.00232302	0.000885	rs113210494	LMPSOC
BACE1-AS	11	117162061	117162857	3	18.9998	0.00242555	0.001557	rs28989504	LMPSOC
RPL3	22	39708886	39715670	13	57.1757	0.00244207	0.0003295	rs1569498	LMPSOC
KLKB1	4	187148671	187179625	24	83.1775	0.00255826	0.0003918	rs13126698	LMPSOC
NKX2-1	14	36985603	36989430	1	9.18505	0.00258753	0.0009996	rs2076751	LMPSOC
TPRG1-AS2	3	188956474	188958383	5	25.491	0.00260736	0.001782	rs7640523	LMPSOC
LINC00094	9	136890560	136896719	5	19.0379	0.00261443	0.001598	rs410876	LMPSOC
LINC00346	13	111516333	111522655	4	20.5861	0.00270105	0.002173	rs2277424	LMPSOC
SEC24D	4	119643977	119757326	56	162.293	0.00270391	0.001093	rs4834700	LMPSOC
ACTRT3	3	169484710	169487683	3	19.3307	0.00270881	0.0009047	rs12637184	LMPSOC
ZNF362	1	33722173	33766320	31	110.751	0.0027634	0.0007634	rs6670358	LMPSOC
CAPN1	11	64948685	64979477	21	70.5687	0.00284604	3.537e-05	rs7116674	LMPSOC
LOC286114	8	20831496	20852630	24	75.5724	0.00286066	0.0006201	rs519567	LMPSOC
MYNN	3	169490852	169507504	4	26.7036	0.00286748	0.0007782	rs1317082	LMPSOC
MRVI1	11	10594637	10715535	127	317.552	0.00288431	1.419e-05	rs7119452	LMPSOC
PCDH9-AS4	13	67565017	67576132	12	40.2401	0.002885	0.004207	rs74096719	LMPSOC
RAET1E-AS1	6	150184633	150240644	26	97.5404	0.00296042	0.0004036	rs9383944	LMPSOC
TP53	17	7571719	7590868	17	54.9787	0.00299528	0.001704	rs78378222	LMPSOC
SMAP2	1	40839377	40888998	36	98.8495	0.00300322	0.0002072	rs209582	LMPSOC
HOXD1	2	177053306	177055635	3	18.4701	0.00302138	0.002299	rs13390932	LMPSOC
SNTG1	8	50822348	51706678	232	518.53	0.00313239	0.000237	rs2202797	LMPSOC
MDM1	12	68688345	68726161	19	58.0634	0.00317866	0.000693	rs6581810	LMPSOC
CENPM	22	42334740	42343148	9	34.4142	0.0031941	0.002266	rs10483213	LMPSOC
NKX2-1-AS1	14	36988482	36992221	6	23.8031	0.0032325	0.0009996	rs2076751	LMPSOC
SYT9	11	7273180	7490276	258	501.99	0.00330133	5.88e-05	rs71472643	LMPSOC
BRD3	9	136895445	136933141	29	95.2001	0.00334277	0.0007369	rs2810490	LMPSOC
TROAP	12	49716970	49725514	4	16.458	0.00334446	0.0006391	rs142437211	LMPSOC
HLA-DPA1	6	33032345	33048555	2	15.4977	0.00344162	0.0009023	rs116103898	LMPSOC
RRM2B	8	103216728	103251346	29	73.6731	0.00350957	0.0001815	rs16869276	LMPSOC
STOM	9	124101265	124132582	25	77.4822	0.00351692	0.0004114	rs306799	LMPSOC
DCTN3	9	34613541	34620520	5	27.0316	0.00362163	0.001511	rs10972168	LMPSOC
CSNK1G2-AS1	19	1952525	1954548	5	22.9474	0.00365219	0.0001137	rs45437201	LMPSOC
THAP10	15	71173680	71184772	6	22.1867	0.00365607	0.00424	rs17782193	LMPSOC
HAPLN3	15	89420518	89438770	26	91.1009	0.00369777	0.0006819	rs8040072	LMPSOC
PRR15L	17	46029333	46035243	8	34.1017	0.00371238	0.0002655	rs3096	LMPSOC
ADRB1	10	115803805	115806667	2	11.7156	0.00372588	0.0009574	rs1801253	LMPSOC
MOG	6	29624757	29640149	7	23.3535	0.00374898	0.003711	rs1122947	LMPSOC
SEC61G	7	54819939	54826939	6	25.0974	0.0037655	0.0007472	rs2699214	LMPSOC
EDARADD	1	236557679	236648008	81	182.318	0.00382023	0.0002401	rs1253612	LMPSOC
C2CD5	12	22601479	22697480	15	44.7431	0.00382165	2.009e-05	rs76130321	LMPSOC
ZIC1	3	147127180	147134506	7	23.8063	0.00384626	0.0002585	rs4467417	LMPSOC
DPYSL4	10	134000413	134019280	18	68.7876	0.00384923	0.001194	rs11146233	LMPSOC
CCDC134	22	42196677	42222303	20	62.4358	0.00388556	0.0001707	rs139568	LMPSOC
TTC14	3	180319917	180336135	9	34.9857	0.00392711	0.0006971	rs6807767	LMPSOC
LLGL1	17	18128935	18148188	7	26.6554	0.00408023	0.003788	rs145470919	LMPSOC
LGALS16	19	40146533	40151287	4	16.1076	0.00408703	0.004722	rs117566288	LMPSOC
EFTUD1	15	82422560	82555104	83	198.972	0.00417192	9.655e-06	rs113478191	LMPSOC
ZNF732	4	264463	289944	9	49.5862	0.00419802	0.00296	rs77762064	LMPSOC
VPS51	11	64863586	64879332	14	40.3608	0.00420677	0.0002311	rs11227121	LMPSOC
RAET1E	6	150204510	150217195	7	28.8433	0.00421991	0.001997	rs9397419	LMPSOC
TPI1P2	7	128695276	128697293	3	13.4765	0.00424141	0.004239	rs2242029	LMPSOC
LRRC34	3	169511215	169530574	7	30.857	0.00425641	0.0008005	rs10936600	LMPSOC
DIS3L	15	66585632	66626236	32	74.2596	0.00437042	0.0008224	rs16949788	LMPSOC
CD47	3	107761940	107809935	31	87.9591	0.00448378	0.0002391	rs35397021	LMPSOC
C10orf131	10	97667721	97698415	36	93.5971	0.00461143	0.0002977	rs116998840	LMPSOC
ZC3H3	8	144519824	144623620	95	216.476	0.00471778	0.00012	rs11986221	LMPSOC
ZWILCH	15	66797420	66841822	25	68.9901	0.00474064	0.001071	rs141847620	LMPSOC
GRPEL1	4	7061779	7069800	6	26.9952	0.00474604	0.001176	rs59128242	LMPSOC
CASC10	10	21783420	21786213	4	19.0939	0.00479684	0.002184	rs35106872	LMPSOC
SYNE4	19	36494001	36499672	6	25.6035	0.00485242	0.004088	rs7258897	LMPSOC
OR6B1	7	143701089	143702025	2	12.1415	0.00493193	0.00841	rs728275	LMPSOC
A3GALT2	1	33772366	33786699	14	41.6534	0.00496798	0.0006371	rs61799555	LMPSOC
IFT57	3	107879658	107941417	29	64.4213	0.00499051	0.0009448	rs73200374	LMPSOC
CACNA1S	1	201008639	201081694	123	252.385	0.00507662	6.72e-05	rs10920106	LMPSOC
KRT75	12	52817853	52828110	8	24.7991	0.00508229	0.004974	rs17716428	LMPSOC
HNRNPA3P1	10	44282859	44285865	5	22.0376	0.00509379	0.001426	rs10793493	LMPSOC
RPL22L1	3	170582664	170588045	5	26.9262	0.00512357	0.003829	rs3821747	LMPSOC
MIEF2	17	18163847	18169095	4	19.2871	0.00513209	0.003651	rs2605142	LMPSOC
ANXA6	5	150480266	150537443	104	238.612	0.00522316	0.001193	rs1363564	LMPSOC
TSC1	9	135766734	135820020	38	94.7611	0.00525901	0.0008318	rs1050700	LMPSOC
MRPS22	3	139062860	139075887	8	31.6942	0.00525953	0.001477	rs2307030	LMPSOC
CNR2	1	24200459	24239817	2	11.6452	0.00528779	0.001852	rs2229586	LMPSOC
GTF2E1	3	120461557	120501916	24	66.4532	0.00537708	0.001628	rs1466960	LMPSOC
HEATR2	7	766337	826116	6	30.077	0.00539949	0.002669	rs7789321	LMPSOC
HOXB-AS1	17	46621712	46628603	6	20.268	0.00544807	0.01171	rs999493	LMPSOC
GPR97	16	57702156	57723290	41	118.733	0.00551817	0.00474	rs72793589	LMPSOC
IDO2	8	39792473	39873910	97	233.53	0.00571983	4.489e-05	rs6415701	LMPSOC
SLCO3A1	15	92396937	92715665	331	623.516	0.00574199	0.0002691	rs12917237	LMPSOC
VPS33A	12	122716093	122751068	16	45.3723	0.00576708	0.01287	rs73219897	LMPSOC
TOP3A	17	18177234	18218321	6	25.4317	0.00581957	0.001975	rs79495575	LMPSOC
LINC00160	21	36096104	36109479	16	55.556	0.00582794	0.004615	rs8128036	LMPSOC
SMC1B	22	45739944	45809500	25	75.5362	0.00583925	0.001913	rs9614648	LMPSOC
LOC648691	22	22901749	22909004	6	26.1058	0.00584088	0.0002237	rs12158749	LMPSOC
SEC31B	10	102246402	102279595	10	35.6393	0.00585596	0.006784	rs41290542	LMPSOC
RIBC2	22	45809571	45828302	12	44.2198	0.00586704	0.00199	rs12172195	LMPSOC
FSHB	11	30252562	30256824	3	13.2549	0.00594317	0.004893	rs613058	LMPSOC
AIMP1	4	107236766	107270381	16	43.2731	0.0059609	0.005658	rs3109953	LMPSOC
PRPF4B	6	4021568	4065217	28	78.5065	0.00596706	0.001735	rs41301867	LMPSOC
FUCA1	1	24171571	24194859	3	15.9212	0.00603496	0.001473	rs3003333	LMPSOC
HOXB5	17	46668618	46671103	8	26.904	0.00604636	0.00829	rs72829877	LMPSOC
PCNXL3	11	65383782	65404910	17	47.7727	0.00608778	0.001484	rs10896024	LMPSOC
MFGE8	15	89441913	89456663	25	76.8611	0.00615333	0.0004071	rs4932449	LMPSOC
TOMM7	7	22852250	22862471	14	43.0294	0.00626449	0.004505	rs6461669	LMPSOC
FAM221B	9	35817013	35828744	10	35.042	0.00629014	0.001299	rs111597166	LMPSOC
RPL4	15	66791652	66797193	10	28.4984	0.00633275	0.001621	rs111385971	LMPSOC
MYLK4	6	2663862	2751154	132	283.741	0.00640988	0.000619	rs11755437	LMPSOC
NFATC1	18	77155771	77289323	178	388.941	0.00643797	0.0001246	rs11665469	LMPSOC
SLC4A8	12	51785100	51909547	37	112.903	0.00646527	0.0002898	rs7965476	LMPSOC
PSMD1	2	231921577	232037540	37	87.9591	0.00648135	0.0003593	rs7559702	LMPSOC
UBR5	8	103264501	103424917	73	153.545	0.00649019	2.58e-05	rs3018535	LMPSOC
LHFP	13	39917028	40177356	212	390.692	0.00649672	0.001294	rs9532376	LMPSOC
RGS6	14	72398816	73033238	607	1009.15	0.00653657	0.0004109	rs149671	LMPSOC
LOC100505878	5	86042634	86045589	5	20.5388	0.00656887	0.002437	rs1422235	LMPSOC
LOC339568	20	37842423	37853391	17	48.7611	0.00660538	0.00424	rs4812364	LMPSOC
PTPRE	10	129705324	129884164	286	494.277	0.00668224	0.0001164	rs57913583	LMPSOC
SLC38A9	5	54921672	55008163	21	55.9924	0.00674058	0.0006538	rs13165503	LMPSOC
SIK2	11	111473169	111597632	22	59.2681	0.0067954	0.001142	rs12362685	LMPSOC
AGPAT6	8	41435706	41482520	25	62.7374	0.00681768	0.0007158	rs62509771	LMPSOC
LINC00347	13	75126979	75131257	8	25.2796	0.00685394	0.002276	rs1536410	LMPSOC
PPP2R1B	11	111597631	111637169	14	39.2027	0.00689678	0.002357	rs736650	LMPSOC
F5	1	169481191	169555769	49	111.559	0.00702045	0.001517	rs10919191	LMPSOC
CTU1	19	51600862	51611647	17	65.1307	0.00706374	0.003802	rs5018644	LMPSOC
FAM83H	8	144806102	144815914	12	47.3744	0.00708425	0.005405	rs56052843	LMPSOC
C14orf132	14	96505660	96560308	45	123.646	0.00709159	3.208e-05	rs8016658	LMPSOC
CDC42EP2	11	65082288	65089900	5	18.8488	0.00716365	0.001208	rs542142	LMPSOC
PREPL	2	44544747	44589001	30	80.7177	0.00722112	0.003621	rs151295692	LMPSOC
TMEM55B	14	20926011	20929771	2	13.0523	0.00723474	0.003967	rs35567022	LMPSOC
ARSJ	4	114821439	114900878	46	106.536	0.00733075	0.0004804	rs6857220	LMPSOC
FLCN	17	17115526	17140502	25	78.9938	0.0073554	0.0009204	rs1736218	LMPSOC
TADA2B	4	7045155	7059677	21	64.948	0.00741955	0.0008089	rs11931598	LMPSOC
SIPA1L1	14	71996028	72207946	78	166.026	0.00747874	0.0005706	rs61989420	LMPSOC
FNDC3B	3	171757417	172118492	246	443.961	0.00754683	0.0001292	rs62283838	LMPSOC
ALKBH5	17	18086866	18113267	14	41.8057	0.00767368	0.0002985	rs75348544	LMPSOC
KLHL38	8	124657914	124665190	19	59.7681	0.00770472	0.002818	rs16898689	LMPSOC
LOC100996654	7	54827005	54872656	31	79.5898	0.00771169	0.000686	rs10266062	LMPSOC
ENTPD1-AS1	10	97512962	97849992	157	317.644	0.00778446	0.000127	rs12771933	LMPSOC
LOC100507506	6	4136305	4157619	23	67.9911	0.00798459	0.005137	rs6597032	LMPSOC
LOC101929645	5	29065350	29073330	7	25.6307	0.00806434	0.006	rs594904	LMPSOC
METTL14	4	119606573	119632077	17	43.2416	0.0080653	0.001679	rs2029399	LMPSOC
C2orf80	2	209030070	209054773	33	90.2007	0.00810862	0.001279	rs78933523	LMPSOC
POM121L2	6	27276841	27280011	11	29.1651	0.00812076	0.00668	rs41269257	LMPSOC
MIPOL1	14	37667117	38020464	53	150.747	0.00812253	1.299e-05	rs79224262	LMPSOC
ELOVL5	6	53132195	53213977	34	78.0541	0.00815776	0.00223	rs2294861	LMPSOC
INF2	14	105155942	105185947	30	94.2687	0.00819145	0.000771	rs4247030	LMPSOC
MDH2	7	75677336	75696827	12	34.1693	0.00824758	0.00138	rs3779421	LMPSOC
CCDC69	5	150560612	150603654	84	184.346	0.00832801	0.001408	rs56105239	LMPSOC
LRRIQ4	3	169539709	169555560	11	34.9448	0.00838234	0.004349	rs10936603	LMPSOC
CACHD1	1	64936475	65158741	156	312.772	0.00838914	0.001313	rs71645597	LMPSOC
CAPN15	16	577855	604636	5	31.4099	0.00840657	0.00207	rs11864059	LMPSOC
RGS10	10	121259338	121302222	47	116.91	0.00842729	0.002077	rs67893360	LMPSOC
ZNF579	19	56088890	56092211	4	19.864	0.00848614	0.008281	rs12610510	LMPSOC
RP1L1	8	10463859	10512617	77	199.888	0.00863121	0.0003625	rs11787278	LMPSOC
FAM131B	7	143050492	143059840	5	18.1094	0.00863834	0.0003568	rs6464544	LMPSOC
U2AF1L4	19	36233427	36236343	5	17.7847	0.0086485	0.006454	rs62109455	LMPSOC
SIPA1	11	65405577	65418391	13	34.1938	0.00869406	0.004831	rs75894763	LMPSOC
TRPC7	5	135548998	135701164	73	164.291	0.00877241	0.001947	rs7704463	LMPSOC
SMCR8	17	18218593	18231370	8	30.1538	0.00880429	0.001772	rs56001517	LMPSOC
DNAH3	16	20944475	21170762	138	293.117	0.00883802	0.0005559	rs8060816	LMPSOC
SIRT2	19	39369194	39390502	18	54.7679	0.00895766	0.006952	rs2015	LMPSOC
LOC440434	17	36351795	36413256	2	11.7698	0.00898022	0.0125	rs12452322	LMPSOC
THEGL	4	57396774	57469489	65	155.305	0.00906914	0.000206	rs11945576	LMPSOC
ATG2B	14	96747594	96829678	26	71.4248	0.00911617	0.001304	rs11160333	LMPSOC
CALD1	7	134464163	134655480	172	355.62	0.00913326	2.819e-05	rs3800719	LMPSOC
DNAH14	1	225117355	225586996	174	342.959	0.00913432	0.0001243	rs113804868	LMPSOC
C19orf55	19	36249043	36260077	16	48.4341	0.00917769	0.0009253	rs11084829	LMPSOC
LOC100996570	1	61405915	61436448	29	73.6664	0.00922255	0.0008203	rs111482293	LMPSOC
POLI	18	51795848	51824604	8	27.7434	0.00937752	0.002187	rs3730765	LMPSOC
POLR2K	8	101162838	101166230	4	14.9866	0.00938355	0.003729	rs2453641	LMPSOC
TCF4	18	52889561	53303224	221	422.584	0.00940876	0.0006044	rs117300425	LMPSOC
MGC27345	7	127937737	127947816	9	29.5368	0.00952836	0.006182	rs144193094	LMPSOC
IRF9	14	24630421	24635774	5	16.0075	0.00955009	0.0004903	rs2236350	LMPSOC
OR6F1	1	247875130	247876057	7	28.1315	0.00957899	0.002037	rs61730470	LMPSOC
SDCBP	8	59465727	59495419	10	29.5596	0.0096163	0.002835	rs1976162	LMPSOC
TRIM62	1	33611002	33647671	15	41.4143	0.00967258	0.00103	rs584298	LMPSOC
KDM1A	1	23345940	23410184	14	42.4972	0.00975317	0.003394	rs61780491	LMPSOC
LINC00293	8	47752507	47767407	8	32.4597	0.00976322	0.002742	rs117303521	LMPSOC
ALKBH6	19	36500021	36505141	4	20.4306	0.00982131	0.004974	rs2073894	LMPSOC
ENTPD1	10	97471535	97637023	51	112.204	0.00993685	8.627e-05	rs141205284	LMPSOC
FGFR1OP	6	167412804	167455906	20	50.37	0.00998608	0.001238	rs16899773	LMPSOC
HTR1D	1	23518387	23521222	4	15.0654	0.0100559	0.001499	rs8192527	LMPSOC
PALD1	10	72238563	72328206	137	293.685	0.010112	0.0002612	rs3812713	LMPSOC
OMD	9	95176526	95186836	13	37.4465	0.0103005	0.00335	rs2761680	LMPSOC
EIF4E	4	99799606	99851786	28	61.1816	0.0103322	0.0002267	rs142388729	LMPSOC
ISM1	20	13202417	13281297	121	231.96	0.0103393	0.0001027	rs6078975	LMPSOC
RNASET2	6	167343003	167370077	42	106.893	0.0104015	0.0009919	rs57237533	LMPSOC
CDRT7	17	14934291	14935274	3	11.3652	0.0105138	0.0007161	rs59627551	LMPSOC
SHCBP1	16	46614467	46655311	3	14.1429	0.0105527	0.00884	rs55658937	LMPSOC
HIF1AN	10	102295640	102313681	6	17.3549	0.0106174	0.007462	rs147906186	LMPSOC
KIF3A	5	132028322	132073265	8	31.2851	0.0106216	0.0002201	rs2299007	LMPSOC
NAPRT1	8	144656954	144660521	11	37.7865	0.0106291	0.003665	rs896954	LMPSOC
MAPK15	8	144798506	144804633	15	49.1536	0.0106791	0.007132	rs117985317	LMPSOC
LATS1	6	149979288	150039392	12	28.4962	0.0107246	0.00822	rs76778493	LMPSOC
FOXA1	14	38058756	38064325	6	21.4797	0.0107566	0.0001961	rs35502972	LMPSOC
TIAL1	10	121332977	121356541	12	36.3807	0.0107658	0.007524	rs61515844	LMPSOC
LRRC38	1	13801444	13840242	56	133.317	0.0107708	0.0006332	rs354588	LMPSOC
GIGYF1	7	100277129	100286870	12	34.7979	0.0107752	0.0007631	rs117339142	LMPSOC
CHD8	14	21853352	21905457	10	32.1934	0.0108065	0.001253	rs17197114	LMPSOC
RNASEH2C	11	65485143	65488409	5	17.7889	0.0108221	0.006911	rs535111	LMPSOC
PGRMC2	4	129190391	129209984	12	28.7084	0.0108623	0.009501	rs7677888	LMPSOC
SMIM7	19	16756958	16770968	11	34.6555	0.0108682	0.003781	rs142195048	LMPSOC
GSKIP	14	96829788	96853627	7	23.3331	0.0108914	0.001054	rs35941406	LMPSOC
C9orf9	9	135754289	135765418	9	28.8462	0.0109	0.002578	rs2519761	LMPSOC
WWTR1-AS1	3	149375996	149379149	7	25.6947	0.0109043	0.01341	rs7647177	LMPSOC
YWHAE	17	1247833	1303556	34	92.0155	0.0109078	6.533e-06	rs71360488	LMPSOC
LOC101928460	1	29656131	29676626	14	40.6222	0.0109645	0.001433	rs212315	LMPSOC
HOXB-AS3	17	46667781	46683774	19	51.7424	0.0109819	0.007317	rs4793589	LMPSOC
ARL14EP	11	30344648	30359165	10	33.5675	0.0109957	0.002012	rs72891603	LMPSOC
PWP1	12	108079589	108106257	18	46.8627	0.0111033	0.005242	rs73187397	LMPSOC
KCNE1	21	35818985	35884573	65	155.595	0.0111919	9.95e-05	rs2211698	LMPSOC
NEMF	14	50250531	50319539	9	26.8249	0.0112029	0.01251	rs60028992	LMPSOC
KCNMA1	10	78629358	79397577	642	950.206	0.0112251	8.896e-05	rs72807557	LMPSOC
TNK2	3	195590235	195635880	39	106.365	0.0112374	0.001153	rs113021491	LMPSOC
IDH2	15	90627210	90645786	18	56.783	0.0113429	0.002312	rs8038011	LMPSOC
LINC00207	22	44965219	44968329	8	26.6012	0.0113786	0.005415	rs138593	LMPSOC
LINC01111	8	77318888	77436567	85	158.062	0.0114301	4.504e-05	rs150293538	LMPSOC
MRPL1	4	78783804	78873944	37	79.3822	0.0116852	0.00021	rs72869573	LMPSOC
YWHAEP7	17	36202572	36244363	23	78.3825	0.0117217	0.000151	rs12451580	LMPSOC
KNTC1	12	123011808	123110947	18	47.2596	0.0117505	0.001413	rs7953379	LMPSOC
OR2W5	1	247654369	247655711	3	11.6105	0.0118129	0.01513	rs12123109	LMPSOC
TBCK	4	106965473	107237861	59	121.369	0.0118445	0.004668	rs4339284	LMPSOC
ADARB2	10	1223252	1779670	703	1021.64	0.0118774	0.0007308	rs1986608	LMPSOC
SEMA4B	15	90728151	90772892	47	120.806	0.0119752	0.001291	rs1399238	LMPSOC
PURB	7	44915891	44924984	6	18.4399	0.0120074	0.004852	rs13221185	LMPSOC
CNST	1	246729638	246831884	81	175.735	0.0120653	0.0005523	rs3129557	LMPSOC
LOC102723505	17	70017991	70022120	7	22.7995	0.0121104	0.0002353	rs117209987	LMPSOC
ANK1	8	41510743	41754280	238	448.957	0.0121672	1.234e-05	rs4737013	LMPSOC
RAB2A	8	61429468	61536203	30	65.1825	0.0122293	0.0001478	rs56362746	LMPSOC
LOC100287072	17	20615758	20641178	2	11.6672	0.0122799	0.01178	rs12939685	LMPSOC
GCSH	16	81115551	81129980	6	22.9472	0.0123137	0.005359	rs8063323	LMPSOC
LUZP1	1	23410515	23495351	26	63.6797	0.0123647	0.002184	rs11589464	LMPSOC
CAMK1	3	9799028	9811668	11	27.9801	0.0123695	0.0006335	rs7617500	LMPSOC
TRDN	6	123537483	123958238	271	461.298	0.0125213	0.0002824	rs62419023	LMPSOC
TFPI2	7	93514708	93520303	6	18.4415	0.0126038	0.01722	rs59999573	LMPSOC
AP2S1	19	47341422	47354203	6	21.6722	0.0126641	0.009989	rs8112213	LMPSOC
ADAMTS9-AS2	3	64670545	64997143	360	596.801	0.01272	0.0004554	rs56095323	LMPSOC
PRDM16	1	2985741	3355185	335	518.493	0.0127644	0.000657	rs1333190	LMPSOC
AP3S2	15	90373830	90437617	14	42.1852	0.0127656	0.005884	rs10852124	LMPSOC
SLC25A23	19	6440074	6459781	25	60.8648	0.0128618	0.001132	rs173229	LMPSOC
LOC100132891	8	72755357	72968547	197	348.47	0.0128986	0.0004915	rs13255063	LMPSOC
RMND5B	5	177557961	177575571	13	37.8319	0.0129002	0.002826	rs10060446	LMPSOC
ORC6	16	46723557	46732306	1	6.26423	0.0129113	0.01232	rs67506574	LMPSOC
ABHD3	18	19230857	19284766	14	41.8838	0.0129446	0.00435	rs9966717	LMPSOC
VN1R10P	6	27292539	27293741	3	10.8189	0.0129714	0.01115	rs16897710	LMPSOC
HPN	19	35531409	35557477	29	73.9743	0.012997	0.000469	rs36134907	LMPSOC
UFM1	13	38923907	38937144	2	8.71794	0.0130311	0.003323	rs17298046	LMPSOC
ZNF576	19	44100543	44104587	4	12.9699	0.0130626	0.007152	rs117924949	LMPSOC
MEAF6	1	37955560	37980420	17	45.5793	0.013144	0.004362	rs61779866	LMPSOC
NEUROG3	10	71331790	71333210	2	8.7412	0.0132386	0.02548	rs10998862	LMPSOC
ERC1	12	1100403	1605099	223	463.455	0.0132453	0.001154	rs2906107	LMPSOC
LOC101927431	2	195595318	195626159	12	35.4051	0.0133593	0.005008	rs114368333	LMPSOC
CCDC170	6	151815174	151942328	107	215.982	0.0135369	0.0002461	rs17688135	LMPSOC
AGAP11	10	88730497	88769960	41	99.1707	0.0135408	0.00257	rs1908186	LMPSOC
LOC101929162	12	108130331	108153745	13	33.7092	0.0135862	0.002719	rs73189570	LMPSOC
CX3CL1	16	57406413	57418956	16	47.6638	0.0136336	0.005606	rs62037083	LMPSOC
SLC20A1	2	113403433	113421400	14	36.4676	0.0136451	0.002066	rs77710513	LMPSOC
CASP10	2	202047620	202094129	20	44.8659	0.0136561	0.0009939	rs12693932	LMPSOC
TSPAN3	15	77336359	77363570	9	24.1766	0.0136869	0.006006	rs75163607	LMPSOC
PLEKHA8	7	30067976	30157961	32	76.3938	0.0136904	0.000484	rs10254969	LMPSOC
KRT20	17	39032140	39041495	12	34.128	0.0136913	0.004626	rs971812	LMPSOC
SBF2	11	9800213	10315754	279	562.027	0.0137059	0.0005347	rs7925889	LMPSOC
FER1L6-AS2	8	125058311	125183763	43	98.8206	0.0137098	0.000168	rs7006395	LMPSOC
PTPN22	1	114356432	114414375	23	52.0654	0.0137189	0.008181	rs146440367	LMPSOC
LINC01089	12	122233172	122241390	4	14.7471	0.0137254	0.00391	rs142048748	LMPSOC
LINC00640	14	51800110	51832275	34	80.8937	0.0138394	0.001122	rs11626049	LMPSOC
PEMT	17	17408876	17495017	59	138.605	0.0138612	0.003223	rs138244453	LMPSOC
ZSWIM7	17	15879874	15903006	8	25.0148	0.0139578	0.01355	rs61530520	LMPSOC
NFIA	1	61542945	61928460	243	399.041	0.0140067	4.08e-05	rs333159	LMPSOC
TSTA3	8	144694787	144699732	8	21.0587	0.0140645	0.0007189	rs2242087	LMPSOC
CALCOCO1	12	54104901	54121307	10	27.2747	0.0141772	0.00127	rs2077285	LMPSOC
PFDN1	5	139624634	139682689	19	47.841	0.0141795	0.0004451	rs74893289	LMPSOC
HPSE	4	84213613	84256306	24	63.4932	0.0142285	0.001109	rs4693612	LMPSOC
NDUFB4	3	120315127	120321258	4	13.281	0.0142937	0.003094	rs12762	LMPSOC
SNIP1	1	38000049	38019945	16	39.3865	0.0143793	0.001437	rs41267303	LMPSOC
C15orf38-AP3S2	15	90373830	90456222	19	53.1758	0.0144087	0.005884	rs10852124	LMPSOC
ANKRD26P1	16	46503248	46603009	3	10.8579	0.014419	0.01004	rs68074363	LMPSOC
ZNF804A	2	185463092	185804214	140	255.633	0.0144513	0.001142	rs73043238	LMPSOC
DBH-AS1	9	136519708	136522530	7	19.1851	0.0144583	0.02025	rs2073833	LMPSOC
PRC1-AS1	15	91509598	91531854	14	41.1818	0.0144944	0.00249	rs11853024	LMPSOC
EVPLL	17	18281078	18292960	4	14.1638	0.0145478	0.008373	rs112347175	LMPSOC
RBPMS	8	30242016	30429778	95	190.937	0.0145482	0.001305	rs113829180	LMPSOC
FAM118A	22	45705080	45737836	33	83.5597	0.0145741	0.001636	rs998706	LMPSOC
RNASE3	14	21359561	21360507	3	14.1501	0.0145895	0.01275	rs2073342	LMPSOC
PRC1	15	91509267	91537881	17	47.9551	0.0146357	0.00249	rs11853024	LMPSOC
CLDN19	1	43198763	43205925	11	33.5406	0.0146662	0.004762	rs10890212	LMPSOC
LOC100506299	2	8811113	8821993	11	38.3218	0.0147404	0.01097	rs2241740	LMPSOC
PHC2	1	33789223	33841194	34	72.8506	0.0147942	0.005753	rs12733528	LMPSOC
OGG1	3	9791627	9808353	18	44.8878	0.0148652	0.0006335	rs7617500	LMPSOC
IGFLR1	19	36230150	36233351	6	17.3626	0.0148811	0.005575	rs12459634	LMPSOC
PIK3R1	5	67511583	67597649	92	180.138	0.0150627	0.00105	rs6449959	LMPSOC
WT1-AS	11	32457284	32461620	12	39.5884	0.0151179	0.0007353	rs5030121	LMPSOC
PRDM12	9	133539980	133558384	22	60.5577	0.0151222	0.004254	rs28633092	LMPSOC
ZNF626	19	20802744	20844402	31	81.5807	0.015148	0.001085	rs8101362	LMPSOC
HDGFRP3	15	83806803	83876770	37	69.9762	0.0152324	6.263e-05	rs150973418	LMPSOC
SPEF2	5	35617988	35814713	120	241.324	0.0153251	0.0001616	rs1353255	LMPSOC
MLLT10	10	21823100	22032559	73	162.525	0.0153506	0.001744	rs1243184	LMPSOC
RBP1	3	139236275	139258671	30	75.2824	0.0153844	0.0007106	rs9879736	LMPSOC
VPS35	16	46693588	46723144	1	5.94609	0.0154337	0.01188	rs60500837	LMPSOC
ADAM8	10	135075919	135090407	11	39.6237	0.0154902	0.006426	rs11101672	LMPSOC
OSR2	8	99956630	99964332	3	11.5831	0.0154954	0.002646	rs7814088	LMPSOC
SERTAD4	1	210406194	210416440	4	12.3862	0.0155216	0.0356	rs114554435	LMPSOC
BRPF1	3	9773433	9789699	15	33.427	0.0155602	0.008131	rs17050538	LMPSOC
LRP11	6	150139893	150185480	13	38.8024	0.0155952	0.003878	rs9371504	LMPSOC
EIF5A2	3	170606203	170626426	8	22.9702	0.0156537	0.001695	rs74725778	LMPSOC
GOLGA7	8	41348080	41368499	20	45.6262	0.0157249	0.007653	rs78636725	LMPSOC
WT1	11	32409321	32457081	41	111.872	0.0158166	0.0006472	rs2234583	LMPSOC
N4BP3	5	177540555	177553107	13	34.7823	0.0158231	0.002433	rs13180226	LMPSOC
SPINK14	5	147549295	147554961	3	10.4952	0.015824	0.01464	rs116752538	LMPSOC
ARID3C	9	34621454	34628011	7	22.8762	0.0158805	0.003529	rs10972173	LMPSOC
CLPTM1L	5	1317999	1345002	23	50.1455	0.0159177	0.0007076	rs10073340	LMPSOC
SIPA1L3	19	38397860	38699012	172	305.47	0.0159289	0.001167	rs1643461	LMPSOC
RSPO1	1	38076950	38100595	26	64.2777	0.0159952	0.00018	rs4335340	LMPSOC
AGPAT4	6	161551056	161695107	161	299.497	0.0160343	0.001184	rs2314157	LMPSOC
TAF1B	2	9983570	10074545	53	117.888	0.0160759	0.0003704	rs12623213	LMPSOC
RUFY4	2	218899656	218955304	32	76.9854	0.0161556	0.002836	rs55900869	LMPSOC
CIB1	15	90773476	90808991	21	60.7477	0.0161557	0.000693	rs7171194	LMPSOC
CDK5RAP3	17	46047893	46059152	14	35.6721	0.0161965	0.002252	rs7503584	LMPSOC
GBAP1	1	155183615	155197325	4	14.6487	0.0162998	0.02052	rs1057941	LMPSOC
MUC12	7	100612903	100662230	25	62.6944	0.0163791	0.005398	rs4394327	LMPSOC
PVRIG	7	99816870	99819111	4	14.197	0.016424	0.0007047	rs17250196	LMPSOC
C6orf201	6	4079439	4130999	34	83.832	0.0164306	0.005453	rs665728	LMPSOC
CCER2	19	39399619	39402798	5	14.5068	0.0164476	0.009318	rs10775533	LMPSOC
PALM3	19	14164178	14169971	2	8.23419	0.01654	0.009302	rs56202530	LMPSOC
LOC102724849	2	216318429	216328591	16	39.4536	0.0167109	0.001435	rs10179068	LMPSOC
LOC101929736	7	66800962	66805012	2	10.0111	0.0167197	0.01424	rs6963583	LMPSOC
SBF1	22	50883430	50913464	35	84.8442	0.016721	2.573e-05	rs12628196	LMPSOC
TCEB1	8	74857372	74884522	18	41.285	0.0167776	0.007253	rs138785226	LMPSOC
SUOX	12	56391042	56399309	7	19.4872	0.0168322	0.007539	rs7298818	LMPSOC
CREG2	2	101964815	102003965	27	62.5619	0.0168513	0.003017	rs68011315	LMPSOC
FSD2	15	83424116	83474822	33	75.8584	0.0168622	0.001116	rs150717224	LMPSOC
SALL2	14	21989230	22005350	6	19.8976	0.0168981	0.02357	rs2242529	LMPSOC
GPR78	4	8581963	8591750	6	20.7428	0.0169712	0.00793	rs17844775	LMPSOC
RIPPLY2	6	84562984	84567234	3	12.8016	0.0171668	0.002672	rs1325472	LMPSOC
RFX1	19	14072341	14117134	9	30.928	0.0171803	0.01128	rs11085876	LMPSOC
IL2RB	22	37521879	37545962	37	89.9824	0.0172322	0.001896	rs3218261	LMPSOC
TMEM2	9	74298281	74383800	72	144.348	0.0172634	0.001096	rs10120540	LMPSOC
CCNA2	4	122737598	122745088	7	17.955	0.0173078	0.004507	rs3217764	LMPSOC
MTA3	2	42721708	42984087	147	296.43	0.0173209	0.003247	rs13394593	LMPSOC
REC8	14	24641233	24649463	9	30.1363	0.0173882	0.0002666	rs17101730	LMPSOC
MAP3K11	11	65365225	65381720	15	35.0804	0.0173937	0.002646	rs117592462	LMPSOC
XPO5	6	43490067	43543812	20	47.252	0.0174432	0.004854	rs11077	LMPSOC
ZFP57	6	29640168	29644931	8	22.1656	0.0174783	0.01046	rs115804475	LMPSOC
TP53I11	11	44953898	44972857	23	59.8724	0.0175124	0.004231	rs2306666	LMPSOC
STIM2	4	26862312	27027003	59	145.42	0.0175299	0.000872	rs11732077	LMPSOC
TTLL13	15	90792763	90802320	13	38.3447	0.0175787	0.001341	rs2016746	LMPSOC
PABPC1L	20	43538702	43567962	21	54.4064	0.0175964	0.004359	rs2072728	LMPSOC
RPS16P5	6	53199257	53202415	2	9.84659	0.0176141	0.005616	rs934148	LMPSOC
SUPT16H	14	21819630	21852425	8	21.486	0.01768	0.006572	rs3736824	LMPSOC
IARS	9	94972489	95056038	27	65.3679	0.0177379	0.003391	rs2295939	LMPSOC
ALG9	11	111652918	111742305	15	38.6378	0.0177633	0.001482	rs3867465	LMPSOC
TCEA3	1	23707554	23751261	38	92.0906	0.0178231	0.0086	rs10917375	LMPSOC
HNRNPR	1	23636275	23670853	10	24.908	0.0178578	0.02867	rs2103911	LMPSOC
PURG	8	30853320	30891231	26	69.2348	0.0178803	0.0005494	rs2543622	LMPSOC
LINC00492	5	101917071	101953291	22	52.1418	0.0178819	0.009385	rs3114594	LMPSOC
PCIF1	20	44563316	44576662	12	31.9391	0.0178973	0.008456	rs3848715	LMPSOC
NDUFAF4	6	97337186	97345767	9	23.5709	0.0179253	0.005782	rs6920484	LMPSOC
LOC729218	4	119512898	119556180	7	20.7593	0.0179279	0.01338	rs67655207	LMPSOC
COX6C	8	100890222	100906242	13	31.5151	0.0179742	0.003607	rs114481076	LMPSOC
PABPC4	1	40026484	40042521	16	43.2029	0.0179984	0.007023	rs58302493	LMPSOC
LOC102724246	18	21574178	21595424	16	50.6359	0.0180325	0.004205	rs77548840	LMPSOC
TIPIN	15	66629007	66649054	13	33.3169	0.0180389	0.001033	rs9806474	LMPSOC
PACRG	6	163148163	163736524	519	764.925	0.018109	0.001479	rs112218163	LMPSOC
TMEM144	4	159131400	159176439	18	48.1006	0.0181356	0.002535	rs1879656	LMPSOC
C15orf38	15	90439763	90456222	9	24.6533	0.0181452	0.00774	rs7183156	LMPSOC
OR1C1	1	247920763	247921708	3	11.5777	0.0181702	0.02258	rs1552812	LMPSOC
KAT5	11	65479472	65487077	10	28.0156	0.0181982	0.006911	rs535111	LMPSOC
LINC00870	3	72200407	72223490	37	90.3939	0.0182284	0.000328	rs4075216	LMPSOC
LRRTM3	10	68685791	68861309	118	213.1	0.0182389	0.0007819	rs1925611	LMPSOC
CDH20	18	59157774	59222365	81	145.377	0.0182801	0.005493	rs17692578	LMPSOC
CFLAR	2	201980876	202037411	22	56.2364	0.0183131	0.01179	rs10184098	LMPSOC
FAT4	4	126237566	126414087	117	223.338	0.0183245	0.001337	rs78869071	LMPSOC
ZNF404	19	44376514	44384288	6	17.3153	0.0184637	0.00185	rs117593143	LMPSOC
LOC643623	6	125995498	126041364	18	48.9144	0.0184967	0.0009167	rs1268069	LMPSOC
COPS3	17	17149937	17184617	15	41.7873	0.0185077	0.005344	rs7220827	LMPSOC
ZNF707	8	144766621	144777555	12	33.6055	0.0185205	0.003653	rs59729010	LMPSOC
EXOC6B	2	72406443	73053177	77	176.405	0.0185382	0.004135	rs41387	LMPSOC
SNCG	10	88718287	88723017	6	21.349	0.0185783	0.002981	rs1800373	LMPSOC
CNTFR-AS1	9	34568009	34583070	23	54.9737	0.0186104	0.004718	rs117296896	LMPSOC
KRT6C	12	52862299	52867569	5	17.431	0.0186184	0.00324	rs372790	LMPSOC
RNF214	11	117103340	117156404	29	62.0834	0.0186528	0.0007311	rs3758980	LMPSOC
ZNF683	1	26688124	26699266	13	32.1698	0.0186613	0.003802	rs11247937	LMPSOC
E2F2	1	23832919	23857712	8	24.1372	0.0186929	0.003311	rs3218186	LMPSOC
CYP7A1	8	59402736	59412720	11	29.0577	0.0187634	0.01358	rs8192877	LMPSOC
WNK2	9	95947211	96082854	92	183.357	0.0188668	0.0008197	rs80291457	LMPSOC
CPNE2	16	57126454	57181878	84	165.606	0.0189353	0.007953	rs2305699	LMPSOC
PROK2	3	71820805	71834357	16	40.151	0.0190129	0.0005976	rs75453420	LMPSOC
PRDM4	12	108126642	108154914	15	34.8184	0.0190664	0.002719	rs73189570	LMPSOC
EEF1D	8	144661866	144679845	20	49.7293	0.0191937	0.001965	rs60390250	LMPSOC
TMEM109	11	60681370	60690915	7	17.8292	0.0191955	0.003015	rs12294981	LMPSOC
ABCB5	7	20655244	20796637	139	245.742	0.0191976	2.742e-05	rs7812181	LMPSOC
ZNF876P	4	206388	249773	11	32.1199	0.0193833	0.002219	rs77700883	LMPSOC
ANKRD22	10	90579658	90611732	32	66.5399	0.0194049	0.001741	rs10736363	LMPSOC
EDN1	6	12290528	12297427	14	35.3941	0.0194574	0.0001131	rs9296344	LMPSOC
FBXO43	8	101145587	101158099	7	19.4661	0.0195185	0.002122	rs2514689	LMPSOC
HIPK1	1	114471995	114520491	29	60.8527	0.0195289	0.0001317	rs11485101	LMPSOC
FBLN5	14	92335754	92414046	122	239.524	0.0195487	0.0003375	rs2430342	LMPSOC
KCNH4	17	40308909	40333296	14	36.1471	0.0195895	0.02816	rs117054361	LMPSOC
DPP10	2	115199898	116602326	723	1065.13	0.0196311	1.161e-05	rs10864942	LMPSOC
ITSN2	2	24425734	24583397	55	111.438	0.0196502	0.00255	rs6746005	LMPSOC
FSCB	14	44973353	44976499	6	19.1863	0.019653	0.002939	rs12147557	LMPSOC
CCDC130	19	13858752	13874106	6	21.8319	0.019668	0.009318	rs693151	LMPSOC
HMGCL	1	24128366	24151949	4	13.6614	0.0196738	0.005052	rs1018396	LMPSOC
EDN2	1	41944445	41950344	8	26.6592	0.0197284	0.01265	rs11210267	LMPSOC
TNNT3	11	1940798	1959936	32	79.1608	0.0197993	0.0002183	rs2668858	LMPSOC
RSBN1	1	114304453	114355070	30	62.0815	0.0198028	0.003639	rs2636008	LMPSOC
C10orf40	10	61717974	61720671	4	14.8946	0.0198579	0.008992	rs10994091	LMPSOC
NUF2	1	163291722	163325553	19	42.4547	0.0199077	0.003096	rs7540683	LMPSOC
TMEM209	7	129804554	129845338	21	47.9862	0.0199144	0.002678	rs11763643	LMPSOC
ABT1	6	26597170	26600277	7	19.9195	0.0199284	0.001736	rs3800302	LMPSOC
SPATA3	2	231860838	231871999	14	37.7585	0.019957	0.003006	rs11674495	LMPSOC
MAP3K4	6	161412758	161538417	70	139.366	0.0199907	0.003617	rs6925800	LMPSOC
P2RX7	12	121570621	121624354	57	115.273	0.0200207	0.003145	rs61953399	LMPSOC
DGKQ	4	952671	967348	18	44.6388	0.0200617	0.001537	rs4690324	LMPSOC
FAM65B	6	24804508	25042396	233	392.354	0.0201129	7.362e-05	rs618388	LMPSOC
SARDH	9	136528683	136605077	100	205.822	0.0201322	0.001348	rs111389997	LMPSOC
SLC9B2	4	103946651	103998170	18	42.9956	0.0201459	0.004805	rs12506406	LMPSOC
SLC25A1	22	19163087	19166376	4	12.0173	0.0201546	0.02244	rs3213491	LMPSOC
LINC00351	13	85937737	86118797	99	189.043	0.0201929	0.0003658	rs9319164	LMPSOC
LOC646168	3	167613735	167641797	28	60.309	0.0202583	0.001828	rs1392321	LMPSOC
QRSL1	6	107077440	107116292	33	71.4168	0.0203011	0.003353	rs3104038	LMPSOC
C12orf36	12	13523604	13529679	6	17.3599	0.0203097	0.0005143	rs11055390	LMPSOC
LOC102723590	20	55788751	55790922	4	11.814	0.0203269	0.003739	rs436994	LMPSOC
LOC101928988	15	64220472	64228152	9	25.2329	0.0203632	0.01248	rs143385268	LMPSOC
ATP11A	13	113344642	113541482	135	246.946	0.0203663	0.003741	rs432259	LMPSOC
CENPP	9	95087749	95377437	67	132.527	0.0203839	0.002597	rs331378	LMPSOC
CSRP2BP	20	18122867	18169031	63	125.298	0.020412	0.004231	rs6514845	LMPSOC
LOC100506325	17	45975751	46018770	22	50.4981	0.0204177	0.0009945	rs4794286	LMPSOC
LPHN2	1	82266081	82458107	105	194.361	0.0204437	9.78e-05	rs35466345	LMPSOC
CIDEC	3	9908393	9921938	11	28.9829	0.0204788	0.01318	rs62247502	LMPSOC
LCTL	15	66839805	66858317	18	43.8793	0.0205075	0.00222	rs113652993	LMPSOC
HNRNPU	1	245013601	245027827	4	15.2647	0.0205156	0.005724	rs115664894	LMPSOC
SKIDA1	10	21802408	21814611	6	17.4869	0.0205413	0.003528	rs946711	LMPSOC
WDR87	19	38375462	38397346	11	29.1395	0.0205697	0.003803	rs10404567	LMPSOC
QSER1	11	32914723	33001814	16	34.8373	0.0205919	0.00584	rs4627042	LMPSOC
GABRG1	4	46037786	46126082	34	72.1382	0.0206011	0.001455	rs13140445	LMPSOC
LOC101927990	6	123760748	123792901	26	57.3602	0.0206749	0.002002	rs57176317	LMPSOC
MRPL54	19	3762664	3767563	7	21.8118	0.0207025	0.003595	rs118029942	LMPSOC
SCNN1D	1	1215815	1227409	6	22.5124	0.0207033	0.0002966	rs55834051	LMPSOC
HSD17B14	19	49316273	49339934	22	59.7571	0.020735	0.002788	rs34517585	LMPSOC
MIR548A2	3	64705682	64941858	238	401.546	0.0207539	0.0006358	rs17678140	LMPSOC
ZNF880	19	52873169	52889046	19	47.7366	0.0208472	0.009617	rs324089	LMPSOC
LIN37	19	36239261	36245420	7	21.5827	0.0209203	0.008837	rs2239947	LMPSOC
RADIL	7	4838739	4923335	88	188.202	0.0210129	0.0001229	rs11763704	LMPSOC
C12orf71	12	27233989	27235455	7	20.0416	0.0210649	0.007806	rs708167	LMPSOC
FBXO11	2	48034058	48132932	70	142.408	0.0211166	0.001602	rs139058653	LMPSOC
PLAT	8	42032235	42065194	18	47.0236	0.0211666	0.0002455	rs8178750	LMPSOC
BREA2	8	144779284	144780583	2	8.20597	0.021178	0.004334	rs10429285	LMPSOC
C10orf111	10	15137383	15139318	4	14.4102	0.0212021	0.007126	rs6602811	LMPSOC
BHLHE22	8	65492794	65496191	3	11.0301	0.0212221	0.01024	rs7016250	LMPSOC
SPRYD3	12	53458099	53473204	11	32.4109	0.0212565	0.00366	rs11170400	LMPSOC
CDYL2	16	80637675	80838175	202	373.061	0.0212656	0.002711	rs11648844	LMPSOC
TMPRSS6	22	37461475	37505603	44	101.717	0.0213054	0.0007699	rs9619658	LMPSOC
VIT	2	36923832	37041937	185	327.927	0.0213139	0.0002159	rs759426	LMPSOC
CTBS	1	85018803	85040163	20	53.7377	0.0213847	0.009666	rs12403545	LMPSOC
DNALI1	1	38022519	38032458	12	27.625	0.0214129	0.002156	rs61776189	LMPSOC
LRRC58	3	120043575	120068186	18	39.866	0.0214266	0.001745	rs115676096	LMPSOC
GLUD1	10	88809958	88854776	21	48.475	0.0214486	0.001004	rs10887688	LMPSOC
CCNYL2	10	42903621	42967688	19	51.8841	0.0215217	0.002304	rs2801948	LMPSOC
TFAMP1	7	1654105	1656328	2	9.53944	0.0218027	0.01448	rs10429241	LMPSOC
IL31	12	122656576	122658746	2	7.67847	0.0218152	0.007165	rs138501287	LMPSOC
LLPH	12	66516848	66524533	3	11.7415	0.0218435	0.02359	rs1177578	LMPSOC
STK32B	4	5053526	5502725	407	645.122	0.0218834	0.0003436	rs28784937	LMPSOC
FAM228A	2	24397971	24414567	16	36.0811	0.0218924	0.0005304	rs11125478	LMPSOC
SEMA3A	7	83587658	83824217	152	291.189	0.0219153	0.001135	rs28615284	LMPSOC
ARL2-SNX15	11	64781584	64808044	23	47.075	0.021936	0.00732	rs11231926	LMPSOC
ACTL6B	7	100240725	100254084	7	16.7435	0.0220401	0.01236	rs140711669	LMPSOC
MAP2K2	19	4090319	4124126	28	75.6302	0.0220841	0.0004059	rs12971836	LMPSOC
GNB2	7	100271362	100276792	4	12.0664	0.0221064	0.01348	rs62482252	LMPSOC
TNFRSF13C	22	42321035	42322821	2	8.74036	0.0221619	0.02433	rs7290134	LMPSOC
SRP19	5	112196884	112228776	18	39.9716	0.0221766	0.003646	rs143314026	LMPSOC
HOXB2	17	46620018	46622393	4	12.5434	0.0222063	0.02154	rs111401880	LMPSOC
KCNJ8	12	21917888	21927755	3	9.88054	0.0222807	0.01306	rs11046182	LMPSOC
RUNX2_2	6	45390313	45518819	63	119.376	0.0222958	0.001199	rs12216037	LMPSOC
CAMKMT	2	44589042	44999731	235	395.847	0.0223446	0.0003951	rs56184324	LMPSOC
ZNF664	12	124457761	124499986	27	56.8132	0.0223651	0.004644	rs4765528	LMPSOC
LRRK1	15	101459459	101610317	132	256.872	0.0223652	0.000163	rs118003068	LMPSOC
LSM3	3	14220227	14239869	11	25.7686	0.0224198	0.0005938	rs112690011	LMPSOC
BACH2	6	90636246	91006627	223	356.207	0.02254	7.656e-05	rs16882302	LMPSOC
PDZD7	10	102767439	102790914	37	79.3818	0.022546	0.0002518	rs61871511	LMPSOC
NR2C1	12	95414004	95467404	36	66.9023	0.022599	0.00845	rs2569989	LMPSOC
WHAMM	15	83478379	83503613	26	56.389	0.0226155	0.0007382	rs142187765	LMPSOC
PITRM1-AS1	10	3183792	3190821	17	47.808	0.0227164	0.005727	rs3752802	LMPSOC
BCL2L15	1	114419435	114430169	12	29.9946	0.022916	0.006385	rs35948490	LMPSOC
ATP12A	13	25254548	25285923	46	103.345	0.0229304	0.001837	rs12867825	LMPSOC
PPAPDC1A	10	122216465	122349367	141	254.114	0.0229525	0.0003655	rs1475374	LMPSOC
NFATC3	16	68119268	68263162	22	49.8993	0.0230336	0.0005463	rs79323321	LMPSOC
C2orf27A	2	132480063	132524977	3	12.5284	0.0230498	0.007481	rs9287322	LMPSOC
FGF4	11	69587796	69590171	5	17.6505	0.023158	0.005802	rs9666457	LMPSOC
RELA	11	65421066	65430443	7	19.5003	0.0231882	0.0221	rs10791822	LMPSOC
LOC101928283	7	124824622	125019375	79	162.108	0.0232248	0.0007357	rs79350834	LMPSOC
CATSPER4	1	26517118	26529033	21	55.2269	0.023234	0.0009663	rs56177125	LMPSOC
LSP1	11	1874199	1913493	65	143.034	0.0232767	2.739e-05	rs74872739	LMPSOC
OGN	9	95146248	95166937	12	29.0652	0.0233265	0.002978	rs2398749	LMPSOC
CIC	19	42788816	42799949	3	11.1697	0.0233438	0.01039	rs1052023	LMPSOC
CCDC102B	18	66382490	66722426	158	274.948	0.0233708	0.0004249	rs17079802	LMPSOC
LOC100287792	20	36305311	36311636	7	17.8996	0.0234322	0.0001126	rs112731987	LMPSOC
CHST3	10	73724119	73773322	40	88.3463	0.0234803	0.01124	rs12172746	LMPSOC
GNL2	1	38032412	38061586	21	43.0917	0.0234849	0.002111	rs17559337	LMPSOC
TAL2	9	108424737	108425385	2	8.72291	0.0235029	0.003848	rs7027450	LMPSOC
MROH6	8	144648362	144654928	11	30.4857	0.0235386	0.005737	rs4874153	LMPSOC
SLC25A21-AS1	14	37641230	37642998	3	9.81197	0.0235412	0.02351	rs1403	LMPSOC
ZDHHC2	8	17013835	17080241	77	160.646	0.0236249	0.0002264	rs147175774	LMPSOC
NBPF8_2	1	147574322	148346929	18	52.942	0.0236449	0.007479	rs61810609	LMPSOC
FNDC7	1	109255555	109285367	35	69.23	0.0236796	0.005346	rs914806	LMPSOC
BTN1A1	6	26501494	26510652	6	16.8038	0.023689	0.001541	rs115147071	LMPSOC
ASAP2	2	9346893	9545812	55	117.554	0.0236949	0.004542	rs191231925	LMPSOC
C1orf234	1	23337326	23342343	4	12.9784	0.0237122	0.006662	rs10917344	LMPSOC
CNTFR	9	34551429	34590138	46	98.9958	0.0238007	0.004224	rs2381164	LMPSOC
CHAF1A	19	4402659	4443394	12	32.4741	0.0238162	0.008058	rs72988742	LMPSOC
LOC100506710	9	37079892	37090398	13	30.0134	0.0238346	0.01955	rs7034554	LMPSOC
NAT2	8	18248754	18258723	16	38.4672	0.0238446	0.001916	rs35583283	LMPSOC
EMX2OS	10	119243803	119304579	90	187.021	0.0238602	0.0005285	rs82613	LMPSOC
HAO1	20	7863630	7921093	32	73.4148	0.0238622	0.01078	rs6086272	LMPSOC
DMRTA1	9	22446839	22452472	9	22.5345	0.0239307	0.02647	rs41270141	LMPSOC
LOC100129931	4	7032280	7047958	18	46.087	0.0239416	0.0008089	rs11931598	LMPSOC
POLR3C	1	145592604	145610884	3	11.2244	0.0239962	0.003776	rs12143555	LMPSOC
AK8	9	135600964	135754198	108	188.767	0.0240295	0.002167	rs77919562	LMPSOC
PABPC1	8	101715143	101734315	5	15.6063	0.0240561	0.004378	rs1693552	LMPSOC
BZRAP1-AS1	17	56402810	56431088	32	70.5049	0.0241355	0.002728	rs1985749	LMPSOC
LOC644050	19	36279777	36288811	9	23.6842	0.0241493	0.001942	rs61544275	LMPSOC
SNAPC5	15	66782665	66790146	9	20.2283	0.0241613	0.01435	rs183528737	LMPSOC
ADCY5	3	123001142	123167392	101	208.952	0.0242077	0.004629	rs56066738	LMPSOC
TMEM38A	19	16771937	16799816	15	44.8198	0.02422	0.002969	rs79684483	LMPSOC
HOXC10	12	54378945	54384062	3	9.99515	0.0242467	0.005212	rs12316004	LMPSOC
MFAP2	1	17300998	17308081	10	31.057	0.0242534	0.004917	rs55779591	LMPSOC
SHMT1	17	18231173	18266877	14	39.8893	0.0242618	0.002526	rs3783	LMPSOC
CEP63	3	134204574	134293855	28	54.3309	0.0244018	0.007526	rs13060247	LMPSOC
RAET1G	6	150238013	150244214	4	13.0461	0.0245049	0.0002923	rs9397449	LMPSOC
DUSP12	1	161719580	161726952	14	34.0422	0.024507	0.006082	rs4656332	LMPSOC
FAM35A	10	88854952	88951222	19	40.3063	0.0245544	0.001795	rs17428716	LMPSOC
BRF1	14	105675622	105781914	8	25.567	0.0245745	0.01614	rs4412909	LMPSOC
LOC100286922	2	234662961	234663991	3	9.49066	0.0246657	0.03987	rs28900391	LMPSOC
SPPL2A	15	50999736	51057910	29	60.4727	0.0247419	0.001165	rs113361057	LMPSOC
LOC101927273	18	53548918	53587430	31	66.1507	0.0247521	0.006659	rs1553598	LMPSOC
BLOC1S5	6	8013799	8064647	30	73.74	0.0247691	0.00302	rs2207720	LMPSOC
LOC101927709	2	119357358	119360542	4	13.2024	0.0247762	0.0218	rs538554	LMPSOC
VSTM5	11	93553734	93583668	25	52.1281	0.0248383	0.005147	rs7124077	LMPSOC
PON2	7	95034173	95064384	26	57.8939	0.0248554	0.006873	rs2237585	LMPSOC
SETBP1	18	42260137	42648475	321	477.968	0.0248566	0.001613	rs1868755	LMPSOC
SOX2-OT	3	180774467	181460013	209	345.839	0.0248631	0.0006456	rs62289974	LMPSOC
LOC101927769	7	20336330	20351335	24	56.0456	0.0249475	0.001433	rs3095200	LMPSOC
ONECUT1	15	53049159	53082209	36	73.9649	0.0249961	0.00064	rs11637093	LMPSOC
ATF3	1	212738675	212794119	90	162.769	0.0250902	0.002374	rs10746435	LMPSOC
WFDC11	20	44277201	44298878	10	26.4369	0.0251024	0.02747	rs78065887	LMPSOC
MIR100HG	11	121959810	122073770	83	158.841	0.0252024	0.004507	rs61909864	LMPSOC
DGKA	12	56324945	56347807	5	13.4741	0.0252122	0.02013	rs76644869	LMPSOC
LOC102724933	12	93568141	93575608	1	5.07881	0.0252254	0.01758	rs73213248	LMPSOC
AP5B1	11	65541368	65548062	7	20.6903	0.0252307	0.006879	rs522800	LMPSOC
MIR3167	11	126858353	126858438	1	5.07809	0.0252353	0.02423	rs670637	LMPSOC
COX6B2	19	55861069	55866182	5	14.5274	0.0253247	0.00947	rs11084396	LMPSOC
SLC3A1	2	44502596	44547962	37	79.3408	0.0253757	0.001428	rs13018340	LMPSOC
NBPF13P	1	146571065	146585928	9	24.0364	0.0253852	0.006176	rs72706428	LMPSOC
KCTD12	13	77454303	77460540	11	25.5543	0.0254348	0.01249	rs6732	LMPSOC
OR2K2	9	114089762	114090713	2	7.47724	0.0255235	0.04182	rs314452	LMPSOC
USP3-AS1	15	63879908	63893026	16	42.1734	0.0255664	0.009945	rs11071758	LMPSOC
C10orf71-AS1	10	50504327	50506938	8	19.4655	0.0255991	0.008809	rs56387457	LMPSOC
PLEKHF1	19	30156326	30166383	12	27.7536	0.0256493	0.01085	rs73024197	LMPSOC
NABP2	12	56618124	56623638	3	10.4687	0.0256557	0.01716	rs7311505	LMPSOC
POR	7	75544419	75616173	51	102.865	0.0257056	0.0005615	rs41296488	LMPSOC
GIMAP8	7	150147961	150176483	13	31.3127	0.0257298	0.002776	rs61748320	LMPSOC
RPA3	7	7676574	7758238	81	169.47	0.0257591	0.001738	rs4720750	LMPSOC
ZNF705A	12	8325149	8332642	1	5.0392	0.025802	0.01428	rs7976346	LMPSOC
LINC01116	2	177494308	177502302	4	14.5048	0.0258026	0.008857	rs2922314	LMPSOC
MYLK3	16	46736193	46782221	2	7.37498	0.0258715	0.0119	rs36462	LMPSOC
IQGAP1	15	90931472	91045475	38	82.264	0.0259389	0.00838	rs2074585	LMPSOC
LINC00380	13	91739508	91743693	4	11.8802	0.0260092	0.001606	rs10492553	LMPSOC
PLEKHA7	11	16809206	17035963	188	312.876	0.0260144	0.001383	rs11024074	LMPSOC
MOSPD3	7	100209724	100213000	1	5.02389	0.0260284	0.02455	rs7812235	LMPSOC
GDF5	20	34021144	34025970	4	13.2714	0.0260314	0.008949	rs73611720	LMPSOC
ABCA9	17	66970772	67057136	27	68.7858	0.0262166	0.004915	rs8070357	LMPSOC
H2AFX	11	118964584	118966177	1	5.00734	0.0262765	0.01395	rs1134734	LMPSOC
CSNK1G2	19	1941160	1981336	28	78.041	0.0263094	6.009e-05	rs79762622	LMPSOC
SMDT1	22	42475694	42480288	3	9.27735	0.0263835	0.008663	rs62238591	LMPSOC
AP3M2	8	42010463	42028701	9	22.2786	0.0264243	0.002154	rs12375348	LMPSOC
DTX2P1-UPK3BP1-PMS2P11	7	76610138	76653076	2	9.62126	0.0265762	0.01737	rs4081657	LMPSOC
HEYL	1	40089102	40105348	29	57.3924	0.0267638	0.01086	rs1148941	LMPSOC
PDC	1	186412697	186430240	6	16.9055	0.0267801	0.009105	rs71634163	LMPSOC
CMC2	16	81009698	81040502	17	44.5498	0.0268539	0.01316	rs2602447	LMPSOC
LOC102723517	17	70030247	70053875	32	76.1478	0.0268643	0.001389	rs1861495	LMPSOC
ABCA8	17	66863427	66951533	37	78.7245	0.0268868	0.0002276	rs4147991	LMPSOC
LEPRE1	1	43212005	43232755	15	32.5636	0.0270812	0.0107	rs7552138	LMPSOC
MIR548AJ2	4	23199716	23464726	145	261.071	0.0271422	0.0008731	rs33974797	LMPSOC
ATP13A2	1	17312452	17338423	23	58.4585	0.0271633	0.004784	rs2076600	LMPSOC
PRAP1	10	135160843	135166187	6	17.0193	0.0271694	0.016	rs28445771	LMPSOC
SLC4A1AP	2	27886337	27917847	11	24.3343	0.0272757	0.0009088	rs12998770	LMPSOC
CC2D2B	10	97759847	97792441	36	83.4835	0.0272855	0.0003239	rs34660132	LMPSOC
CLIC5	6	45866189	46048085	173	275.711	0.0272859	0.0002261	rs9472678	LMPSOC
RAMP1	2	238768186	238820755	93	180.597	0.0273072	0.00143	rs7603344	LMPSOC
LOC102724827	22	27068805	27176856	97	172.186	0.027443	0.001245	rs56078623	LMPSOC
ZNF518A	10	97889471	97923517	21	42.8582	0.0274571	0.003717	rs60450792	LMPSOC
ZNF407	18	72342918	72777628	134	247.227	0.0274803	0.004403	rs72971364	LMPSOC
KHSRP	19	6413118	6424822	6	16.5185	0.0275798	0.006102	rs3786689	LMPSOC
GFOD2	16	67708435	67753273	9	23.5559	0.027629	0.01587	rs112210483	LMPSOC
ZNF16	8	146155743	146176274	7	24.9232	0.0276788	0.003258	rs12546639	LMPSOC
COL5A1	9	137533650	137736688	258	438.467	0.027703	0.001231	rs9409920	LMPSOC
GCSAML-AS1	1	247687980	247694106	6	16.6103	0.0277771	0.006737	rs2141543	LMPSOC
ASAP3	1	23755055	23810750	19	45.2604	0.0279117	0.01205	rs115515935	LMPSOC
PPIH	1	43124047	43142429	13	31.1161	0.0279498	0.004872	rs6600419	LMPSOC
BLACAT1	1	205404013	205425214	31	67.4891	0.0279506	0.003331	rs16855586	LMPSOC
FBXO17	19	39432040	39466453	42	90.6183	0.0279605	0.004278	rs12982957	LMPSOC
SCN1B	19	35521591	35531353	8	21.9036	0.0281063	0.01993	rs73040318	LMPSOC
ZNF774	15	90895476	90904715	6	16.566	0.0281211	0.009038	rs2589957	LMPSOC
HHLA2	3	108015336	108097131	55	102.958	0.0281296	0.004203	rs16854512	LMPSOC
RPUSD3	3	9879532	9885702	7	18.0739	0.0281941	0.01744	rs1133340	LMPSOC
LOC100506368	11	86666662	86711989	37	75.0208	0.0282366	0.0005752	rs78244946	LMPSOC
DNAJC1	10	22045476	22292650	49	99.3446	0.0282979	0.002989	rs2807988	LMPSOC
LRRC49	15	71145577	71342436	41	82.3679	0.0282998	0.00424	rs17782193	LMPSOC
SCLY	2	238969564	239008054	27	65.4696	0.0283247	0.01021	rs55765135	LMPSOC
LOC100506963	1	24086871	24104787	5	15.386	0.0283669	0.005481	rs7514394	LMPSOC
HMGXB4	22	35653444	35691800	10	25.5144	0.0284625	0.01591	rs5750093	LMPSOC
MAML3	4	140637545	141075233	384	564.639	0.0285128	0.002584	rs67285285	LMPSOC
MMRN2	10	88695297	88717425	18	48.659	0.0285876	0.002155	rs3750823	LMPSOC
EPB41L4A	5	111498314	111755010	220	392.184	0.0285955	0.0002525	rs10068405	LMPSOC
HOXB6	17	46673098	46682334	14	31.6236	0.0285988	0.009549	rs10853101	LMPSOC
NCAPG2	7	158423860	158497522	37	80.3435	0.0286642	0.004386	rs11978889	LMPSOC
KRT6B	12	52840434	52845910	6	18.0522	0.0286669	0.005908	rs406857	LMPSOC
CLEC4M	19	7828034	7834491	15	40.5353	0.0288005	0.002216	rs594793	LMPSOC
PLVAP	19	17462263	17488137	35	70.8614	0.0288064	0.001687	rs62128111	LMPSOC
RPS26	12	56435685	56438007	2	7.1271	0.0288209	0.02663	rs705707	LMPSOC
GABRB3	15	26788693	27018935	205	324.76	0.0289031	0.002073	rs4303459	LMPSOC
TTC23	15	99676527	99791431	90	194.394	0.0289865	0.0003665	rs8038732	LMPSOC
ENOPH1	4	83351632	83382328	35	69.2077	0.0289989	0.0001419	rs72909835	LMPSOC
RGS19	20	62704534	62711324	8	20.6788	0.0291077	0.006004	rs6011280	LMPSOC
COL8A1	3	99357439	99515577	90	168.979	0.0291103	0.002062	rs1688771	LMPSOC
ARF6	14	50359735	50363772	2	8.15914	0.0291409	0.008871	rs112017635	LMPSOC
LOC101928163	1	23848421	23854911	3	10.8165	0.029148	0.01483	rs3218148	LMPSOC
DYNLRB2	16	80574853	80584541	9	25.3216	0.0292074	0.003517	rs75718465	LMPSOC
UBE2L6	11	57319127	57335803	20	44.5916	0.02923	0.0003437	rs72925976	LMPSOC
LOC100289495	6	166756118	166764957	7	19.5586	0.0292458	0.02875	rs9885912	LMPSOC
HOXD-AS2	2	176999568	177001826	6	16.2491	0.0292745	0.001314	rs711828	LMPSOC
PIRT	17	10725791	10741418	15	36.5273	0.0293083	0.008348	rs57985535	LMPSOC
KCNB2	8	73449625	73850584	248	391.924	0.0293201	0.002764	rs1440342	LMPSOC
SLC16A9	10	61410521	61469649	42	89.8813	0.0293356	0.00147	rs1171656	LMPSOC
S1PR3	9	91606323	91620069	25	50.1909	0.0293642	0.0005767	rs117135373	LMPSOC
LOC101928882	3	180425377	180587966	63	111.469	0.0293779	0.009082	rs9865325	LMPSOC
SYNPR	3	63263913	63602597	326	472.07	0.0294506	0.002517	rs114643080	LMPSOC
HOXB7	17	46684594	46688383	7	16.724	0.0294686	0.0117	rs12939324	LMPSOC
FAM83H-AS1	8	144816309	144828507	10	25.1632	0.029596	0.01112	rs6983622	LMPSOC
LOC101927134	5	151998524	152351909	164	280.337	0.0296088	8.87e-05	rs112782399	LMPSOC
C16orf87	16	46835958	46865074	4	13.3637	0.0298362	0.01686	rs16948661	LMPSOC
KCNJ5	11	128761312	128787951	38	84.1052	0.029901	0.0009805	rs12799742	LMPSOC
SNX32	11	65601409	65621172	20	39.0397	0.0299027	0.008398	rs60576917	LMPSOC
IL4	5	132009677	132018370	4	12.4151	0.0299188	0.005112	rs2243268	LMPSOC
METTL17	14	21457964	21465194	7	21.275	0.0299741	0.007466	rs2297719	LMPSOC
EGFLAM	5	38258510	38465582	146	262.325	0.0299905	0.002608	rs2451018	LMPSOC
FA2H	16	74746855	74808729	77	151.03	0.030031	0.002223	rs11643413	LMPSOC
UBE2H	7	129470572	129592800	51	94.7278	0.0300391	0.0006062	rs62491532	LMPSOC
ABCB8	7	150725508	150744869	15	37.4487	0.0300687	0.0172	rs6944859	LMPSOC
IRS2	13	110406183	110438914	31	72.2399	0.0300782	0.006201	rs913949	LMPSOC
GHR	5	42423876	42721980	135	228.59	0.0301783	0.000381	rs67331131	LMPSOC
LOC731424	4	185764449	185768200	12	33.0368	0.0302359	0.005604	rs59674005	LMPSOC
NGF	1	115828536	115880857	78	146.767	0.0302975	0.00288	rs4634908	LMPSOC
LINC01216	4	101581435	101596270	18	39.7543	0.0302977	0.007169	rs6857545	LMPSOC
MICAL1	6	109765265	109787171	18	37.7472	0.0304748	0.002493	rs41288550	LMPSOC
CMSS1	3	99536677	99897476	62	116.118	0.030549	0.001241	rs9837602	LMPSOC
ZNF529_1	19	37034516	37096178	20	43.4771	0.0305713	0.007242	rs3108598	LMPSOC
AGBL3	7	134671258	134820530	48	88.8808	0.0305795	0.00394	rs59354167	LMPSOC
IKBKE	1	206643585	206670223	43	89.495	0.0305809	0.004971	rs2297548	LMPSOC
SLC9B1	4	103806204	103940896	25	50.4613	0.0306053	0.003428	rs13137892	LMPSOC
FMO5	1	146655883	146697230	20	48.5253	0.0306548	0.004774	rs7548475	LMPSOC
CT62	15	71402582	71407839	4	11.6735	0.0306637	0.07766	rs1052302	LMPSOC
VPS13B	8	100025493	100889814	117	210.872	0.0307255	0.002669	rs11989649	LMPSOC
C20orf196	20	5731042	5844559	99	166.11	0.0307745	0.001681	rs2326663	LMPSOC
VANGL1	1	116184573	116240845	66	128.248	0.0308129	0.0009804	rs4284265	LMPSOC
LOC101927599	19	37063971	37085618	13	29.9378	0.0308289	0.007242	rs3108598	LMPSOC
DRAM1	12	102271104	102317401	42	92.4574	0.0308836	0.003475	rs61936586	LMPSOC
PVRL3	3	110790605	110913016	17	42.6903	0.0309746	0.01142	rs72937952	LMPSOC
GIMD1	4	107279339	107288592	8	19.6883	0.0309752	0.007248	rs2949625	LMPSOC
IL25	14	23842017	23845612	8	21.0843	0.0310884	0.01148	rs7145531	LMPSOC
MUS81	11	65627871	65633914	6	14.1547	0.0311077	0.009024	rs116908055	LMPSOC
MB	22	36002810	36019401	10	26.1956	0.0311215	0.02023	rs916230	LMPSOC
ZDHHC8	22	20119363	20135530	17	38.0746	0.0311772	0.01177	rs175175	LMPSOC
LOC401463	8	65486865	65489820	3	8.92385	0.0312001	0.05529	rs12546399	LMPSOC
ZNF883	9	115759399	115774472	16	38.3127	0.0315027	0.001939	rs1888284	LMPSOC
SP2	17	45973515	46006323	18	40.7223	0.031538	0.0009945	rs4794286	LMPSOC
LINC00703	10	4426437	4452804	29	60.265	0.0315395	0.003076	rs1751312	LMPSOC
LOC283177	11	134306375	134375555	84	145.15	0.0315422	0.0004876	rs11223816	LMPSOC
FGD6	12	95470524	95611240	81	147.194	0.0316341	0.002221	rs6538605	LMPSOC
UBE2F-SCLY	2	238875586	239008054	46	98.4426	0.0318521	0.01021	rs55765135	LMPSOC
SYDE1	19	15218213	15225789	7	23.9594	0.0318727	0.007351	rs11550668	LMPSOC
LOC101927237	4	68283022	68287718	7	17.4967	0.0319323	0.006347	rs9994543	LMPSOC
AOC1	7	150549564	150558379	13	32.4445	0.0319453	0.007311	rs2268998	LMPSOC
LINC00601	10	128102437	128110448	10	26.4765	0.0319465	0.01972	rs4077952	LMPSOC
PVRL3-AS1	3	110764162	110788806	5	16.8293	0.0319781	0.01389	rs66845903	LMPSOC
NRD1	1	52254865	52344609	33	64.9849	0.0320058	0.005331	rs1417364	LMPSOC
AP4B1-AS1	1	114399256	114443859	27	56.9022	0.0320089	0.006385	rs35948490	LMPSOC
GUSBP4	6	58246158	58287724	5	15.0288	0.0321489	0.01339	rs6915273	LMPSOC
C15orf56	15	40542865	40545110	2	7.26477	0.0322181	0.0137	rs1048163	LMPSOC
METTL25	12	82752275	82873016	18	36.7759	0.0323563	0.0006483	rs112989001	LMPSOC
CENPN	16	81040102	81066709	17	42.5468	0.0324394	0.009723	rs1549288	LMPSOC
SUN1	7	855193	914557	29	74.1959	0.0324754	0.002191	rs4721502	LMPSOC
FAM46B	1	27331510	27339333	3	10.1208	0.0325657	0.007959	rs35810604	LMPSOC
USP40	2	234384164	234474236	30	57.762	0.0326477	0.01271	rs77605647	LMPSOC
SLC17A7	19	49932654	49944808	11	30.1129	0.0326569	0.01965	rs3826718	LMPSOC
PPP2CB	8	30643125	30670352	11	26.5986	0.0327983	0.008669	rs112854854	LMPSOC
TMEM9	1	201103898	201140710	56	102.665	0.032877	0.0001085	rs6693143	LMPSOC
ZNF204P	6	27325601	27343153	13	28.9053	0.0330082	0.01583	rs75339846	LMPSOC
VWA5B1	1	20617411	20681387	75	146.348	0.0330111	0.001	rs4655196	LMPSOC
IL1RAP	3	190231839	190374986	146	239.14	0.0331205	0.0004013	rs9811674	LMPSOC
IKZF4	12	56414688	56432219	6	15.9629	0.0331377	0.006821	rs35485002	LMPSOC
ERICH4	19	41949062	41950670	5	13.0967	0.03316	0.01009	rs10415806	LMPSOC
UG0898H09	8	63890419	63897460	9	21.7806	0.0331902	0.003393	rs147211496	LMPSOC
RGS5	1	163112088	163291581	114	201.47	0.0332518	0.0005805	rs2662779	LMPSOC
MRPL17	11	6701615	6704632	5	13.9817	0.0332606	0.006858	rs3168317	LMPSOC
SLC35G3	17	33519538	33521412	1	4.59582	0.0332837	0.0318	rs7208407	LMPSOC
IL11RA	9	34652181	34661898	8	22.736	0.0333312	0.004422	rs1810819	LMPSOC
CRYGN	7	151127055	151137099	14	33.567	0.0333341	0.001823	rs55699579	LMPSOC
LINC00854	17	41373436	41381062	2	6.85023	0.033408	0.02312	rs141653727	LMPSOC
CASC20	20	6407378	6509106	70	137.852	0.0335028	8.415e-05	rs6085570	LMPSOC
ANTXR1	2	69240275	69476459	221	352.313	0.0335417	0.0008239	rs6546487	LMPSOC
STYXL1	7	75625654	75677321	27	53.0785	0.0336041	0.001822	rs4470976	LMPSOC
TMBIM4	12	66530715	66563852	11	27.1432	0.0336363	0.004722	rs12823890	LMPSOC
FOXQ1	6	1312674	1314993	4	10.9102	0.0336735	0.01953	rs4435985	LMPSOC
MRPL33	2	27994583	28002608	5	14.201	0.0337387	0.009044	rs34796799	LMPSOC
CYP4V2	4	187112673	187134617	29	63.9904	0.0337529	0.001687	rs2292429	LMPSOC
TM7SF2	11	64879325	64883707	3	8.81784	0.0338073	0.03639	rs1129195	LMPSOC
WRN	8	30890777	31031277	57	112.368	0.0338734	0.0008361	rs2553268	LMPSOC
PPIE	1	40204516	40229586	20	45.8648	0.0339084	0.007759	rs79838780	LMPSOC
DTWD1	15	49913225	49937333	13	26.8754	0.0339308	0.01294	rs17480889	LMPSOC
BANP	16	87985037	88110924	49	124.062	0.0340009	0.001449	rs12933708	LMPSOC
LOC101927007	4	120720260	120725670	7	17.9442	0.0340101	0.01025	rs6845298	LMPSOC
HELT	4	185940082	185941926	5	13.8069	0.0341226	0.03835	rs72706953	LMPSOC
REEP5	5	112212080	112258031	31	64.2925	0.0341455	0.003646	rs143314026	LMPSOC
SDF2	17	26975373	26989207	8	19.298	0.0341709	0.0161	rs190147576	LMPSOC
TDRD3	13	60970590	61148013	43	85.9295	0.0342156	0.002695	rs9538709	LMPSOC
RSPO4	20	939095	982907	68	146.352	0.0342222	0.0008569	rs516714	LMPSOC
SNRPC	6	34724870	34741634	12	27.7229	0.0342231	0.01117	rs3736896	LMPSOC
SGSM2	17	2240805	2284348	72	134.121	0.0343326	0.0002419	rs11653918	LMPSOC
KIAA0040	1	175126122	175162229	31	66.0418	0.034391	0.00292	rs1008459	LMPSOC
SLC1A3	5	36606456	36688436	115	192.457	0.0345346	0.001212	rs4869684	LMPSOC
VPS33B	15	91541645	91565851	15	37.4432	0.0345543	0.00556	rs12899811	LMPSOC
PRSS16	6	27215501	27224399	12	28.4755	0.0345821	0.005023	rs5030967	LMPSOC
RANBP1	22	20103460	20114880	11	25.4485	0.0346947	0.0225	rs395446	LMPSOC
PTPN6	12	7055739	7070479	9	21.1066	0.0347172	0.002304	rs117089024	LMPSOC
NHLH1	1	160336860	160342638	7	20.0407	0.0347468	0.004081	rs12025341	LMPSOC
CASP8	2	202098165	202152434	57	112.765	0.0348242	0.0002486	rs6704688	LMPSOC
BTBD6	14	105714878	105717430	1	4.51698	0.034835	0.02615	rs2816606	LMPSOC
DPAGT1	11	118967212	118972785	4	11.8492	0.0348406	0.01311	rs7759	LMPSOC
C7orf49	7	134850531	134855578	6	15.6729	0.0349127	0.003731	rs17168271	LMPSOC
FKBP14	7	30050198	30066417	11	26.1738	0.0350566	0.0004407	rs10282327	LMPSOC
DPF2	11	65101224	65120451	13	26.7509	0.0350571	0.002936	rs629710	LMPSOC
ACTR8	3	53901093	53916229	8	19.1525	0.0350954	0.01433	rs77491848	LMPSOC
ANAPC13	3	134196545	134204865	6	15.5696	0.0351359	0.02717	rs35782477	LMPSOC
SFTPC	8	22019183	22021991	6	16.3868	0.035225	0.03053	rs2070687	LMPSOC
TMPPE	3	33131907	33138293	5	13.0067	0.0353577	0.01234	rs61749982	LMPSOC
SS18L2	3	42632297	42636490	5	12.8749	0.035409	0.02522	rs143411732	LMPSOC
RPL11	1	24018268	24022915	3	8.80666	0.035472	0.005738	rs79246133	LMPSOC
MEGF8	19	42829760	42882921	11	29.3765	0.0355277	0.007457	rs874002	LMPSOC
ARMC9	2	232063259	232240590	97	169.358	0.0355996	0.003487	rs10933366	LMPSOC
LINC00310	21	35552977	35562220	11	25.8233	0.0356054	0.006994	rs12482821	LMPSOC
CCK	3	42299317	42307662	10	22.9443	0.0356328	0.0008924	rs747455	LMPSOC
SKAP2	7	26706687	26904341	57	107.271	0.0356543	0.006755	rs558263	LMPSOC
RIMS4	20	43380444	43438979	31	67.4995	0.0356555	0.005139	rs11086939	LMPSOC
ITGB3	17	45331207	45390077	59	127.53	0.0356653	0.002821	rs12942340	LMPSOC
TRAPPC10	21	45432205	45526432	34	69.9336	0.0357546	0.01606	rs13047030	LMPSOC
RASGRP1	15	38780301	38857007	59	102.86	0.0357859	0.002861	rs4583194	LMPSOC
ABHD11	7	73150424	73153190	3	10.0116	0.0357926	0.01804	rs6460052	LMPSOC
PEBP4	8	22570764	22785421	309	460.26	0.035795	0.0005063	rs1509815	LMPSOC
ARMC3	10	23216952	23327452	59	124.402	0.035823	0.00124	rs79030831	LMPSOC
SLC25A33	1	9599527	9642831	12	30.0319	0.0358372	0.002478	rs61782983	LMPSOC
CDH9	5	26880708	27038689	91	150.557	0.0359487	0.003193	rs76118750	LMPSOC
ZAN	7	100331248	100395419	52	101.605	0.0359784	0.004812	rs2075671	LMPSOC
CRELD2	22	50312277	50321188	12	33.0833	0.036075	0.004882	rs74510325	LMPSOC
LOC101929010	20	1614153	1629119	18	39.8341	0.0361457	0.007665	rs6043409	LMPSOC
LARP6	15	71123862	71146604	14	31.996	0.0361542	0.009224	rs4776530	LMPSOC
ESM1	5	54273694	54281414	5	14.1286	0.0362095	0.02587	rs999289	LMPSOC
TTLL6	17	46839592	46894469	37	79.1521	0.0362724	0.004672	rs674310	LMPSOC
TRMT2A	22	20099388	20104818	9	19.8594	0.0363109	0.0225	rs395446	LMPSOC
MRPS14	1	174982093	174992591	8	20.1279	0.0363272	0.01404	rs16847706	LMPSOC
RPH3AL	17	62179	202633	157	260.881	0.0363555	0.0006581	rs9905036	LMPSOC
CCDC81	11	86085777	86134151	72	130.456	0.0363789	0.000382	rs149507551	LMPSOC
KCNG1	20	49620192	49639675	6	15.7786	0.0364767	0.01505	rs6020918	LMPSOC
PSMG4	6	3259161	3268300	8	24.5965	0.0365194	0.0109	rs4324814	LMPSOC
EIF4A3	17	78109012	78120982	17	39.1041	0.0365194	0.008089	rs12940486	LMPSOC
TTC19	17	15902693	15932723	13	35.849	0.0365508	0.01443	rs73981410	LMPSOC
MTRNR2L9	6	62284007	62284534	3	9.47563	0.0366105	0.03412	rs6928630	LMPSOC
MAGI3	1	113933474	114228545	98	158.471	0.0366172	0.003472	rs150746416	LMPSOC
XPNPEP1	10	111624523	111683311	33	68.7417	0.0367143	0.004776	rs472049	LMPSOC
IFNGR1	6	137518620	137540567	10	25.5038	0.0367489	0.0197	rs4896244	LMPSOC
LINC00482	17	79276623	79283048	8	22.6866	0.0367543	0.003976	rs11868440	LMPSOC
HOXB9	17	46698518	46703835	7	16.7776	0.036757	0.004299	rs150997786	LMPSOC
ADD3-AS1	10	111705316	111768139	29	61.1936	0.0367602	0.01901	rs10787221	LMPSOC
ECM2	9	95255828	95298374	20	42.8524	0.0367733	0.002597	rs331378	LMPSOC
MLH3	14	75480466	75518235	10	22.5321	0.036794	0.00443	rs28756982	LMPSOC
TMEM163	2	135213329	135476571	131	228.068	0.0368215	0.001126	rs35936505	LMPSOC
PCSK6	15	101844132	102030187	310	451.48	0.0368792	0.005105	rs76941314	LMPSOC
GNA15	19	3136029	3163767	22	51.8882	0.0369856	0.005271	rs7257374	LMPSOC
OPCML	11	132284874	133402403	1236	1547.1	0.0370288	0.0001378	rs1567127	LMPSOC
KCNIP4	4	20730238	21950374	995	1303.2	0.0370971	4.682e-05	rs73252228	LMPSOC
SYNPO2	4	119771842	119982402	212	348.12	0.0372104	0.001309	rs7655164	LMPSOC
CPED1	7	120628750	120937498	123	221.367	0.0372543	0.001217	rs10251901	LMPSOC
ACTC1	15	35080296	35087927	3	8.65648	0.0372809	0.004516	rs28595759	LMPSOC
ICAM5	19	10400654	10407454	12	28.6219	0.037305	0.01501	rs74827019	LMPSOC
NDRG4	16	58497548	58547523	44	79.4552	0.0373788	0.008333	rs3743566	LMPSOC
PRKCH	14	61788514	62017698	210	343.827	0.0374067	0.001655	rs2025526	LMPSOC
MAP2K6	17	67410837	67538470	81	135.219	0.0374779	0.0007966	rs732322	LMPSOC
EMR1	19	6887559	6940464	62	122.677	0.037481	0.003337	rs252556	LMPSOC
CDK20	9	90581358	90589695	10	28.3668	0.0375762	0.00495	rs28364969	LMPSOC
PLCD3	17	43189007	43209900	36	71.7473	0.037588	0.005132	rs1052169	LMPSOC
NFKBIB	19	39390339	39399534	16	38.4625	0.0375965	0.007194	rs9636109	LMPSOC
LOC90834	22	50171537	50173958	2	6.57491	0.0376509	0.01125	rs7291527	LMPSOC
TEX101	19	43892762	43922767	15	36.859	0.0376944	0.0144	rs11666534	LMPSOC
KIAA0100	17	26941457	26972177	12	25.7367	0.0377092	0.002193	rs141053670	LMPSOC
MC2R	18	13882042	13915706	33	63.8218	0.0377771	0.0004657	rs28926185	LMPSOC
ZNF461	19	37128282	37157739	17	35.9984	0.0377805	0.01094	rs3108196	LMPSOC
DLK2	6	43418089	43424370	4	11.0601	0.0378747	0.01595	rs3734687	LMPSOC
LHPP	10	126150340	126302710	268	456.196	0.0378862	0.001572	rs147370926	LMPSOC
CLK4	5	178029664	178054054	10	25.767	0.0379	0.005129	rs6877022	LMPSOC
VIPR1	3	42530790	42579065	60	106.94	0.0380554	0.003949	rs62248806	LMPSOC
FRA10AC1	10	95427639	95462329	14	33.8524	0.0380947	0.001696	rs4919433	LMPSOC
WNT5A	3	55499742	55521670	21	43.6714	0.0381215	0.004366	rs472631	LMPSOC
HBB	11	5246695	5248301	3	10.2866	0.0382099	0.002087	rs7480526	LMPSOC
LOC100996351	19	3141573	3155173	12	31.9417	0.0382292	0.008891	rs310681	LMPSOC
TNN	1	175036993	175117202	77	136.096	0.0382704	0.0009627	rs35039562	LMPSOC
CACNG1	17	65040651	65052911	11	26.8973	0.0382834	0.02035	rs76510674	LMPSOC
POLH	6	43543877	43588260	10	21.7585	0.0383843	0.00216	rs140119541	LMPSOC
ACKR4	3	132316080	132321485	8	19.1576	0.0384406	0.03437	rs115763475	LMPSOC
B3GAT1	11	134248397	134281812	53	95.0632	0.0385727	0.001108	rs11600529	LMPSOC
EBNA1BP2	1	43629844	43638241	7	17.7372	0.0386789	0.01335	rs9519	LMPSOC
DENND1C	19	6467214	6481819	18	44.6318	0.0387744	0.01788	rs3745570	LMPSOC
TAX1BP3	17	3566186	3571973	8	16.9332	0.0388087	0.01259	rs180796466	LMPSOC
DKK2	4	107842958	107957453	65	104.131	0.0389808	0.002587	rs17037297	LMPSOC
KRTAP3-3	17	39149681	39150385	4	12.3912	0.0389966	0.01514	rs11652331	LMPSOC
PLAC4	21	42547157	42557166	8	17.3417	0.0390187	0.008151	rs79953457	LMPSOC
CCR6	6	167525294	167552629	34	62.2153	0.0390992	0.002356	rs41434748	LMPSOC
PSTPIP1	15	77287464	77329671	46	91.852	0.0391322	0.00338	rs12912465	LMPSOC
PHF2	9	96338908	96441869	90	169.572	0.0391477	0.004819	rs10761239	LMPSOC
SIGMAR1	9	34634718	34637823	4	10.546	0.0392196	0.04158	rs1800866	LMPSOC
GK3P	4	166198943	166201175	7	18.2446	0.0392847	0.02439	rs148504057	LMPSOC
LINC00491	5	101944195	102007168	27	52.9111	0.0392932	0.009362	rs1394820	LMPSOC
F10	13	113777112	113803843	14	33.0473	0.0393555	0.00203	rs556694	LMPSOC
FBXO42	1	16576558	16678948	29	58.0979	0.0393703	0.008948	rs12562869	LMPSOC
C1QB	1	22979681	22988029	11	26.7132	0.03941	0.02071	rs623164	LMPSOC
LOC101928886	19	56578049	56590166	14	37.0093	0.0394641	0.01045	rs2631645	LMPSOC
STC2	5	172741725	172756506	6	15.4157	0.0395396	0.01807	rs10076089	LMPSOC
C6orf106	6	34555056	34664627	37	75.4454	0.0395826	0.003035	rs6907508	LMPSOC
F11-AS1	4	187207251	187422212	284	435.016	0.0396511	0.0001071	rs13108384	LMPSOC
EMC8	16	85812230	85833148	10	32.841	0.0396527	0.01053	rs9931892	LMPSOC
ZNF93	19	20011721	20046382	14	29.411	0.0397552	0.007754	rs73925535	LMPSOC
DHRS9	2	169923544	169952677	12	29.7979	0.0397612	0.006392	rs56069956	LMPSOC
CDK2	12	56360552	56366573	5	12.4231	0.0398465	0.01306	rs1045435	LMPSOC
C11orf1	11	111749947	111754797	1	4.28412	0.039872	0.03847	rs7107213	LMPSOC
DHX15	4	24529087	24586184	18	38.8239	0.0399529	0.003506	rs187850357	LMPSOC
VPS9D1-AS1	16	89778263	89784573	9	19.291	0.0400121	0.02279	rs34714188	LMPSOC
LOC100420587	19	28926295	29218601	193	331.482	0.0400344	0.0001351	rs59062284	LMPSOC
SAP30	4	174292092	174298683	3	8.32322	0.0401688	0.007449	rs150030151	LMPSOC
SH3PXD2A	10	105353783	105615164	223	348.106	0.0401814	3.126e-05	rs61861138	LMPSOC
NBPF7	1	120377387	120387503	3	9.66998	0.0401833	0.01936	rs12405228	LMPSOC
HNRNPUL2	11	62480096	62494857	9	18.9573	0.0401954	0.006527	rs112605402	LMPSOC
LPAR1	9	113636053	113800365	164	266.549	0.0402338	0.001028	rs79298358	LMPSOC
FAM83D	20	37554954	37581703	14	27.0206	0.0402725	0.01454	rs116557550	LMPSOC
CASP6	4	110609784	110624629	15	29.8718	0.0404089	0.009645	rs5030519	LMPSOC
2020-09-08	5	132086508	132113561	4	13.1609	0.0404155	0.004914	rs392916	LMPSOC
C17orf47	17	56618947	56621733	3	9.06496	0.040493	0.01545	rs17822735	LMPSOC
RALB	2	121010413	121052286	12	28.7221	0.0405213	0.00385	rs144487519	LMPSOC
ZKSCAN2	16	25247321	25268855	13	30.2105	0.0405836	0.02851	rs61742723	LMPSOC
ALDH18A1	10	97365685	97416567	34	65.0734	0.0405897	0.0002571	rs140190714	LMPSOC
ADAMTS15	11	130318868	130346539	31	58.6966	0.0406425	0.01301	rs7112698	LMPSOC
SNX15	11	64794879	64808044	11	23.7298	0.0406848	0.02356	rs498636	LMPSOC
ZNF567	19	37180301	37212225	17	34.098	0.0407861	0.005216	rs3108212	LMPSOC
ZGPAT	20	62338793	62367494	10	21.64	0.0408096	0.0008268	rs3761121	LMPSOC
ZNF436	1	23685940	23696357	7	18.2882	0.0408532	0.01593	rs79490829	LMPSOC
LOC441461	9	102648599	102668883	18	34.0785	0.0408618	0.01856	rs114804690	LMPSOC
IGFBP5	2	217536827	217560272	16	39.241	0.0408648	0.007255	rs10932673	LMPSOC
TSTD1	1	161007421	161008774	2	6.41005	0.0409126	0.01155	rs3766383	LMPSOC
LOC100128164	3	169661771	169684522	21	42.3856	0.040989	0.002609	rs113273701	LMPSOC
PROM1	4	15969848	16085623	171	267.989	0.0409993	0.003875	rs13111588	LMPSOC
RUNX2_1	6	45296053	45518819	99	165.063	0.0410454	0.001199	rs12216037	LMPSOC
ANKRD20A8P	2	95426672	95522820	16	38.6387	0.0410767	0.01369	rs7588397	LMPSOC
LOC101927378	7	84161791	84213634	23	43.7633	0.0410795	0.007479	rs117548337	LMPSOC
GTSE1-AS1	22	46691039	46692557	3	9.8399	0.0411133	0.002707	rs7285629	LMPSOC
HMGCS2	1	120290618	120311555	23	50.2627	0.0411815	0.007067	rs649733	LMPSOC
LOC102467079	16	52119192	52132979	21	42.7358	0.0412011	0.004498	rs11645669	LMPSOC
WDR91	7	134868589	134896316	21	40.5577	0.0412038	0.008502	rs8345	LMPSOC
B3GNT4	12	122688227	122692084	2	6.62897	0.041389	0.04364	rs879132	LMPSOC
ZFP36	19	39897486	39900052	2	6.39115	0.0414633	0.03533	rs3746083	LMPSOC
RBP2	3	139171725	139195352	9	22.471	0.0414812	0.0009817	rs72986799	LMPSOC
GLRX2	1	193065594	193075244	8	19.107	0.0415153	0.004902	rs12118724	LMPSOC
VAC14	16	70721341	70835061	106	202.385	0.0416055	0.0003376	rs12924064	LMPSOC
TEX15	8	30689059	30706533	10	24.1879	0.0416121	0.003753	rs2042506	LMPSOC
BRE-AS1	2	28112322	28113981	3	8.25332	0.0417382	0.008481	rs2305929	LMPSOC
HINT3	6	126277860	126301389	10	23.5614	0.0417561	0.01825	rs2179748	LMPSOC
FAM96B	16	66965957	66968326	3	8.8049	0.0418277	0.006511	rs3890213	LMPSOC
CNOT6L	4	78634540	78740544	31	58.7979	0.0418384	0.001083	rs4859506	LMPSOC
ME3	11	86152149	86383678	229	378.62	0.0419427	0.0001477	rs11234661	LMPSOC
NFU1	2	69623244	69664760	9	20.2489	0.0419483	0.01086	rs146314641	LMPSOC
ZNF221	19	44455396	44471752	18	40.2236	0.0419521	0.006537	rs365745	LMPSOC
PLA2G5	1	20396700	20418394	26	52.9561	0.0420119	0.005746	rs6696512	LMPSOC
IGSF10	3	151153777	151176497	19	40.3742	0.0420814	0.01334	rs138216107	LMPSOC
PIGL	17	16120508	16229573	17	43.9535	0.0420893	0.008502	rs60374261	LMPSOC
TMEM99	17	38975343	38992526	18	34.1185	0.0421904	0.006909	rs112898103	LMPSOC
CAMKK2	12	121675494	121736111	46	79.817	0.0422229	0.00324	rs2668239	LMPSOC
DNAJC27	2	25166504	25194963	13	27.3486	0.0422524	0.007051	rs56784950	LMPSOC
OR4A5	11	51411377	51412448	2	6.34448	0.0422561	0.03637	rs34285763	LMPSOC
IL31RA	5	55147206	55218682	60	108.665	0.0423275	0.005078	rs1144496	LMPSOC
SEC14L1P1	11	43918852	43921424	4	12.8088	0.0423552	0.004433	rs2434474	LMPSOC
LOC101928778	1	177669658	177679465	13	30.6592	0.0423558	0.00326	rs142740052	LMPSOC
MAGEF1	3	184428154	184429836	2	8.07092	0.0423827	0.03807	rs10937187	LMPSOC
HEY2	6	126070731	126082415	5	13.9391	0.0424456	0.01134	rs9321054	LMPSOC
SBK3	19	56052022	56056909	11	24.8099	0.0424525	0.02085	rs62127090	LMPSOC
CYB5R4	6	84569369	84670146	34	57.3013	0.0424554	0.001264	rs7742988	LMPSOC
NDUFA2	5	140024947	140027370	2	7.14873	0.0424806	0.05558	rs778591	LMPSOC
ZNF511	10	135122422	135126666	3	9.61156	0.042499	0.02427	rs3008357	LMPSOC
SOHLH1	9	138585254	138591374	16	36.6128	0.0425198	0.007669	rs117572028	LMPSOC
NEK5	13	52638899	52703214	27	51.7666	0.0425493	0.001669	rs76146863	LMPSOC
USP21	1	161129253	161135516	4	9.94391	0.0425552	0.0134	rs77816185	LMPSOC
FAM129B	9	130267616	130341286	72	127.401	0.0426805	0.0003712	rs73601513	LMPSOC
MIPEP	13	24304327	24463587	48	98.5488	0.0426871	0.005424	rs7325382	LMPSOC
SH3GL1	19	4360363	4400565	13	32.5952	0.0427414	0.0125	rs62129355	LMPSOC
PP12613	4	122685739	122687963	7	15.7702	0.0427634	0.005846	rs4833772	LMPSOC
CLSTN1	1	9789078	9884550	32	57.2033	0.0427768	0.01649	rs61785191	LMPSOC
C11orf96	11	43964105	43965433	3	8.32732	0.0427899	0.002848	rs7524	LMPSOC
LOC101929681	5	29380195	29396083	22	41.5473	0.0428946	0.0002064	rs12188033	LMPSOC
OR4C13	11	49973942	49974971	2	6.31282	0.0429164	0.05105	rs16914589	LMPSOC
FTCDNL1	2	200625258	200715896	72	123.95	0.0429755	0.0007238	rs769956	LMPSOC
GPT2	16	46918307	46965201	5	13.7534	0.0429963	0.01201	rs6598777	LMPSOC
LINC00598	13	40921270	41055143	176	268.821	0.043029	0.008444	rs6563831	LMPSOC
LOC100505515	20	12930987	12932275	1	4.14937	0.0431292	0.03496	rs6078839	LMPSOC
LIFR-AS1	5	38556887	38671318	34	71.1469	0.0431532	0.002098	rs1899942	LMPSOC
LOC100507391	3	194429149	194502897	71	132.34	0.0431651	0.004304	rs6437415	LMPSOC
TIGD3	11	65122281	65125082	3	8.16656	0.0432753	0.003817	rs612392	LMPSOC
TRMU	22	46731297	46753237	14	37.1972	0.043332	0.001478	rs112136605	LMPSOC
SYVN1	11	64894750	64902003	6	15.2881	0.0435998	0.008891	rs9971407	LMPSOC
PEAK1	15	77400497	77712446	80	127.725	0.0436004	0.003032	rs17467967	LMPSOC
TMEM30B	14	61744088	61748530	8	18.3158	0.0436032	0.00237	rs117955567	LMPSOC
STMN3	20	62271057	62284963	11	24.2994	0.0436228	0.001729	rs2259797	LMPSOC
GAK	4	843064	926178	97	175.749	0.0436982	0.004046	rs899385	LMPSOC
SYNGR1	22	39745953	39781593	30	57.0305	0.0437005	0.0009447	rs142164994	LMPSOC
C1orf213	1	23695463	23698330	3	8.70727	0.043703	0.02387	rs754984	LMPSOC
GPR26	10	125425870	125456913	37	69.6562	0.0437195	0.01291	rs61013675	LMPSOC
MRPL40	22	19420035	19423596	5	12.8612	0.0437397	0.01828	rs12165902	LMPSOC
PLTP	20	44527258	44541003	22	43.8005	0.0438069	0.01031	rs394643	LMPSOC
SMARCD3	7	150936058	150974231	44	80.7809	0.043838	0.0004321	rs11973301	LMPSOC
ASPSCR1	17	79935425	79975282	11	32.909	0.0438567	0.01654	rs9912553	LMPSOC
RAB6A	11	73386682	73472201	29	54.1093	0.0439311	0.00265	rs75187623	LMPSOC
ZBTB14	18	5289017	5297052	10	24.0982	0.0439404	0.008317	rs620652	LMPSOC
EYA1	8	72109667	72274467	164	250.041	0.0439576	0.004545	rs72654130	LMPSOC
RNF168	3	196195656	196230639	24	47.7973	0.0439609	0.001569	rs111360550	LMPSOC
NFKB1	4	103422485	103538459	38	75.1288	0.0440053	0.004772	rs3774934	LMPSOC
LINC00992	5	116751207	116915439	130	225.863	0.0440195	0.000838	rs113427545	LMPSOC
SOX7	8	10581277	10588084	14	35.7261	0.0440329	0.006763	rs10100333	LMPSOC
TPRG1	3	188889762	189041271	93	157.871	0.0440493	0.001782	rs7640523	LMPSOC
SARS	1	109756514	109780804	20	42.8377	0.0440695	0.01072	rs4268379	LMPSOC
RNF31	14	24616658	24629870	12	24.1276	0.0440728	0.0004318	rs743272	LMPSOC
LOC101927621	19	37176340	37178351	2	6.28165	0.0440893	0.01266	rs7259256	LMPSOC
BTG4	11	111338255	111383079	25	45.5793	0.0441012	0.004732	rs638089	LMPSOC
USP29	19	57631508	57643293	9	22.6075	0.0441777	0.004259	rs77420930	LMPSOC
OBSL1	2	220415449	220436268	21	47.0743	0.0441853	0.01147	rs11901006	LMPSOC
ICAM2	17	62079954	62097994	4	10.7993	0.0441858	0.06422	rs56325317	LMPSOC
STRAP	12	16035287	16056410	4	11.7485	0.0443035	0.05307	rs139203905	LMPSOC
MEPE	4	88742549	88767968	37	73.5209	0.0444313	0.003936	rs7682764	LMPSOC
SPTLC3	20	12989626	13147411	141	230.249	0.0445223	0.0006428	rs2073303	LMPSOC
OVOL1-AS1	11	65556471	65558339	2	6.4746	0.0445327	0.01174	rs67901563	LMPSOC
PRKAB2	1	146626684	146644168	12	25.8534	0.0445498	0.02356	rs3766522	LMPSOC
FAM169A	5	74073398	74162663	24	46.3446	0.0446058	0.01263	rs16872323	LMPSOC
NCOR1	17	15933407	16118874	10	26.2553	0.0446163	0.0113	rs144845313	LMPSOC
PCBP3	21	47269874	47362368	51	100.245	0.0446915	0.0008095	rs9978439	LMPSOC
ZNF578	19	52956828	53020131	18	39.6705	0.0446969	0.006696	rs11667947	LMPSOC
SNORA29	6	160206625	160206765	2	6.89142	0.0447114	0.04966	rs3818299	LMPSOC
LOC102467081	5	54317126	54319997	6	15.3505	0.0448546	0.01377	rs6450281	LMPSOC
FAM198B	4	159045731	159094202	12	27.9477	0.0449394	0.008842	rs72691636	LMPSOC
EFHC1	6	52284993	52360583	43	78.6149	0.0449489	0.01024	rs62407891	LMPSOC
TRNP1	1	27320194	27327377	4	10.4594	0.0449769	0.006685	rs6658653	LMPSOC
RAB18	10	27793102	27831166	18	36.0482	0.0451652	0.008571	rs2505308	LMPSOC
CCDC92	12	124420954	124457163	22	38.2401	0.0452328	0.003574	rs9863	LMPSOC
SSBP2	5	80713178	81047072	177	295.163	0.0452624	0.001067	rs2917540	LMPSOC
DYRK1A	21	38739858	38887679	67	107.744	0.0453214	0.003795	rs1010265	LMPSOC
LINC01220	14	75761106	75763111	6	14.6673	0.0453249	0.04176	rs3825701	LMPSOC
RGS22	8	100973165	101118344	72	120.766	0.045352	0.00162	rs140912189	LMPSOC
FILIP1L	3	99551987	99833357	46	79.3801	0.0453532	0.001241	rs9837602	LMPSOC
NUDT7	16	77756388	77776157	59	107.23	0.0453889	0.002255	rs308927	LMPSOC
GABRG3	15	27216428	27778373	382	522.427	0.0453907	0.001475	rs12906479	LMPSOC
TUBGCP2	10	135092133	135125841	16	36.4513	0.0454269	0.01613	rs7081338	LMPSOC
MIR548H4	15	69116302	69489862	101	180.727	0.0455113	0.01194	rs28849216	LMPSOC
LIME1	20	62367977	62370460	4	11.0279	0.0455142	0.00207	rs2236511	LMPSOC
CLPSL2	6	35744370	35747329	6	15.1348	0.0455805	0.01164	rs9470092	LMPSOC
LOC100129935	19	40129324	40133041	6	14.2615	0.0456301	0.03943	rs2270028	LMPSOC
METTL2B	7	128116782	128142978	25	48.4719	0.0456312	0.01332	rs7785264	LMPSOC
SYCE1	10	135367403	135382876	9	21.9041	0.0456439	0.01569	rs72869403	LMPSOC
ATP6V1A	3	113465865	113530905	8	17.2842	0.0456546	0.03065	rs34594860	LMPSOC
FIGNL1	7	50511826	50518088	7	16.2683	0.045762	0.003669	rs10236132	LMPSOC
SERBP1	1	67873492	67896123	12	26.6466	0.045778	0.01137	rs112588573	LMPSOC
OR52E6	11	5862185	5863127	3	10.6817	0.0457882	0.02384	rs10742809	LMPSOC
SAMSN1-AS1	21	15954522	15970624	28	52.9446	0.0458021	0.007842	rs457393	LMPSOC
CD58	1	117057155	117113715	11	23.801	0.0458232	0.005999	rs61789227	LMPSOC
FAM120A	9	96213977	96328397	57	97.7405	0.0458509	0.006956	rs112294389	LMPSOC
WDR34	9	131395939	131419129	8	20.3805	0.0458548	0.006828	rs76439298	LMPSOC
SERPINB10	18	61582744	61602476	8	18.7029	0.0459236	0.01355	rs8099238	LMPSOC
USP6	17	5031686	5078324	17	33.929	0.0459667	0.008221	rs11078550	LMPSOC
PPIA	7	44836240	44842716	8	17.7926	0.0460153	0.006345	rs6850	LMPSOC
LOC101929439	15	76467231	76473827	12	26.5542	0.046034	0.001874	rs4261493	LMPSOC
LOC101927310	15	98096513	98103928	2	6.1863	0.0460477	0.04739	rs12915016	LMPSOC
VN1R2	19	53761544	53762855	4	10.3443	0.0460508	0.01666	rs112910446	LMPSOC
ATP6AP1L	5	81601165	81614147	9	21.4347	0.0460891	0.004517	rs658912	LMPSOC
DNMT3A	2	25455829	25565459	102	169.005	0.0461126	0.0008146	rs112056585	LMPSOC
MECOM	3	168801286	169381563	421	579.989	0.0461634	0.004197	rs9875402	LMPSOC
AP5Z1	7	4815261	4834026	15	39.1724	0.0462185	0.005659	rs17135110	LMPSOC
LGI3	8	22004342	22014344	2	7.86708	0.046259	0.02414	rs11550101	LMPSOC
DHRS12	13	52342128	52378298	36	67.5707	0.0462857	0.01412	rs9596573	LMPSOC
PITRM1	10	3179918	3215033	51	104.242	0.0463261	0.002845	rs7098000	LMPSOC
SPAG5-AS1	17	26926150	26944395	6	12.9607	0.0463806	0.0282	rs34490907	LMPSOC
RFX8	2	102013822	102091165	70	122.988	0.0463873	0.004121	rs13034485	LMPSOC
LOC101927311	16	14103132	14109875	8	19.4093	0.0464014	0.00915	rs1794243	LMPSOC
GMDS	6	1624034	2245868	455	618.096	0.0464031	0.000109	rs1810495	LMPSOC
RPL23A	17	27046999	27051374	2	6.17151	0.0464032	0.01408	rs75525376	LMPSOC
LOC100131257	7	7115400	7136417	27	57.7489	0.0464092	0.002899	rs2965495	LMPSOC
ZNF382	19	37096206	37119499	12	25.2756	0.0464954	0.01219	rs3108604	LMPSOC
GPBP1	5	56469774	56560506	35	59.641	0.0465196	0.001507	rs831652	LMPSOC
ZNF565	19	36672961	36705986	17	36.7872	0.0465503	0.00461	rs78703741	LMPSOC
AP5M1	14	57735605	57756797	8	16.8409	0.046726	0.01387	rs1189904	LMPSOC
MUC16	19	8959519	9092018	85	147.839	0.0467644	0.00238	rs10422567	LMPSOC
C9orf78	9	132589563	132597572	8	17.5145	0.0468484	0.02478	rs7047271	LMPSOC
RNF187	1	228675067	228683889	11	22.1269	0.0468604	0.01568	rs11547452	LMPSOC
UBE2F	2	238875586	238951423	23	45.8476	0.0469567	0.0106	rs10469604	LMPSOC
MAU2	19	19431629	19469563	11	27.4417	0.0469739	0.01699	rs73001065	LMPSOC
NRAS	1	115247084	115259515	6	14.4868	0.0469875	0.01168	rs9724624	LMPSOC
ZIM3	19	57645463	57656570	19	43.4586	0.0470251	0.006818	rs138432980	LMPSOC
ALG12	22	50296853	50312106	11	28.9051	0.0470473	0.01244	rs73443968	LMPSOC
MGST2	4	140586921	140661899	98	170.19	0.0470638	0.003816	rs74868730	LMPSOC
IMPDH1	7	128032330	128050036	18	38.5966	0.0471803	0.01733	rs4731448	LMPSOC
LINC00538	1	214098091	214099996	2	6.19225	0.0471965	0.03527	rs76881878	LMPSOC
SMIM18	8	30496116	30503469	5	13.7389	0.0472151	0.003253	rs4733196	LMPSOC
TAAR1	6	132966122	132967142	3	7.97632	0.047226	0.01032	rs8192619	LMPSOC
ASTN1	1	176826440	177134040	159	239.191	0.0473009	0.0002575	rs35011339	LMPSOC
SLITRK5	13	88324869	88331870	5	11.904	0.0474069	0.0376	rs9582391	LMPSOC
C1orf52	1	85715636	85725355	17	33.3776	0.0475074	0.0007118	rs115907840	LMPSOC
MYO18A	17	27400527	27507407	43	80.7582	0.0476059	0.005418	rs16964821	LMPSOC
C16orf97	16	52060263	52107847	49	84.9438	0.0476656	0.004303	rs12925601	LMPSOC
LINC01192	3	162895030	163021089	36	66.2178	0.0477318	0.005305	rs78150455	LMPSOC
LOC101927018	17	27253292	27271766	8	19.7114	0.0477613	0.0006129	rs4795477	LMPSOC
USP3	15	63796709	63886839	49	89.4373	0.0477981	0.009542	rs62011334	LMPSOC
SVOPL	7	138279029	138363790	97	165.282	0.0478366	0.001858	rs1659812	LMPSOC
NRSN1	6	24126413	24147757	31	54.4878	0.0478972	0.005168	rs114286231	LMPSOC
ALKBH3	11	43902356	43941825	30	57.3153	0.047898	0.004433	rs2434474	LMPSOC
C11orf45	11	128769459	128776126	12	29.2741	0.04795	0.006807	rs4937386	LMPSOC
ANO3	11	26353677	26684836	318	483.899	0.0480105	0.004411	rs2350209	LMPSOC
VAX1	10	118888031	118897812	4	12.3462	0.0481363	0.03802	rs10787760	LMPSOC
ALPK3	15	85359910	85416713	59	106.223	0.0482165	0.003019	rs74415035	LMPSOC
EGFLAM-AS4	5	38282370	38291088	9	21.4009	0.0482325	0.0103	rs2042925	LMPSOC
ECH1	19	39306061	39322497	17	36.5247	0.0482471	0.04082	rs12461606	LMPSOC
ATP6V1G3	1	198492351	198510075	8	19.1223	0.0482796	0.01823	rs4915298	LMPSOC
B4GALT7	5	177027118	177037346	15	38.0676	0.0483142	0.00529	rs3792849	LMPSOC
LINC01169	15	66874527	66978136	163	269.433	0.0483315	0.001784	rs12148443	LMPSOC
ZNF321P	19	53430387	53445847	2	7.53952	0.0483488	0.02402	rs28781927	LMPSOC
SIRPG	20	1609797	1638425	38	72.87	0.0483657	0.006295	rs3746722	LMPSOC
PHF1	6	33378772	33384230	3	7.92204	0.0484061	0.004942	rs116199362	LMPSOC
CLEC3A	16	78056442	78066001	18	35.7352	0.0484285	0.03202	rs117475164	LMPSOC
DGCR11	22	19033674	19035888	8	19.3842	0.0484655	0.01364	rs2240102	LMPSOC
LOC102546298	5	149855078	149865555	9	18.5583	0.0484761	0.002697	rs34095856	LMPSOC
GPX6	6	28471072	28483570	10	22.0352	0.0485029	0.003207	rs974334	LMPSOC
LOC101926996	17	42376941	42385799	6	14.5422	0.0485303	0.01192	rs4793089	LMPSOC
ZNF644	1	91380856	91487812	37	61.0308	0.0486041	0.002505	rs356349	LMPSOC
MYEOV	11	69061621	69064754	6	14.4812	0.048623	0.01536	rs11228608	LMPSOC
VDAC1	5	133307565	133340824	19	36.8905	0.0486414	0.0003322	rs10050682	LMPSOC
MORC1	3	108677086	108836993	55	94.8557	0.0487421	0.0003558	rs114679390	LMPSOC
ZNF737	19	20720797	20748626	25	55.7636	0.0488573	0.004364	rs112899579	LMPSOC
BMP7	20	55743808	55841707	92	156.174	0.048927	0.002279	rs162324	LMPSOC
DBH	9	136501484	136524466	58	102.799	0.0489405	0.006286	rs7855248	LMPSOC
LOC100996590	9	109378338	109442081	56	101.972	0.048967	0.0009481	rs80215997	LMPSOC
KLC2	11	66024764	66035332	5	11.7124	0.0490585	0.002403	rs150341182	LMPSOC
SPAG1	8	101170262	101254132	30	56.3138	0.0490638	0.004648	rs2453654	LMPSOC
TGM6	20	2361553	2413399	53	95.5725	0.0491011	0.003643	rs6114060	LMPSOC
LOC101927334	16	51051668	51069688	15	31.3051	0.0491042	0.001276	rs4785235	LMPSOC
TCTN3	10	97423152	97453900	18	34.8193	0.0491374	0.00244	rs41291572	LMPSOC
GREB1L	18	18822202	19102791	28	59.1785	0.0492287	0.005249	rs142424226	LMPSOC
IL17RB	3	53880576	53899827	18	37.9729	0.0494196	0.004397	rs2232345	LMPSOC
STAU2	8	74332603	74659943	207	324.829	0.0494535	0.0003845	rs59260693	LMPSOC
MRPL48	11	73498916	73575656	33	64.4793	0.0494598	0.005462	rs78036671	LMPSOC
PGR	11	100900354	101000544	52	92.8763	0.0495888	9.523e-05	rs117791420	LMPSOC
DNAI1	9	34458749	34520987	31	54.2408	0.0497176	0.003348	rs183644979	LMPSOC
LOC101929217	8	49532962	49536455	6	14.9594	0.0497991	0.03039	rs34358325	LMPSOC
DIO1	1	54359860	54376759	20	39.4085	0.049816	0.02415	rs12084242	LMPSOC
TMEM11	17	21101262	21117908	13	29.6715	0.0498745	0.02717	rs11653711	LMPSOC
FAM110A	20	814339	826922	20	40.1569	0.0499013	0.003874	rs6108039	LMPSOC
DAPK2	15	64199234	64338521	105	195.959	0.0499963	0.003936	rs58604450	LMPSOC
IFNL4	19	39736953	39739496	5	276.836	4.59922e-23	4.36e-23	rs12979860	MOC
IFNL3	19	39734271	39735611	3	188.358	1.77788e-22	7.181e-23	rs8103142	MOC
HOXD-AS2	2	176999568	177001826	6	113.159	1.55189e-12	2.532e-13	rs711829	MOC
PAX8-AS1	2	113993103	114024600	35	559.284	6.27154e-12	1.117e-13	rs2121245	MOC
HOXD3	2	177028804	177037826	7	98.9227	7.90995e-12	1.097e-14	rs711830	MOC
LOC102800310	2	177042893	177043737	2	71.0591	1.22044e-11	9.939e-14	rs6755766	MOC
PSD4	2	113931559	113960677	42	369.085	3.06655e-11	1.598e-13	rs6751201	MOC
PAX8	2	113973573	114036498	63	864.965	5.12057e-11	2.273e-14	rs874898	MOC
HOXD8	2	176994421	176997423	4	61.4831	1.29632e-07	7.811e-13	rs847163	MOC
HOXD-AS1	2	177037916	177053686	15	140.197	2.65771e-07	3.223e-14	rs6433571	MOC
HOXD9	2	176987412	176989645	2	30.5343	3.36526e-07	3.29e-08	rs711822	MOC
ERC2	3	55542335	56502391	588	1704.89	6.84399e-07	2.26e-07	rs62255373	MOC
HNF1B	17	36046433	36105096	73	345.84	1.75605e-06	2.031e-07	rs11263761	MOC
TIMM50	19	39971051	39981528	13	89.4285	8.54692e-06	7.511e-06	rs62120677	MOC
LINC01116	2	177494308	177502302	4	43.1279	2.77871e-05	2.747e-05	rs1545398	MOC
C8orf49	8	11618764	11620732	8	56.9805	4.30391e-05	5.688e-05	rs809204	MOC
LOC102724224	2	177502481	177520686	12	84.728	4.40286e-05	4.599e-06	rs6740315	MOC
NEIL2	8	11627171	11644854	35	190.02	6.15917e-05	3.864e-06	rs804271	MOC
ZNF519	18	14075988	14132489	20	120.293	6.86135e-05	2.261e-05	rs16941560	MOC
GPR124	8	37654400	37701504	35	161.598	0.000106699	3.093e-05	rs7015566	MOC
RPL41	12	56510373	56511616	2	18.4182	0.000107371	2.19e-05	rs1689512	MOC
PATL1	11	59404191	59436511	12	51.2477	0.00012398	0.004275	rs35285007	MOC
LOC101927131	16	11559115	11567030	7	49.8253	0.000130338	3.457e-05	rs4444359	MOC
CENPV	17	16245847	16256812	6	38.4942	0.000142761	0.000129	rs7477	MOC
MYRF	11	61520120	61555989	30	145.624	0.000154865	4.981e-06	rs4963418	MOC
ESYT1	12	56521985	56538460	6	38.3735	0.000157264	4.481e-05	rs10747761	MOC
MIR100HG	11	121959810	122073770	83	280.248	0.000163427	5.224e-05	rs10790485	MOC
HOXD11	2	176972083	176974316	3	30.4878	0.000172835	5.885e-06	rs863678	MOC
SLC1A4	2	65215578	65251000	39	116.096	0.000185282	3.814e-06	rs62140372	MOC
PA2G4	12	56498102	56507694	2	16.9819	0.000214051	6.199e-05	rs773121	MOC
COG3	13	46039029	46110833	27	117.724	0.000215001	4.379e-06	rs57990347	MOC
TMEM130	7	98444110	98467673	16	77.4332	0.000226961	0.0005444	rs7785963	MOC
HSPB7	1	16340522	16345285	8	54.5784	0.000239174	9.769e-05	rs1048302	MOC
PLEKHS1	10	115511212	115542192	27	115.11	0.000255124	1.904e-06	rs2900993	MOC
SLC26A9	1	205882176	205912588	39	175.181	0.000274204	7.135e-07	rs61814953	MOC
GATA4	8	11561716	11617509	97	374.632	0.000311696	3.676e-05	rs745379	MOC
NOP2	12	6666035	6677498	6	26.8501	0.000327286	0.0005532	rs71579323	MOC
NRAP	10	115348582	115423829	71	229.548	0.000339404	0.0001813	rs72833765	MOC
ATXN1	6	16299342	16761721	602	1064.34	0.000351714	4.89e-06	rs236961	MOC
PAK4	19	39616419	39670046	46	162.057	0.000371412	0.0005534	rs1529712	MOC
SUPT5H	19	39936185	39967308	19	70.9628	0.000402878	3.061e-05	rs147062575	MOC
FLJ39080	8	75512100	75670587	87	263.794	0.000422876	0.0005466	rs269188	MOC
KLHL22	22	20795805	20850170	16	81.3638	0.000511602	0.0002696	rs62219863	MOC
LINC00354	13	112547691	112555490	9	62.91	0.00058674	0.0001182	rs11164148	MOC
ZNF367	9	99148224	99180669	16	59.9636	0.000589907	0.0002087	rs13300924	MOC
OVOL2	20	18004795	18038521	49	175.826	0.000611363	1.728e-05	rs6105863	MOC
INPP4B	4	142949181	143767604	346	757.019	0.000648472	8.358e-05	rs1817971	MOC
NCCRP1	19	39687603	39692522	2	15.0624	0.000725557	0.00103	rs11672479	MOC
TRMT112	11	64083963	64085556	2	14.8213	0.000751189	0.002846	rs4930698	MOC
GHDC	17	40341104	40346550	2	14.3944	0.00076953	0.0001486	rs72820887	MOC
FSTL1	3	120113060	120169918	46	146.056	0.000780521	2.342e-05	rs9855400	MOC
HOXD4	2	177016112	177017949	3	30.36	0.00085058	0.0002562	rs34727427	MOC
CLCA1	1	86934525	86965974	56	160.44	0.000859492	1.935e-05	rs1407142	MOC
GATAD2A	19	19496641	19619741	16	66.7872	0.000862443	0.000384	rs113564583	MOC
ARID5A	2	97202463	97218371	9	36.7156	0.000866635	0.0002785	rs2278563	MOC
CHRAC1	8	141521396	141527252	5	29.0064	0.000896135	0.0002929	rs117523821	MOC
CD86	3	121774208	121839988	46	135.827	0.00090542	0.0001816	rs17203397	MOC
FOXP4	6	41514163	41570122	32	142.902	0.000954936	0.0001405	rs4714481	MOC
RBM23	14	23369853	23388396	16	55.5334	0.000982663	0.0005787	rs8015121	MOC
RSPO3	6	127440047	127520626	23	81.591	0.000985717	0.0006035	rs9482771	MOC
ACAD9	3	128598332	128631957	23	69.4227	0.000992044	0.0002191	rs1680779	MOC
FIZ1	19	56102736	56110893	8	38.1948	0.00101286	0.000417	rs62127845	MOC
MTDH	8	98656406	98742488	24	72.3612	0.00101597	7.562e-05	rs111823044	MOC
CARD11	7	2945709	3083579	206	455.29	0.0010354	0.0002588	rs138620568	MOC
FLJ22763	3	108855560	108868951	18	64.5494	0.0010925	0.0006232	rs9865616	MOC
LOC729506	5	8333595	8457677	75	232.386	0.00116355	0.0002213	rs2457113	MOC
MYL6	12	56552044	56555366	2	19.5804	0.00117879	0.0003598	rs1274298	MOC
KIAA1755	20	36838906	36889174	38	130.324	0.00117932	0.0007047	rs6014451	MOC
CAPN8	1	223714971	223853436	69	225.259	0.00130119	0.0001644	rs35973928	MOC
C1QL2	2	119913818	119916471	4	29.8154	0.00136732	0.0007006	rs7593041	MOC
TCF7	5	133450401	133483920	20	67.0133	0.00139355	0.000111	rs138986315	MOC
SMURF1	7	98625057	98741743	51	159.943	0.0013974	0.0001503	rs76705636	MOC
CLCNKA	1	16348485	16360545	18	71.7593	0.00141576	0.0001069	rs9442216	MOC
MYO1A	12	57422300	57444549	15	52.2996	0.00150546	0.003082	rs117270067	MOC
DEFB135	8	11839829	11842099	3	16.5931	0.00159123	0.001873	rs6601641	MOC
RCN1	11	32112476	32127272	15	60.0222	0.00161875	0.0002445	rs223060	MOC
SMARCC2	12	56555635	56583351	4	28.4531	0.00165848	0.0003305	rs773645	MOC
FFAR4	10	95326421	95349829	36	122.751	0.00172838	0.0003581	rs10786115	MOC
LOC100507424	12	2945981	2968961	12	50.7884	0.00174156	0.0005731	rs11062386	MOC
LOC101927653	12	58959741	59175498	93	204.227	0.00177763	3.371e-05	rs75369784	MOC
GNE	9	36214438	36277053	40	121.516	0.00178997	8.024e-05	rs10814361	MOC
IPO5P1	19	23437855	23457053	10	38.9012	0.00180197	0.001764	rs117851889	MOC
ODC1	2	10580496	10588680	6	29.139	0.00181195	0.000856	rs7559979	MOC
PVRL3-AS1	3	110764162	110788806	5	31.322	0.00183474	0.0009769	rs28772911	MOC
LOC100131303	16	68047338	68049814	3	16.8962	0.00185328	0.0001393	rs153818	MOC
ZBTB17	1	16268363	16302627	17	64.515	0.00186274	7.668e-05	rs10927875	MOC
LOC54944	22	31742744	31747141	12	38.3293	0.00197049	0.002273	rs146009901	MOC
KANSL3	2	97258891	97304116	11	40.0654	0.00197661	0.0001921	rs4907242	MOC
GIPC2	1	78511588	78603112	66	184.595	0.00199444	0.0001754	rs481199	MOC
POU6F2-AS1	7	39444197	39445945	3	15.223	0.00201497	0.002706	rs10259786	MOC
ERBB3	12	56473808	56497291	8	39.0083	0.00203556	0.0001106	rs812826	MOC
HMGCR	5	74632992	74657926	13	51.8815	0.00206208	0.0005205	rs3846662	MOC
MRPL15	8	55047780	55061074	6	34.3829	0.00207819	0.0005564	rs311400	MOC
GLRX5	14	96001322	96011055	25	84.7359	0.00207891	0.0001404	rs2295834	MOC
LGALS2	22	37966252	37976024	7	41.0348	0.0021119	0.001319	rs11089845	MOC
MRPL16	11	59573607	59578345	6	25.4665	0.00215901	0.004178	rs2298589	MOC
TM6SF2	19	19375173	19384074	6	29.5056	0.00220103	0.0003837	rs2074299	MOC
IL37	2	113670547	113676458	4	24.0832	0.00222486	0.0003172	rs7563305	MOC
WBSCR27	7	73248920	73256855	2	12.4575	0.00225858	0.009247	rs79921838	MOC
GPR182	12	57388354	57390469	1	9.26088	0.00248323	0.002341	rs12099695	MOC
LPHN2	1	82266081	82458107	105	248.364	0.00250016	5.533e-05	rs17107500	MOC
DHRS11	17	34948225	34957233	6	30.8624	0.00250632	0.002463	rs2285639	MOC
YJEFN3	19	19639669	19648393	4	19.8296	0.00250879	0.002418	rs4808967	MOC
YPEL1	22	22051825	22090071	44	142.379	0.00251007	0.0002843	rs2236643	MOC
LIMK2	22	31608249	31676066	30	80.1935	0.00262197	0.00194	rs139891457	MOC
LOC101926933	14	23398817	23423901	12	48.5809	0.00264799	0.0004128	rs7147394	MOC
PVRL3	3	110790605	110913016	17	68.8168	0.0027146	0.0008735	rs2169643	MOC
STX3	11	59522531	59573355	21	56.4628	0.00273824	0.003628	rs10501380	MOC
SUGP1	19	19387321	19431321	17	66.4664	0.00274859	0.0002926	rs2074550	MOC
OLFM3	1	102268122	102462790	130	261.948	0.00277796	0.0001203	rs11164306	MOC
NT5DC1	6	116421998	116566853	92	239.276	0.00277817	0.0001615	rs1204845	MOC
MAPK8IP3	16	1756220	1820318	43	147.463	0.00278028	0.0002468	rs2294620	MOC
TMEM204	16	1578741	1605581	25	102.017	0.00282011	0.001664	rs2235643	MOC
KLHL38	8	124657914	124665190	19	70.7903	0.00285055	0.0001764	rs72711231	MOC
HOXD1	2	177053306	177055635	3	18.6643	0.00285655	0.002295	rs6710142	MOC
PATZ1	22	31721789	31742249	14	47.272	0.00299877	0.002018	rs150990749	MOC
LOC100630918	2	85764589	85766009	2	14.6053	0.00305011	0.002867	rs6729475	MOC
SKP1	5	133492081	133512724	12	39.9591	0.0030526	0.0002219	rs115772579	MOC
LOC100129935	19	40129324	40133041	6	25.3567	0.00305877	0.001046	rs2001228	MOC
MRPS34	16	1821895	1823140	2	13.0047	0.00310458	0.001582	rs11552431	MOC
DLG5	10	79550548	79686348	46	133.87	0.00311838	0.001009	rs10430529	MOC
DOCK6	19	11309968	11373168	42	135.273	0.00313891	0.0001042	rs6511730	MOC
TRMT10A	4	100467863	100485189	16	51.0434	0.00318336	0.001089	rs6822162	MOC
PCAT2	8	128084938	128094466	21	74.9058	0.00320358	0.0002131	rs6470494	MOC
COL4A3BP	5	74666927	74807806	31	98.2524	0.00322133	0.0009632	rs4512110	MOC
TIMM10	11	57295935	57298232	2	11.9276	0.00323953	0.002871	rs17453436	MOC
PCNA	20	5095598	5107268	1	8.76896	0.00324442	0.002626	rs8117209	MOC
RAP2A	13	98086474	98120252	18	58.8558	0.00325722	0.0002677	rs3803251	MOC
LECT1	13	53277399	53313947	30	87.5308	0.00328819	5.163e-05	rs150057428	MOC
RWDD3	1	95699710	95712781	15	46.0517	0.00329737	0.0006242	rs111889186	MOC
VAMP8	2	85804613	85809156	5	21.4509	0.00332458	0.00183	rs1058588	MOC
FRK	6	116262692	116381921	76	183.608	0.00337094	3.803e-05	rs77786468	MOC
PRR15	7	29603426	29606911	11	37.6009	0.00340247	0.001126	rs10271996	MOC
LGALS14	19	40194945	40200088	8	29.694	0.00350408	0.0005591	rs11671409	MOC
FOSL2	2	28615778	28637516	16	70.801	0.00351504	0.001631	rs4617998	MOC
SSB	2	170655321	170668571	11	43.936	0.00352046	0.0007427	rs2353708	MOC
B3GAT1	11	134248397	134281812	53	133.006	0.00356669	0.002123	rs75190711	MOC
POLI	18	51795848	51824604	8	33.007	0.00364893	0.001357	rs580504	MOC
ANKRD31	5	74364121	74532703	33	108.057	0.00365558	0.0002223	rs7705012	MOC
LGALS13	19	40093168	40098114	7	24.5864	0.0036676	0.001297	rs2233707	MOC
SPRY1	4	124317949	124324915	9	39.3628	0.00367126	0.001118	rs72684639	MOC
GJB6	13	20796100	20806534	10	36.0861	0.00368607	0.0003208	rs9315399	MOC
NDST4	4	115748926	116035032	99	252.228	0.00374147	0.001153	rs10015390	MOC
MYL6B	12	56546203	56551771	2	11.2544	0.0037439	0.001694	rs111602323	MOC
TYK2	19	10461203	10491248	29	89.5319	0.00376618	0.002324	rs280496	MOC
NSUN4	1	46805848	46830824	18	55.2985	0.00381137	0.001408	rs2145409	MOC
MIR548H3_6	6	97537842	97862283	126	286.327	0.0038198	0.000302	rs2777755	MOC
FLJ37453	1	16160709	16174642	10	33.5683	0.00403907	0.0006059	rs12135073	MOC
HIST1H2BG	6	26216427	26216872	2	11.0608	0.00408408	0.00546	rs16891427	MOC
CUEDC2	10	104183001	104192423	6	22.777	0.004182	0.002969	rs61873665	MOC
PDS5A	4	39824482	39979576	57	137.224	0.00424523	0.001014	rs6531745	MOC
FAM13A-AS1	4	89630939	89651254	12	41.8169	0.00429056	0.002608	rs2604217	MOC
GINS4	8	41386724	41402565	27	75.4852	0.00432293	0.001026	rs4736816	MOC
RNF41	12	56596287	56615753	9	30.5777	0.00438088	0.001302	rs773662	MOC
SRGAP3-AS3	3	9258578	9261192	5	24.0446	0.00450982	0.000627	rs2664099	MOC
TM4SF20	2	228226873	228244022	30	86.7377	0.00451459	0.002959	rs10171478	MOC
DKFZP434K028	11	61521500	61525136	4	19.2501	0.00454328	0.004672	rs198464	MOC
GGH	8	63927638	63951610	21	69.137	0.00456162	1.638e-05	rs72658377	MOC
FBXO32	8	124510126	124553493	64	147.183	0.00457871	0.001998	rs2294089	MOC
AJUBA_2	14	23447820	23451851	5	21.12	0.00462076	0.002891	rs45500097	MOC
MMS22L	6	97590036	97731052	45	108.989	0.00464287	0.0007041	rs62413947	MOC
MKNK2	19	2037469	2051243	12	41.9412	0.00466974	0.001328	rs880183	MOC
TPRX1	19	48304499	48306861	7	27.214	0.00477987	0.0001184	rs73036913	MOC
PCDHA11	5	140247097	140391929	41	106.229	0.00483225	0.0008426	rs155808	MOC
ARFRP1	20	62329994	62339365	4	18.9904	0.00484414	0.003568	rs6122147	MOC
CNIH3	1	224804178	224928249	105	257.573	0.00486775	0.000105	rs2002371	MOC
NRG2	5	139226363	139422884	142	286.024	0.00487611	3.647e-05	rs645898	MOC
POLK	5	74807656	74895646	20	57.449	0.00495592	0.001423	rs5744680	MOC
RAB27B	18	52495707	52562747	43	118.61	0.00500534	0.0003021	rs117797080	MOC
DAGLA	11	61447904	61514474	43	131.833	0.00507833	0.001125	rs2107617	MOC
PCDHA8	5	140220906	140391929	50	136.556	0.00508512	0.0008426	rs155808	MOC
CLCNKB	1	16370230	16383821	25	86.4889	0.00509746	0.0001998	rs35480349	MOC
PCDHA12	5	140254886	140391929	41	105.478	0.00510444	0.0008426	rs155808	MOC
PCDHAC1	5	140306301	140391929	35	91.3335	0.00513304	0.0008426	rs155808	MOC
COL8A1	3	99357439	99515577	90	215.706	0.00516231	0.000178	rs594827	MOC
PIGL	17	16120508	16229573	17	72.6326	0.00516992	0.000605	rs12938397	MOC
LINC00852	3	10326102	10327430	2	12.185	0.00520776	0.009989	rs171407	MOC
CILP2	19	19649073	19657468	4	18.2781	0.00529175	0.005902	rs4808208	MOC
PCDHA9	5	140227356	140391929	48	130.308	0.00529204	0.0008426	rs155808	MOC
LOC653712	3	128580350	128590384	9	34.7468	0.00533153	0.0003194	rs728839	MOC
SNX4	3	125165487	125239058	40	122.802	0.00533507	0.0004603	rs9854174	MOC
GGNBP2	17	34900736	34946276	12	43.8261	0.00536516	0.0009102	rs35751000	MOC
RPS16	19	39923846	39926618	5	21.3695	0.00537048	0.01173	rs17627	MOC
LOC440173	9	89623365	89657041	24	61.4845	0.00542029	0.001139	rs118155858	MOC
PCDHB3	5	140479829	140483406	3	13.2337	0.00545909	0.001179	rs6887594	MOC
CNR1	6	88849584	88875767	33	96.1337	0.00549508	0.001905	rs12205430	MOC
SLC22A24	11	62847411	62911693	32	79.9444	0.00552191	0.0008966	rs7130710	MOC
FMN1_2	15	33441984	33486934	53	133.022	0.00557192	0.001188	rs67629086	MOC
LOC344967	4	40044536	40058819	20	57.7207	0.00560805	0.001001	rs1704157	MOC
ZIC5	13	100615274	100624178	7	26.2337	0.0056183	0.0005898	rs9513683	MOC
IDI2	10	1064846	1071799	13	42.3913	0.0056471	0.00206	rs3829165	MOC
PARPBP	12	102513955	102591298	26	71.7578	0.00565254	0.0002817	rs1509674	MOC
SLC35D2	9	99075718	99145992	26	68.3753	0.00565824	0.0005536	rs7032363	MOC
PCDHA13	5	140261853	140391929	40	102.564	0.00569899	0.0008426	rs155808	MOC
OLFML2A	9	127539436	127577170	9	39.049	0.00570713	0.002128	rs913231	MOC
TP53BP2	1	223967594	224033674	20	58.371	0.0057167	0.001023	rs720757	MOC
FSCB	14	44973353	44976499	6	24.6073	0.00574594	0.004874	rs412408	MOC
GRIK4	11	120382464	120859513	396	634.827	0.00577604	0.0006065	rs2155258	MOC
PCDHA10	5	140235467	140391929	45	115.257	0.00585868	0.0008426	rs155808	MOC
TATDN2	3	10290176	10322906	37	120.477	0.00589741	0.002555	rs1642974	MOC
FAM131C	1	16384263	16400127	13	51.364	0.00599153	0.001042	rs9442200	MOC
LINC01222	1	198961717	198988093	12	34.041	0.00599866	0.003018	rs78907142	MOC
LOC101927280	5	117686666	117897812	232	462.925	0.00605249	0.001198	rs10056223	MOC
LINC01085	4	14113591	14141676	40	113.552	0.00609528	0.0005188	rs11936235	MOC
NAT10	11	34127110	34168458	13	38.2563	0.0061091	0.004029	rs10836156	MOC
PCDHA5	5	140201360	140391929	53	140.631	0.00613839	0.0008426	rs155808	MOC
SCGB1A1	11	62186506	62190678	5	20.6873	0.00616036	0.001052	rs3741240	MOC
PCDHA6	5	140207506	140391929	53	140.558	0.006162	0.0008426	rs155808	MOC
TP53	17	7571719	7590868	17	49.59	0.00620691	0.001042	rs78378222	MOC
CMTM8	3	32280170	32411813	195	354.755	0.00621299	0.0004131	rs9880262	MOC
PCDHA7	5	140213968	140391929	53	140.325	0.00621721	0.0008426	rs155808	MOC
SLC8A3	14	70510933	70655787	163	344.704	0.00626094	5.754e-05	rs7157278	MOC
VAMP5	2	85811530	85820511	15	53.7704	0.00629629	0.0003597	rs62166769	MOC
AKR1B10	7	134212343	134226166	24	69.7212	0.00632671	0.0003952	rs3735041	MOC
TBC1D29	17	28886583	28890509	3	12.8169	0.00650132	0.01377	rs117536785	MOC
TMEM230	20	5080483	5093733	4	19.8127	0.00650774	0.002984	rs6116651	MOC
TRRAP	7	98476112	98610866	28	73.2049	0.00654897	0.000962	rs7797783	MOC
NWD2	4	37246689	37451087	220	402.646	0.00655842	0.0001281	rs73240346	MOC
IL17RC	3	9958757	9975305	20	59.6913	0.00658736	0.01147	rs144950633	MOC
TEX264	3	51705190	51738339	9	26.5013	0.00662534	0.006605	rs4468965	MOC
LIPF	10	90424145	90438572	15	46.059	0.00663434	0.003656	rs11202803	MOC
SERPINA6	14	94770584	94789688	33	92.2681	0.00668616	0.003617	rs74689657	MOC
FBXL15	10	104179570	104182893	2	10.0577	0.00668863	0.002926	rs76302201	MOC
RPL13AP3	14	56232962	56234435	3	15.4193	0.00669363	0.002613	rs12589473	MOC
ZDHHC21	9	14611068	14693480	106	254.853	0.00669456	0.003317	rs13290060	MOC
SNAI2	8	49830238	49833999	2	10.0344	0.00675226	0.001735	rs11774894	MOC
KDELC1	13	103436630	103451404	9	29.7889	0.00676626	0.008369	rs111300036	MOC
HAPLN4	19	19366451	19373596	4	17.0079	0.00676867	0.001206	rs56044734	MOC
MYO1H	12	109826523	109886176	51	136.807	0.00677116	0.0001938	rs9888381	MOC
LINC01266	3	633787	887698	150	331.255	0.00678822	1.417e-05	rs1523896	MOC
GRIK1	21	30909253	31312282	257	516.206	0.00685147	0.001332	rs363523	MOC
IQCF1	3	51928891	51937386	4	18.0467	0.00685473	0.004431	rs7619650	MOC
TOM1L2	17	17746821	17875784	24	72.5665	0.00689258	0.003126	rs12453825	MOC
GRB10	7	50657759	50861159	153	324.059	0.00690536	0.0003193	rs2190495	MOC
CCDC66	3	56591183	56655848	29	79.4049	0.00697345	0.002124	rs55831745	MOC
LINC00640	14	51800110	51832275	34	90.0568	0.00698	0.003144	rs12889808	MOC
NOLC1	10	103911932	103923628	7	24.1578	0.00698391	0.003808	rs1049455	MOC
IFI30	19	18284589	18288934	6	24.1538	0.00698696	0.001394	rs7125	MOC
C10orf113	10	21414691	21435488	11	43.8566	0.00700936	0.001428	rs625223	MOC
RDH16	12	57345215	57351418	6	20.5576	0.00702229	0.01042	rs67771054	MOC
AGBL4	1	48998526	50489626	378	653.459	0.00704258	3.897e-05	rs72681012	MOC
SLC39A3	19	2732522	2740074	6	25.9141	0.00705691	0.006641	rs4806874	MOC
CAPN2	1	223889294	223963720	46	124.41	0.00712297	0.0003215	rs12758509	MOC
CUX2	12	111471827	111788358	117	315.763	0.00718228	0.001167	rs6490039	MOC
PRC1	15	91509267	91537881	17	55.0434	0.00722787	0.002189	rs6496743	MOC
PCDHAC2	5	140345746	140391929	24	63.4343	0.00724451	0.0008426	rs155808	MOC
TTPA	8	63972047	63998612	13	38.9919	0.00726031	2.064e-05	rs34766023	MOC
KIFC1	6	33359312	33377699	5	17.1331	0.0072657	0.01606	rs114485144	MOC
PCDHA4	5	140186658	140391929	58	144.574	0.00726796	0.0008426	rs155808	MOC
TMEM30C	3	99904667	99913030	9	32.5515	0.00727948	0.004895	rs3850726	MOC
ZNF292	6	87865268	87973406	32	76.5532	0.00728087	0.004251	rs74919739	MOC
ZNF488	10	48355088	48373866	23	65.2039	0.00732052	0.0005005	rs4922517	MOC
SUCLA2	13	48516790	48575462	28	65.4438	0.0073587	0.001684	rs117795514	MOC
ZNF785	16	30591993	30597092	3	12.9103	0.00739449	0.003211	rs111813229	MOC
PCDHA2	5	140174443	140391929	65	158.636	0.00741683	0.0008426	rs155808	MOC
CCNJL	5	159678670	159739573	61	137.143	0.00742736	0.00244	rs77217485	MOC
IKZF4	12	56414688	56432219	6	22.4761	0.00743185	0.00113	rs4759239	MOC
PRC1-AS1	15	91509598	91531854	14	47.1213	0.00743924	0.002189	rs6496743	MOC
BCAS3	17	58755171	59470199	189	379.515	0.0074449	1.258e-05	rs9905274	MOC
CADPS	3	62384020	62861064	537	892.187	0.00744985	0.0003668	rs569079	MOC
SPECC1L-ADORA2A	22	24666784	24838328	30	83.4732	0.00745462	0.002374	rs2082733	MOC
LOC101928138	12	109791991	109797293	7	26.6829	0.00746135	0.000245	rs75131153	MOC
SGMS2	4	108745720	108836204	85	179.583	0.00749147	0.001357	rs11097967	MOC
IDI2-AS1	10	1068576	1090141	19	59.1806	0.00768292	0.001116	rs4880470	MOC
PCDHA1	5	140165720	140391929	65	157.77	0.00769281	0.0008426	rs155808	MOC
PGAP2	11	3818953	3847601	24	78.6773	0.00770089	0.0007438	rs113588282	MOC
BPESC1	3	138823026	138844005	13	48.3074	0.00770853	1.371e-05	rs10935299	MOC
CAV2	7	116139654	116148595	9	32.6658	0.00773791	0.001068	rs3779511	MOC
C12orf49	12	117153595	117175843	17	53.1615	0.00773914	0.0005423	rs114902422	MOC
PCDHA3	5	140180782	140391929	64	153.159	0.00785268	0.0008426	rs155808	MOC
LOC494141	11	18230684	18235111	6	23.5681	0.00786626	0.01103	rs2251440	MOC
OR10V2P	11	59516284	59517054	3	12.7862	0.00792007	0.00766	rs497596	MOC
IFT140	16	1560427	1662109	59	187.972	0.00792693	0.001368	rs76705317	MOC
IFNL1	19	39786964	39789312	3	12.8555	0.00795544	0.02238	rs56016435	MOC
LINC01096	4	13547699	13549448	3	11.9616	0.00795892	0.02224	rs73231543	MOC
APOL3	22	36536370	36562225	34	93.6307	0.00797594	0.001519	rs11705238	MOC
TMEM132D	12	129556270	130388212	935	1281.4	0.00798733	0.0008452	rs7298155	MOC
TP53I11	11	44953898	44972857	23	69.4529	0.00799782	0.01483	rs4755920	MOC
MAP3K2	2	128056244	128100805	19	52.7281	0.00802053	0.004333	rs72845979	MOC
CRAMP1L	16	1664640	1727909	31	101.809	0.00804684	0.000751	rs79797437	MOC
ZBTB39	12	57392616	57400297	7	23.5942	0.00805661	0.00133	rs2371717	MOC
ZZZ3	1	78030189	78148343	45	95.7504	0.00808975	0.006664	rs7525538	MOC
C20orf196	20	5731042	5844559	99	193.578	0.00809954	0.0007684	rs1287007	MOC
ZNF813	19	53970988	53997546	56	138.19	0.00810429	0.0008279	rs2708837	MOC
SPECC1L	22	24666784	24813708	22	55.8225	0.00812492	0.002374	rs2082733	MOC
UACA	15	70946892	71055850	17	48.368	0.00816293	0.002202	rs1477439	MOC
VPS37A	8	17104400	17155533	50	149.264	0.00833529	0.0006037	rs13845	MOC
ZNF724P	19	23406606	23433172	11	35.8435	0.00835802	0.002595	rs113511219	MOC
LINC00690	3	16577824	16582880	5	25.7167	0.00845909	0.005903	rs3856833	MOC
TRUB1	10	116697951	116737439	25	67.2587	0.00845957	0.002441	rs7099565	MOC
PSME4	2	54091203	54197977	58	155.601	0.00871857	2.876e-05	rs805445	MOC
DRG1	22	31795538	31830172	14	40.8623	0.0087211	0.002127	rs142180510	MOC
LINC00909	18	72259009	72265071	6	21.9008	0.00876294	0.002199	rs28476707	MOC
TNRC18P1	4	141562344	141564234	8	22.0112	0.00877603	0.008058	rs78142961	MOC
C4orf17	4	100432160	100463460	49	116.921	0.00883902	0.001314	rs4368610	MOC
DEFB136	8	11831445	11832108	2	12.1982	0.00887813	0.00944	rs35283519	MOC
CD2	1	117297085	117311851	12	42.4617	0.00887973	0.003812	rs3136702	MOC
FAM109A	12	111798454	111806925	5	20.6824	0.00898926	0.003838	rs874286	MOC
LOC101927550	7	98610787	98634102	11	38.6574	0.00899218	0.0009157	rs219800	MOC
MSGN1	2	17997785	17998367	1	6.89556	0.00908215	0.007863	rs13001625	MOC
PRMT5	14	23389719	23398794	6	22.7584	0.00911158	0.0008071	rs8007089	MOC
GLO1	6	38643701	38670952	28	82.7117	0.00915716	0.000488	rs9462450	MOC
TMEM235	17	76227390	76237068	21	59.4716	0.00916076	0.0009661	rs12937178	MOC
LINC01126	2	43454349	43455994	4	13.5836	0.00916174	0.000533	rs116570228	MOC
C15orf62	15	41062158	41064648	3	11.6314	0.00917525	0.01192	rs1866170	MOC
ZFPM2	8	106331146	106816767	294	470.445	0.00918894	3.641e-06	rs2127865	MOC
LINC00488	3	108897011	108904108	11	36.8513	0.00921593	0.0006354	rs9288889	MOC
PCNX	14	71374121	71582099	42	102.919	0.00925179	0.00075	rs190106567	MOC
FAM73A	1	78245308	78345225	48	100.436	0.00934019	0.004597	rs1166708	MOC
C12orf36	12	13523604	13529679	6	20.4018	0.00936757	0.0002789	rs17759574	MOC
CDS2	20	5107406	5178533	22	67.2998	0.00939775	0.002595	rs2083918	MOC
RRAS	19	50138551	50143400	3	12.7074	0.00940171	0.004538	rs1865077	MOC
DDX60	4	169137441	169239958	64	143.182	0.00945636	6.183e-05	rs72693111	MOC
CDKN2C	1	51434366	51440309	5	15.5279	0.00952758	0.003321	rs3176465	MOC
PSMA7	20	60711782	60718514	4	17.4599	0.00954298	0.002262	rs113522942	MOC
RGS20	8	54764367	54871864	39	85.8703	0.00954516	0.004224	rs10958393	MOC
LOC102724163	16	83830840	83837581	23	72.2045	0.00955394	0.000917	rs62045406	MOC
ARMC8	3	137906089	138017228	37	91.827	0.00957501	0.001515	rs77176250	MOC
PCCA-AS1	13	101116690	101133269	16	44.8217	0.00960493	0.003012	rs1283289	MOC
USP33	1	78161673	78225564	37	76.8267	0.00963097	0.008485	rs111940000	MOC
NEXN	1	78354199	78409578	33	72.5571	0.00970943	0.003433	rs9726525	MOC
GDAP2	1	118406106	118472302	22	50.3047	0.00978928	0.003012	rs2208375	MOC
CNDP2	18	72163499	72190689	33	83.304	0.00984507	0.005053	rs17089361	MOC
DEFB134	8	11851488	11853760	7	28.3775	0.00988629	0.00452	rs11250186	MOC
SLC9A9-AS1	3	143061087	143065913	8	25.2627	0.00991354	0.01476	rs139060682	MOC
RFX7	15	56382730	56535483	33	89.6685	0.00993868	0.001099	rs10162834	MOC
NAP1L5	4	89617065	89619023	4	17.2989	0.00994821	0.009408	rs710834	MOC
ST3GAL5	2	86066270	86116157	25	67.5875	0.00996953	0.0002336	rs12990400	MOC
MTTP	4	100485239	100545154	38	94.6878	0.00997119	0.001936	rs1061271	MOC
SEMA3A	7	83587658	83824217	152	328.968	0.00998957	0.0003486	rs73179366	MOC
FIBCD1	9	133777824	133814455	55	140.612	0.0100196	0.000255	rs11244195	MOC
VPS33B	15	91541645	91565851	15	48.7381	0.0100982	0.001083	rs12899811	MOC
TRG-AS1	7	38381177	38418238	53	132.613	0.0102931	0.001992	rs113178903	MOC
ANXA5	4	122589151	122618147	29	69.8374	0.0104493	0.002646	rs2306415	MOC
EPX	17	56270088	56282535	13	45.0576	0.0105072	0.006206	rs34409274	MOC
ITPK1	14	93403258	93582263	138	267.546	0.0105083	0.0004353	rs1998054	MOC
GDF3	12	7842380	7848360	14	43.7641	0.0105342	0.00233	rs12819884	MOC
CLRN2	4	17516787	17528727	10	31.4062	0.01058	0.009279	rs1551092	MOC
FITM1	14	24600674	24602058	2	9.99634	0.0106302	0.01134	rs11574503	MOC
RGR	10	86004808	86018944	26	68.3963	0.0106349	0.0003216	rs11200940	MOC
TRAF7	16	2205798	2228130	7	29.6406	0.0107066	0.002083	rs76073047	MOC
LIME1	20	62367977	62370460	4	16.1115	0.0107069	0.001979	rs2236511	MOC
CCDC170	6	151815174	151942328	107	222.622	0.010821	0.0002685	rs9478225	MOC
BAG6	6	31606804	31620477	3	14.2802	0.0108261	0.004956	rs114919178	MOC
DBH	9	136501484	136524466	58	131.145	0.0108581	0.006625	rs1108580	MOC
FAM19A2	12	62102028	62586620	326	531.185	0.010919	0.0006232	rs348692	MOC
LOC441461	9	102648599	102668883	18	42.6698	0.0109491	0.005042	rs78627177	MOC
ADORA2A	22	24819564	24838328	9	33.7753	0.0109512	0.009726	rs9624470	MOC
VTI1A	10	114206755	114578504	207	378.854	0.0109586	0.0005998	rs9971166	MOC
RBP4	10	95351592	95360993	16	53.5187	0.0109827	0.0006966	rs7070492	MOC
SIN3B	19	16940208	16991164	18	53.0853	0.0110025	0.00135	rs56182370	MOC
RPS7P5	1	240170823	240176560	12	35.1974	0.0110088	0.004529	rs10926064	MOC
ESRRA	11	64072999	64084212	7	20.0849	0.0110413	0.001735	rs1806967	MOC
RASGRP1	15	38780301	38857007	59	120.933	0.0110499	0.001939	rs8032939	MOC
MROH9	1	170904611	171033906	67	149.977	0.0110577	0.003397	rs9427208	MOC
ADORA2A-AS1	22	24825177	24890783	13	42.4163	0.0110768	0.01081	rs2236624	MOC
VAX1	10	118888031	118897812	4	19.0795	0.0111167	0.002293	rs6585429	MOC
ASRGL1	11	62104773	62160887	23	51.59	0.0111183	0.008701	rs76382649	MOC
IL1B	2	113587336	113594356	9	30.1049	0.0111715	0.001649	rs3136557	MOC
ZNF692	1	249144202	249153315	3	14.1867	0.0112121	0.01014	rs12135449	MOC
MEF2B	19	19256375	19281098	30	95.1933	0.0112943	0.003273	rs12974672	MOC
DCTPP1	16	30435018	30441373	3	13.5529	0.0113458	0.008255	rs12165013	MOC
N4BP2L1	13	32974859	33002315	24	56.0766	0.011355	0.007139	rs10492397	MOC
CDK2	12	56360552	56366573	5	16.3785	0.0113553	0.002048	rs1045435	MOC
U2AF1L4	19	36233427	36236343	5	16.8745	0.0113772	0.008951	rs34632325	MOC
WDR37	10	1102775	1178237	85	195.547	0.011415	7.082e-05	rs3816735	MOC
LUC7L	16	238969	279449	22	67.9671	0.0114189	0.0007593	rs1203957	MOC
TMEM207	3	190146443	190167665	23	61.3389	0.0114283	0.00172	rs1425092	MOC
OSTM1	6	108362612	108395941	14	46.812	0.0114541	0.002848	rs12567	MOC
SHROOM3	4	77356252	77704405	283	515.795	0.0114776	1.302e-05	rs17322488	MOC
LRRC8C	1	90098643	90185094	40	86.9175	0.0115385	0.0003207	rs115701101	MOC
HOXA13	7	27236498	27239725	5	19.2754	0.0116053	0.0008323	rs34185333	MOC
MIR548G	3	99273152	99717059	154	307.157	0.0116119	0.000178	rs594827	MOC
GKN1	2	69201704	69208112	10	30.8173	0.0117089	0.006172	rs57983899	MOC
VPS52	6	33218048	33239742	4	12.9323	0.0117467	0.04398	rs137905860	MOC
COL27A1	9	116918230	117072975	280	456.871	0.011797	7.941e-05	rs7868992	MOC
HABP2	10	115310589	115349360	79	166.841	0.0118157	0.0005304	rs10787492	MOC
LOC100128714	15	26147506	26298267	167	297.37	0.0118734	0.0003518	rs12148250	MOC
OR10V1	11	59480388	59481318	5	19.1263	0.011898	0.009706	rs472177	MOC
RAB35	12	120532898	120554643	22	58.5197	0.0119136	0.005992	rs1057686	MOC
UHMK1	1	162466963	162499419	15	41.7041	0.0120579	0.003312	rs11804523	MOC
SUOX	12	56391042	56399309	7	20.7383	0.0120661	0.001113	rs7298818	MOC
BMP1	8	22022652	22069840	44	106.289	0.0121579	0.0001136	rs79378486	MOC
EIF2B2	14	75469611	75476294	2	8.92551	0.0121734	0.003814	rs145488081	MOC
SPN	16	29674270	29681823	5	19.0493	0.0122112	0.02212	rs2071420	MOC
IL22	12	68642024	68647281	8	22.6478	0.0122562	0.01466	rs1179251	MOC
LINC01242	9	30388932	30408452	15	40.7822	0.0123121	0.001454	rs10813243	MOC
LOC101927457	20	46608836	46618861	9	28.481	0.0123586	0.001609	rs149447221	MOC
OSBP	11	59341870	59383617	13	32.2119	0.0125266	0.003126	rs12276505	MOC
AJUBA_1	14	23440382	23451851	10	28.6885	0.0126036	0.00266	rs10134257	MOC
PCSK7	11	117075786	117103241	31	70.2715	0.0126777	0.0005418	rs7926958	MOC
FOXM1	12	2966846	2986321	16	46.787	0.0127035	0.0002979	rs2302257	MOC
HAUS4	14	23415436	23426351	6	21.1547	0.0127258	0.0004592	rs4981454	MOC
SMTNL2	17	4487275	4511614	54	123.569	0.0127364	0.001049	rs71368507	MOC
MYO19	17	34851598	34891305	12	38.4532	0.0127472	0.001407	rs2411192	MOC
KANK2	19	11274942	11308243	37	104.914	0.0127696	0.002641	rs12984430	MOC
LMF1	16	903634	1031318	73	191.779	0.0128193	0.0006337	rs7187750	MOC
EFNA1	1	155100348	155107386	7	24.3642	0.0128213	0.004044	rs9297	MOC
SAAL1	11	18101889	18127638	15	41.5355	0.0128283	0.002138	rs72875772	MOC
MRPS25	3	15090018	15106816	11	29.48	0.0128767	0.001951	rs9812765	MOC
PNISR	6	99847840	99873207	17	38.5987	0.0129054	0.004304	rs75491041	MOC
KLHL32	6	97372495	97588630	138	238.013	0.0130456	0.0009403	rs1206160	MOC
LOC101929760	22	31731334	31734007	5	17.3605	0.0130643	0.007619	rs150418532	MOC
ANP32A	15	69070874	69113261	23	63.2331	0.0130751	0.00177	rs2290428	MOC
KBTBD6	13	41701708	41706936	2	8.70115	0.0131063	0.02612	rs1952591	MOC
TSPAN8	12	71518876	71551779	22	59.9508	0.0131993	0.005588	rs1495381	MOC
CPEB4	5	173315330	173387313	25	55.8237	0.0132792	0.005227	rs34040113	MOC
ZNF805	19	57752052	57774106	20	52.6767	0.0132851	0.002374	rs67889549	MOC
RSRP1	1	25568739	25573985	4	14.4301	0.0133439	0.00684	rs45461994	MOC
ZNF672	1	249132529	249143714	3	13.515	0.0133772	0.007437	rs6681099	MOC
FZD4	11	86656716	86666440	9	24.5775	0.0134143	0.005319	rs3802892	MOC
CDYL2	16	80637675	80838175	202	397.569	0.0134165	0.000454	rs66475129	MOC
ANO1	11	69924407	70035652	143	268.378	0.0134258	1.019e-05	rs2509166	MOC
C5orf22	5	31532372	31555165	23	53.544	0.0134687	0.000759	rs17409893	MOC
GCK	7	44183869	44229022	53	109.171	0.0135619	0.006373	rs2284773	MOC
GUCA2B	1	42619091	42621495	6	18.9794	0.0137307	0.00672	rs35728635	MOC
OR11G2	14	20665494	20666532	4	15.3506	0.0137816	0.01108	rs4981823	MOC
ULBP3	6	150385742	150390202	8	24.2135	0.0138403	0.001102	rs1537648	MOC
CASC9	8	76135351	76236976	72	150.718	0.0138408	0.001312	rs16939045	MOC
IL1F10	2	113825546	113833427	24	70.1601	0.0138544	0.0005245	rs4849151	MOC
EXOC3L2	19	45715878	45737469	13	44.4127	0.0139327	0.003296	rs346764	MOC
LOC101927311	16	14103132	14109875	8	26.3625	0.0139412	0.003564	rs1651191	MOC
MLLT4	6	168227670	168372700	33	98.5203	0.0139583	0.001073	rs626848	MOC
TMEM170B	6	11538459	11583757	25	58.4453	0.0139696	0.0029	rs538808	MOC
LGALS16	19	40146533	40151287	4	12.898	0.014056	0.02816	rs75055583	MOC
DIAPH3-AS2	13	60718831	60727639	9	29.083	0.0140955	0.003276	rs1337645	MOC
ZFYVE28	4	2271323	2420370	189	347.587	0.0141209	0.001061	rs4602560	MOC
ZNF343	20	2462465	2505168	47	99.0524	0.0141319	0.001419	rs6036719	MOC
APOC2	19	45449238	45452822	7	24.2701	0.0142714	0.007206	rs9304644	MOC
TMEM56-RWDD3	1	95583478	95710509	95	194.449	0.0143216	0.0001152	rs76921353	MOC
GRIN1	9	140033608	140063214	2	11.5056	0.0144445	0.005932	rs11146026	MOC
FER1L5	2	97308573	97370624	24	57.14	0.0144781	0.0001985	rs12471390	MOC
MED25	19	50321535	50340237	14	34.0492	0.0145687	0.01115	rs34663047	MOC
LINC01245	8	128200030	128209872	14	38.41	0.0145702	0.002455	rs2466028	MOC
KIAA1598	10	118642887	118886097	44	105.147	0.0145757	0.005502	rs11598817	MOC
PSMB5	14	23495059	23504429	7	22.6945	0.014633	0.005305	rs73596476	MOC
SIPA1L1	14	71996028	72207946	78	152.38	0.0146364	0.00357	rs76126344	MOC
LIPG	18	47088426	47119278	39	83.4017	0.0146851	0.002203	rs77960347	MOC
LOC101927795	2	201645217	201676893	17	49.8659	0.014702	0.003912	rs6755945	MOC
C6orf211	6	151773392	151791234	10	29.7504	0.0147267	0.001967	rs118061999	MOC
HIST1H4E	6	26204872	26205249	3	11.7986	0.0147487	0.004932	rs61910695	MOC
SLC16A1-AS1	1	113499036	113506690	3	11.0539	0.0147513	0.005446	rs4839273	MOC
NDUFA13	19	19627018	19639013	6	19.6951	0.0147551	0.002766	rs4808965	MOC
TMPRSS4-AS1	11	117886486	117957508	73	156.593	0.014787	0.0004951	rs2051479	MOC
OR9Q1	11	57791352	57949038	84	175.013	0.0148285	0.0001324	rs2441956	MOC
HIST1H2AD	6	26199011	26199521	2	8.44609	0.0148825	0.01064	rs41266803	MOC
ARFGAP3	22	43192531	43253408	28	56.9153	0.0149844	0.005257	rs142666519	MOC
LOC644189	19	36912075	36913799	1	5.99703	0.0149983	0.01433	rs2945948	MOC
TSPYL4	6	116571130	116575261	5	15.9874	0.0150043	0.005702	rs9387389	MOC
DNAJC27-AS1	2	25194980	25262563	25	54.2011	0.0150928	0.0001283	rs72807652	MOC
SLC41A1	1	205758220	205782161	23	52.8977	0.015097	0.004194	rs823078	MOC
CCL15	17	34324617	34329084	10	35.2133	0.0151151	0.007938	rs864104	MOC
FAM208A	3	56654159	56717135	34	78.463	0.0151656	0.003115	rs9875257	MOC
CENPN	16	81040102	81066709	17	50.8208	0.0151824	0.005742	rs2549887	MOC
DUOX1	15	45422191	45457776	25	71.4635	0.015212	0.001353	rs7495495	MOC
NSA2	5	74062815	74072737	6	20.0303	0.0152346	0.001628	rs1164694	MOC
LOC101928386	2	144694633	144721722	17	39.2967	0.0152389	0.003366	rs787172	MOC
FAM83F	22	40390952	40426043	16	40.9289	0.0152869	0.0005324	rs9607680	MOC
CHD3	17	7788122	7816075	15	36.9037	0.0153429	0.002586	rs55752997	MOC
LINC00905	19	16144522	16152945	13	37.4841	0.0153626	0.01017	rs8105113	MOC
TMEM219	16	29973350	29984373	6	16.8252	0.015408	0.01234	rs78073955	MOC
BZW1	2	201676268	201688569	6	22.6785	0.0154245	0.003953	rs3815501	MOC
PHF11	13	50069800	50103117	29	76.5219	0.0154635	8.776e-05	rs111391934	MOC
ADAM15	1	155023747	155035252	16	41.2019	0.0154805	0.001173	rs4845710	MOC
CYP2D7P	22	42536213	42540575	10	29.0543	0.0154891	0.006676	rs1058167	MOC
CASP10	2	202047620	202094129	20	43.9904	0.0155083	0.002144	rs11674246	MOC
LZTR1	22	21336557	21353326	17	44.9323	0.0155287	0.005897	rs2073989	MOC
IL36A	2	113763448	113765621	5	17.135	0.015556	0.005984	rs28947168	MOC
RTN4IP1	6	107018902	107077373	36	84.3084	0.0156361	0.003879	rs9400033	MOC
ZNF146	19	36705503	36729675	10	28.2811	0.0156884	0.002944	rs2432039	MOC
KBTBD12	3	127641901	127706514	36	86.0312	0.0157821	0.000745	rs111994873	MOC
IL36B	2	113779667	113810444	30	75.8189	0.0157849	0.00111	rs4629159	MOC
PPID	4	159630278	159644552	5	16.6758	0.015826	0.01018	rs6536365	MOC
FGD5-AS1	3	14984285	14989948	8	22.4686	0.0159589	0.003081	rs9834600	MOC
DCAF11	14	24583905	24594451	9	29.5103	0.0160213	0.002958	rs2277480	MOC
BDH2	4	103998781	104021024	22	62.9255	0.0160555	0.007549	rs114865310	MOC
KRTAP1-4	17	39185928	39186377	1	5.87355	0.0160767	0.01537	rs8074117	MOC
RDX	11	110045604	110167437	47	91.0023	0.0160903	0.01126	rs11213334	MOC
CYP4F12	19	15783827	15807984	21	55.3755	0.0160946	0.004028	rs12972804	MOC
MRM1	17	34958024	34965407	6	19.563	0.0161354	0.002277	rs1075218	MOC
XRRA1	11	74551954	74660232	34	72.2558	0.0161599	0.001913	rs9444	MOC
TMEM45A	3	100211462	100296285	43	104.887	0.0161652	0.0009974	rs62276526	MOC
PSMA6	14	35747763	35786685	24	53.2168	0.0161867	0.007399	rs56107680	MOC
SUFU	10	104263718	104393214	62	134.597	0.0162273	0.003123	rs7475335	MOC
NPTX2	7	98246596	98259181	7	21.4706	0.0162308	0.002123	rs1681248	MOC
ZNF546	19	40502942	40523514	8	25.7247	0.0163378	0.004298	rs118080886	MOC
LINC00857	10	81967465	81979413	6	16.2196	0.0164051	0.0005603	rs117371103	MOC
CPEB2-AS1	4	14911584	15003669	84	180.507	0.0164558	0.000203	rs11936046	MOC
VHL	3	10183318	10195354	15	39.4067	0.0165154	0.008492	rs34661876	MOC
CHAD	17	48541852	48546227	5	14.9377	0.0165526	0.004168	rs79172040	MOC
EEFSEC	3	127872312	128127489	74	153.651	0.01657	0.001133	rs79243177	MOC
DOCK3	3	50712671	51421629	92	180.985	0.0165793	0.001322	rs115680081	MOC
2020-09-11	4	77870894	77959768	53	113.669	0.0165862	0.0007609	rs2645662	MOC
MYO1F	19	8585673	8642331	28	71.0836	0.0165926	0.0004782	rs60396924	MOC
SLC39A12	10	18240767	18332221	113	224.812	0.0166016	0.0003291	rs11011919	MOC
UCA1	19	15939756	15947131	8	24.4992	0.0166622	0.00238	rs11085995	MOC
PTGFR	1	78956727	79006386	40	89.201	0.0167053	0.0009647	rs78885709	MOC
RBM24	6	17281808	17294099	13	33.5345	0.0167483	0.006164	rs12211512	MOC
NCAPH	2	97001478	97042833	12	32.2747	0.0167977	0.003571	rs3731935	MOC
ERCC6	10	50662525	50747169	31	72.2782	0.0168461	0.0134	rs3940160	MOC
ABCG1	21	43619798	43717354	122	221.828	0.0168608	0.0005232	rs35873421	MOC
WDSUB1	2	160092303	160143236	30	64.9865	0.0168668	0.001607	rs718572	MOC
SERPINA2	14	94829974	94833039	9	25.4002	0.0169054	0.005482	rs59036614	MOC
SFTPC	8	22019183	22021991	6	19.6879	0.016906	0.01322	rs4715	MOC
LOC101928744	7	41004276	41019537	21	57.2144	0.0169173	0.0004809	rs6954727	MOC
BLZF1	1	169337193	169365780	18	41.0649	0.0169267	0.008787	rs116795260	MOC
C17orf102	17	32901141	32906388	12	33.0462	0.016968	0.0015	rs9916859	MOC
MEF2BNB-MEF2B	19	19256375	19303400	48	116.936	0.0169778	0.003273	rs12974672	MOC
VPS9D1-AS1	16	89778263	89784573	9	22.7561	0.016989	0.001252	rs183214036	MOC
APOC4-APOC2	19	45445494	45452822	9	27.9753	0.0170972	0.007206	rs9304644	MOC
TREML2	6	41157486	41168925	24	66.0326	0.0171294	0.01142	rs6902672	MOC
ZNF860	3	32023265	32033228	10	32.1764	0.0171533	0.008996	rs12630667	MOC
FBXL4	6	99321600	99395882	25	55.1017	0.0171901	0.0007186	rs34694061	MOC
GGCX	2	85771977	85788657	17	40.9817	0.0172166	0.001668	rs10172544	MOC
HERC6	4	89299890	89364249	38	81.7049	0.0172772	0.001777	rs10006830	MOC
LMF1-AS1	16	971032	984524	14	42.2356	0.0172775	0.001558	rs4984985	MOC
RHNO1	12	2985423	2998691	6	20.5716	0.0173962	0.006227	rs7133567	MOC
GPR12	13	27329338	27334922	8	21.3391	0.0173997	0.0007924	rs73500833	MOC
LINC00593	15	70127572	70135306	16	37.8411	0.0174244	0.001556	rs74246914	MOC
FILIP1L	3	99551987	99833357	46	92.335	0.0174678	0.003206	rs2449106	MOC
TNNC1	3	52485106	52488057	2	8.12386	0.0174829	0.011	rs115716895	MOC
LOC728989	1	146490894	146514599	23	58.3843	0.0174988	0.002002	rs10900385	MOC
NR2F2	15	96869156	96883492	3	14.0346	0.0175068	0.006532	rs2005636	MOC
TULP3	12	3000032	3050306	11	36.0496	0.0176105	0.008184	rs9988980	MOC
ERMN	2	158175124	158184146	3	13.7039	0.017669	0.01318	rs143310506	MOC
CLDN4	7	73245192	73247023	1	5.70154	0.0177135	0.01625	rs11316	MOC
THNSL2	2	88469813	88486156	19	44.1224	0.0177662	0.0002719	rs35205948	MOC
LOC100505918	1	168369426	168391894	13	45.8065	0.0178219	0.001909	rs12740293	MOC
PTHLH	12	28111016	28124916	13	36.5083	0.0178493	0.009452	rs997200	MOC
SPCS1	3	52739856	52742197	2	8.09607	0.0178854	0.02724	rs150901717	MOC
MRGBP	20	61427804	61431945	7	26.7211	0.0178992	0.008317	rs2273077	MOC
DIAPH3	13	60239720	60738119	146	299.688	0.0179076	0.001586	rs55723839	MOC
CDC42EP1	22	37956470	37965410	10	32.2482	0.0179365	0.003322	rs2076088	MOC
RHOH	4	40192630	40246384	56	115.439	0.0179408	0.001286	rs11097018	MOC
LOC101929715	2	10589853	10595678	7	22.3817	0.0179668	0.01135	rs10929670	MOC
CDH8	16	61685914	62070739	152	262.614	0.0179986	0.00047	rs4783763	MOC
INPP5B	1	38326368	38412729	20	56.5005	0.018067	0.007653	rs28591211	MOC
IQCE	7	2598605	2654368	66	142.595	0.0180999	0.0006771	rs3735112	MOC
TAF1B	2	9983570	10074545	53	115.554	0.0181089	0.00211	rs12479251	MOC
CH25H	10	90965693	90967071	3	10.1353	0.0181221	0.003804	rs41284114	MOC
SPAM1	7	123565285	123611461	44	94.4923	0.0181487	0.004048	rs1859402	MOC
HCG25	6	33217312	33222667	2	8.04296	0.0182679	0.04398	rs137905860	MOC
PHB2	12	7074514	7079916	5	18.1826	0.0183757	0.009369	rs73264607	MOC
EME2	16	1823228	1826239	4	13.0909	0.0184066	0.00286	rs2076433	MOC
ZNF354C	5	178487606	178507691	15	43.0363	0.0185026	0.002281	rs76915744	MOC
LOC388813	21	15963712	16015428	48	103.114	0.0185088	0.000655	rs1292586	MOC
NME6	3	48335588	48342848	3	11.3822	0.0185844	0.007266	rs114236308	MOC
CCDC117	22	29168661	29185289	11	28.5063	0.0185889	0.01314	rs2235432	MOC
EMC9	14	24608173	24610797	2	8.00314	0.0186167	0.005265	rs8010715	MOC
RAB11FIP4	17	29718641	29865232	129	253.049	0.0186278	0.0009506	rs55665247	MOC
OR51G2	11	4935948	4936893	2	8.00515	0.0186944	0.005157	rs16907312	MOC
PLSCR2	3	146151074	146213778	33	72.6668	0.0187148	0.001048	rs4444684	MOC
GALNT18	11	11292420	11643561	688	983.082	0.0187542	0.0001068	rs7483839	MOC
UQCRH	1	46769379	46782447	11	27.2316	0.018876	0.004899	rs79783387	MOC
ZBTB11	3	101368282	101395988	12	30.3646	0.0189138	0.0006554	rs11720934	MOC
MAT2A	2	85766100	85772403	9	22.4237	0.0189354	0.006915	rs2289972	MOC
PLCXD3	5	41307047	41510730	129	224.533	0.0189481	0.0001645	rs2876938	MOC
DNAJA1P5	1	102337566	102360299	17	45.5774	0.0189564	0.0009182	rs116442838	MOC
RAB31	18	9708227	9862553	231	372.728	0.0189794	0.002	rs4798874	MOC
KCTD10	12	109886459	109915155	25	53.0792	0.0190505	0.001385	rs55990265	MOC
COL9A3	20	61448413	61472511	31	82.4629	0.0190533	0.005302	rs760086	MOC
LOC91450	15	78285574	78286567	4	13.2714	0.0190695	0.005742	rs117800004	MOC
TPTE2P3	13	53063127	53161225	18	42.8579	0.0191028	0.004297	rs112308594	MOC
TAX1BP1	7	27778991	27869386	41	79.7101	0.0191121	0.005568	rs57932688	MOC
AGR3	7	16899029	16921613	42	88.35	0.0191281	0.0004069	rs10250679	MOC
TIAM2	6	155411422	155578857	237	390.589	0.0192397	0.001951	rs9478618	MOC
ZDHHC13	11	19138691	19197967	30	66.0502	0.019321	0.0002645	rs11025040	MOC
GATM	15	45653321	45670980	5	18.0866	0.0193861	0.004146	rs57369693	MOC
ENDOG	9	131580778	131584955	3	11.02	0.0194016	0.006736	rs10819449	MOC
PGBD3	10	50723150	50732327	10	25.2099	0.0194668	0.02383	rs1018603	MOC
EFS	14	23825608	23834842	6	19.2024	0.0195488	0.008362	rs1983652	MOC
MDK	11	46402333	46405387	2	7.93397	0.0196068	0.01177	rs35324223	MOC
FAM169A	5	74073398	74162663	24	54.2227	0.0196629	0.003345	rs1164624	MOC
CETN1	18	580368	581524	2	10.3411	0.0196679	0.01569	rs568365	MOC
USP46	4	53457126	53525502	10	27.596	0.0196923	0.009194	rs62338768	MOC
SREBF1	17	17714662	17740325	15	42.9998	0.019703	0.003319	rs4925115	MOC
OOEP	6	74078279	74079515	2	8.11842	0.0197099	0.01764	rs12214308	MOC
PDE6C	10	95372344	95425429	50	109.163	0.0197204	0.0006916	rs1018634	MOC
STK39	2	168810529	169104105	195	342.824	0.0197389	0.002553	rs6733308	MOC
GAK	4	843064	926178	97	204.529	0.0197485	0.003144	rs7690704	MOC
ZNRF3-AS1	22	29420986	29427464	8	25.0364	0.0198299	0.003061	rs16987063	MOC
KRTAP11-1	21	32252963	32253874	2	7.91808	0.0198747	0.005377	rs71321355	MOC
IRF6	1	209958967	209979520	12	31.9969	0.0198902	0.003473	rs614662	MOC
ACTBL2	5	56775842	56778636	3	9.96256	0.0199116	0.002161	rs61737336	MOC
BCL2	18	60790578	60986613	160	264.291	0.0199638	0.0006215	rs8097918	MOC
MGC27382	1	78695282	78835147	100	187.567	0.019999	0.006462	rs7534345	MOC
TOM1L1	17	52978051	53039328	30	61.6623	0.0200756	0.002247	rs9910034	MOC
PFKFB3	10	6186842	6277507	144	234.787	0.0201235	0.0005231	rs7096344	MOC
JMJD1C	10	64926980	65225761	70	131.124	0.0201608	0.003994	rs10995495	MOC
CEP55	10	95256368	95288849	28	70.1949	0.020187	0.002876	rs75139274	MOC
FEZ2	2	36779403	36825332	46	108	0.0202355	0.0004396	rs10197570	MOC
SLC16A13	17	6939393	6943440	5	20.8788	0.0202851	0.01646	rs4796576	MOC
CAV1	7	116164838	116201239	26	62.901	0.0203134	0.001655	rs729949	MOC
RAD21	8	117858172	117887105	11	25.6635	0.0203901	0.005687	rs1348798	MOC
LINC00551	13	107270157	107284006	11	29.2648	0.020426	0.005808	rs35382861	MOC
ZGPAT	20	62338793	62367494	10	25.0949	0.0204492	0.0006796	rs3761121	MOC
HLA-DOA	6	32971959	32977389	28	65.9592	0.0205217	0.001067	rs403414	MOC
ARHGAP33	19	36266416	36279724	12	30.6838	0.0205222	0.003812	rs231233	MOC
LOC100506299	2	8811113	8821993	11	35.3092	0.0205283	0.009534	rs3856462	MOC
TDRD9	14	104394816	104519004	42	86.3198	0.0205953	0.0009505	rs11624560	MOC
ATP13A1	19	19756009	19774503	12	31.4084	0.0206159	0.002916	rs45501395	MOC
RMND1	6	151725896	151773316	48	112.861	0.020616	0.0004888	rs7775084	MOC
SMIM23	5	171212875	171218092	8	21.5767	0.0206345	0.0007808	rs79583161	MOC
ELMO3	16	67233027	67237927	5	15.5052	0.0206371	0.02135	rs12923138	MOC
CCPG1	15	55647420	55700708	30	66.2891	0.0206608	0.002473	rs515341	MOC
MYO7B	2	128293377	128395303	96	199.574	0.0206776	0.0007634	rs11693296	MOC
HIST1H1D	6	26234439	26235216	2	8.92468	0.0207184	0.002918	rs16891458	MOC
SPEN	1	16174358	16266950	17	38.8392	0.0208448	0.0007849	rs12121918	MOC
PAQR8	6	52226925	52272575	63	123.305	0.0208785	0.001611	rs4712005	MOC
SPAG5-AS1	17	26926150	26944395	6	15.2043	0.0208942	0.002977	rs34490907	MOC
CTNNBIP1	1	9908333	9970316	20	43.7477	0.0209308	0.00543	rs1220404	MOC
NANOGNB	12	7917811	7926717	6	17.5249	0.0209899	0.002963	rs112605271	MOC
GAS1	9	89559276	89562104	2	7.75951	0.0209903	0.02487	rs112023786	MOC
TGIF1	18	3411924	3458406	35	77.8784	0.0209993	0.002559	rs7234567	MOC
RPS12	6	133135707	133138703	9	23.5051	0.0210071	0.004265	rs2236381	MOC
USP14	18	158482	213739	16	42.2827	0.0210795	0.001147	rs62073490	MOC
LOC101926905	5	140425789	140457609	13	32.8316	0.0211241	0.001277	rs62378059	MOC
PRR14L	22	32077333	32146120	31	69.7946	0.0211483	0.0002245	rs140260976	MOC
SLC30A8	8	117962511	118188953	100	188.775	0.0211767	0.001829	rs6415466	MOC
REP15	12	27849427	27850566	2	9.05124	0.0211806	0.02199	rs929948	MOC
ABL1	9	133589267	133763062	84	166.83	0.0212486	0.000637	rs145367886	MOC
RPL24	3	101399933	101405563	5	14.1167	0.0212942	0.00336	rs3094296	MOC
CALML3-AS1	10	5556206	5568209	28	60.8485	0.0213148	0.0002121	rs187621108	MOC
HIST1H2AA	6	25726290	25726790	4	11.8883	0.0213187	0.001564	rs77165772	MOC
METTL5	2	170668267	170681353	14	36.0809	0.0214162	0.0007437	rs2162516	MOC
HS3ST5	6	114376749	114384041	10	26.6112	0.0214497	0.002665	rs2282237	MOC
ATG13	11	46638825	46697568	18	40.1823	0.0214883	0.004878	rs12787314	MOC
AMBRA1	11	46417961	46615619	43	75.4932	0.0215512	0.009266	rs11819869	MOC
LINC00528	22	18260055	18262247	5	16.4405	0.0216042	0.01685	rs454566	MOC
NUP37	12	102467972	102512361	20	42.7701	0.0216537	0.004692	rs2888609	MOC
TIGD2	4	90033967	90036052	2	7.85155	0.0217411	0.01809	rs17015027	MOC
HARBI1	11	46624855	46638777	5	13.7762	0.0218332	0.01062	rs55661562	MOC
C8orf34	8	69242956	69731258	392	602.069	0.0219124	0.0002972	rs67671284	MOC
SNORD65	17	16344539	16344612	2	8.79532	0.0219288	0.01787	rs4622550	MOC
LRRC29	16	67241041	67260901	7	21.5192	0.02193	0.005458	rs116008080	MOC
PMEPA1	20	56223447	56286592	66	136.053	0.0219471	0.005452	rs6025701	MOC
MANEAL	1	38259773	38267278	3	10.9381	0.0220574	0.01853	rs72661832	MOC
POLR3K	16	96978	103632	3	11.4017	0.0221386	0.006348	rs148403942	MOC
LRRC49	15	71145577	71342436	41	85.8402	0.0221497	0.004206	rs117025503	MOC
FOPNL	16	15959576	15982447	14	38.8426	0.0221722	0.003711	rs7498734	MOC
CALCOCO2	17	46908349	46942607	18	41.9474	0.0221841	0.008576	rs563916	MOC
HLA-DMB	6	32902405	32908847	3	9.63333	0.0222107	0.01025	rs141060638	MOC
ETFDH	4	159593252	159629865	18	39.6673	0.0222345	0.01007	rs78339975	MOC
SLC50A1	1	155107819	155111334	3	9.67357	0.0222839	0.003465	rs11264333	MOC
MRPL43	10	102737578	102747272	10	23.65	0.0223195	0.009629	rs41291464	MOC
TTC3	21	38445570	38575408	42	90.4731	0.0223605	0.00367	rs28575033	MOC
HLA-DQB2	6	32723874	32731330	3	10.2851	0.0223702	0.003911	rs116383515	MOC
LOC101926911	15	91565851	91574369	16	39.9501	0.0223867	0.0191	rs111665100	MOC
FAM13A	4	89647104	89978346	168	312.536	0.0223877	0.001441	rs116144428	MOC
KCNH1	1	210851656	211307457	386	608.825	0.0224104	0.0005187	rs6540647	MOC
ZC2HC1C	14	75536279	75546690	9	25.1295	0.0224353	0.000674	rs175495	MOC
ERCC6-PGBD3	10	50723150	50747584	20	45.9773	0.0225487	0.01398	rs7082895	MOC
SRRT	7	100472700	100486285	12	31.585	0.0226178	0.01087	rs7794216	MOC
PPIEL	1	39987951	40025370	38	86.3338	0.0226787	0.002256	rs1185303	MOC
C18orf54	18	51884286	51908405	10	25.5667	0.0227215	0.005065	rs11662009	MOC
FLRT1	11	63871361	63886645	19	47.2242	0.0227221	0.001003	rs2186643	MOC
PPIL2	22	22020272	22052202	22	56.0398	0.0227965	0.005431	rs1669116	MOC
DENND4A	15	65952956	66084631	26	57.1916	0.0227984	0.003157	rs150950192	MOC
ELTD1	1	79355448	79472495	69	143.289	0.022864	0.004658	rs77463781	MOC
RPSAP52	12	66151799	66220754	36	80.7385	0.022923	0.003036	rs2583943	MOC
SEL1L3	4	25749048	25864610	99	189.722	0.0229461	0.0008817	rs11736949	MOC
CTCF	16	67596309	67673088	13	32.9219	0.0230176	0.01228	rs118187571	MOC
RXRG	1	165370158	165414592	64	138.256	0.0230421	9.997e-05	rs283694	MOC
CASP7	10	115438920	115490668	31	69.6336	0.023265	0.0003409	rs11196440	MOC
LEF1	4	108968700	109090112	49	97.4722	0.023317	0.002552	rs10011173	MOC
CNIH4	1	224544512	224567153	13	27.2482	0.0233205	0.0179	rs7517754	MOC
CLDN23	8	8559665	8561617	4	13.1454	0.0234318	0.008993	rs2280560	MOC
EFNA3	1	155051347	155060014	7	18.7566	0.0236179	0.04108	rs17723260	MOC
ZSWIM6	5	60628099	60841999	52	102.602	0.0236634	0.007566	rs17422406	MOC
CORO6	17	27941773	27948441	5	16.1082	0.0236987	0.009973	rs8075441	MOC
DSCAM-IT1	21	41990432	42002693	18	45.2347	0.0237091	0.007983	rs2837753	MOC
TSPYL1	6	116596021	116601280	7	21.005	0.0237401	0.0104	rs6568926	MOC
WAC	10	28821421	28912041	23	49.2022	0.0238205	0.001692	rs117241341	MOC
C6orf10	6	32260474	32339689	13	28.3319	0.0238316	0.007311	rs116729028	MOC
GADD45B	19	2476122	2478257	4	13.8718	0.0238455	0.009893	rs14384	MOC
LINC00398	13	31377342	31384782	2	7.50582	0.0238698	0.006733	rs79532715	MOC
C1orf64	1	16330730	16333184	6	16.6944	0.0239279	0.0001602	rs1739833	MOC
SSC5D	19	55999869	56030466	49	117.759	0.0239424	0.01047	rs11669422	MOC
EXOSC2	9	133569146	133580281	8	21.0458	0.0239682	0.001452	rs7852487	MOC
HIST1H2BA	6	25727136	25727573	2	7.62697	0.0241514	0.006581	rs17320558	MOC
UCN3	10	5406975	5416169	8	23.7728	0.0241561	0.00932	rs10904481	MOC
NLRP6	11	278569	285388	7	21.8547	0.0241766	0.02985	rs77447196	MOC
ATMIN	16	81069457	81080951	10	36.0688	0.0242009	0.003315	rs11537	MOC
GABRA4	4	46920916	46996424	56	106.326	0.0242189	0.0005654	rs1160092	MOC
TRIM10	6	30119722	30128711	3	14.462	0.0242802	0.01158	rs150803426	MOC
FBXO28	1	224301788	224349749	22	46.4585	0.0243166	0.01867	rs145663151	MOC
NME9	3	137980278	138048728	33	69.4099	0.0244391	0.001515	rs77176250	MOC
C1QTNF9	13	24883715	24896669	21	58.1999	0.0244482	0.003148	rs73455781	MOC
FNDC3A	13	49550047	49783915	66	116.037	0.0244578	0.001821	rs150831702	MOC
ZNF700	19	12035882	12061588	12	28.4728	0.0244791	0.008353	rs141195790	MOC
ZNF213	16	3185056	3192805	4	14.2194	0.0244879	0.01851	rs1053997	MOC
MELK	9	36572858	36677680	42	76.8297	0.0245218	0.00226	rs77695417	MOC
KIAA0754	1	39875175	39882154	6	16.2855	0.0245291	0.0111	rs1180375	MOC
TFPI	2	188328957	188419219	60	121.212	0.0245772	0.00351	rs16829086	MOC
ANKRD16	10	5903688	5931860	32	73.5794	0.0245839	0.008147	rs2669123	MOC
C5	9	123714613	123812554	44	92.8043	0.0246161	0.0002626	rs7868761	MOC
RAB5B	12	56367696	56390467	11	25.9343	0.0246569	0.0009547	rs34071823	MOC
CPQ	8	97657454	98155731	217	364.089	0.024707	0.002411	rs67152877	MOC
VIPR1	3	42530790	42579065	60	115.536	0.0247121	0.001574	rs75498396	MOC
SNHG22	18	47340392	47377429	28	63.0429	0.0247392	0.002743	rs74515646	MOC
NDUFA6-AS1	22	42486936	42521354	18	37.9254	0.0248267	0.004535	rs6002624	MOC
FBXL2	3	33318933	33428757	40	78.4433	0.0248923	0.006812	rs56079723	MOC
NDRG2	14	21484921	21539031	84	151.307	0.0248955	0.0001929	rs2319623	MOC
RER1	1	2323213	2336885	17	39.8067	0.0249187	0.006441	rs1129332	MOC
SETD5	3	9439383	9519838	35	77.9739	0.0249551	0.002277	rs181150129	MOC
GHRLOS	3	10322635	10335133	18	44.4586	0.0250534	0.002476	rs35680	MOC
LOC646168	3	167613735	167641797	28	57.9608	0.0251165	0.002362	rs79651196	MOC
GBF1	10	104005254	104142656	43	78.6656	0.0251616	0.009004	rs12772375	MOC
PLEK2	14	67853699	67878828	22	54.7181	0.0251937	0.01197	rs8005876	MOC
NUDT15	13	48611702	48621282	12	30.3181	0.0252692	0.01884	rs45465203	MOC
LOC101927637	12	128115813	128121012	5	16.9396	0.0253039	0.01779	rs11059287	MOC
FOXE1	9	100615536	100618997	6	17.5023	0.0253389	0.008579	rs76305281	MOC
DIAPH3-AS1	13	60586851	60618490	22	46.6056	0.0253603	0.003815	rs111396263	MOC
SLC6A13	12	329786	372039	45	96.5925	0.0253912	0.004808	rs10774020	MOC
MFF	2	228189866	228222552	15	35.0798	0.025397	0.007724	rs7570737	MOC
ELOVL3	10	103986034	103989344	2	7.4376	0.0254565	0.02845	rs36103207	MOC
RNF11	1	51701944	51739119	13	28.2992	0.0255245	0.02921	rs680888	MOC
MAPK6	15	52311410	52358462	27	58.9759	0.0255755	0.002076	rs7176761	MOC
CCNT2-AS1	2	135624202	135676176	8	25.0678	0.0255859	0.009998	rs17257081	MOC
LARP6	15	71123862	71146604	14	34.7299	0.0255931	0.006991	rs11072221	MOC
MUC12	7	100612903	100662230	25	57.5335	0.0256346	0.0001153	rs4729634	MOC
LOC101928694	15	58727099	58790934	83	167.293	0.0256718	0.001095	rs55903145	MOC
MMP2	16	55513080	55540586	33	74.3415	0.0256815	3.316e-05	rs1053605	MOC
BRF2	8	37701397	37707431	4	13.9633	0.0259457	0.006543	rs11777510	MOC
LMBRD1	6	70385640	70507049	48	85.4889	0.0259922	0.0002332	rs2502557	MOC
HNRNPA3P1	10	44282859	44285865	5	15.3328	0.0260077	0.01091	rs10793493	MOC
SH3BP5L	1	249104650	249120154	10	33.9407	0.0260533	0.01482	rs6702044	MOC
BCL2L15	1	114419435	114430169	12	29.2177	0.0260642	0.005247	rs2476594	MOC
FAM109B	22	42470254	42475442	6	16.9162	0.0260704	0.00606	rs4822088	MOC
ITPRIPL1	2	96991061	96994091	3	9.8674	0.026127	0.01591	rs1048675	MOC
HERC3	4	89513573	89629693	43	103.085	0.0261611	0.005031	rs2602117	MOC
FAM189B	1	155216995	155225274	3	9.44381	0.0263483	0.02085	rs147869881	MOC
SMARCA5	4	144434615	144478642	12	29.4595	0.0264486	0.005424	rs1510882	MOC
CHPF2	7	150929574	150935913	4	12.1566	0.0265553	0.007956	rs2252694	MOC
HABP4	9	99212436	99253618	13	28.757	0.0265785	0.00158	rs71499955	MOC
FOXL2	3	138663065	138665982	3	9.42254	0.0265904	0.03921	rs11924939	MOC
LPP	3	187871662	188608460	550	750.188	0.0266422	5.081e-05	rs1356095	MOC
CBR3-AS1	21	37504064	37528606	15	34.8657	0.0266731	0.006501	rs62229302	MOC
OR1S1	11	57982216	57983194	4	14.2275	0.0266881	0.01333	rs1966836	MOC
AGFG2	7	100136833	100165843	10	23.4152	0.0267163	0.03257	rs11760595	MOC
MEAF6	1	37955560	37980420	17	39.8599	0.026725	0.002754	rs61779860	MOC
DLL3	19	39989556	39999121	9	24.4082	0.0267496	0.01528	rs1110627	MOC
PIP5K1B	9	71320329	71624092	202	368.447	0.0268579	0.0003751	rs7019202	MOC
KCNE4	2	223916647	223920357	4	13.3032	0.0268629	0.009172	rs10189762	MOC
LOC400043	12	54519854	54526626	8	19.625	0.0269606	0.01805	rs73317055	MOC
FLOT1	6	30695510	30710453	5	13.972	0.0269643	0.004257	rs180854658	MOC
LYPLA1	8	54958926	55014577	11	25.614	0.0269663	0.009415	rs7011379	MOC
IKBKE	1	206643585	206670223	43	91.543	0.0269897	0.0103	rs2274902	MOC
IL12B	5	158741790	158757481	14	35.6255	0.027037	0.001516	rs2546892	MOC
RUNDC3A	17	42385926	42396038	7	18.1282	0.0271242	0.01619	rs850719	MOC
RAB40B	17	80614942	80656598	59	121.386	0.0272	0.003277	rs111391487	MOC
KCNK10	14	88646451	88793256	153	265.581	0.0272265	0.0009503	rs2000610	MOC
ENO4	10	118609022	118642112	24	52.4218	0.0272366	0.007934	rs12240686	MOC
GPR158-AS1	10	25447000	25465205	9	21.6941	0.0273647	0.0007983	rs74123693	MOC
CACNA1H	16	1203240	1271772	35	81.5683	0.0274374	0.00243	rs11640796	MOC
NCOA2	8	71024266	71316020	88	153.074	0.0274474	0.001929	rs34022205	MOC
AKR1B15	7	134233848	134264592	17	41.4158	0.0274572	0.00303	rs10488429	MOC
NAA38	17	7760002	7761172	3	10.7499	0.0274629	0.005658	rs3744251	MOC
PCGF3	4	699572	764427	57	119.329	0.0275091	0.002723	rs34910327	MOC
GART	21	34876237	34915198	18	36.8701	0.0275343	0.009158	rs4817579	MOC
LOC100505666	1	155017667	155036467	19	42.7774	0.0275359	0.001173	rs4845710	MOC
ZNF782	9	99579272	99616389	6	18.4066	0.0275462	0.004501	rs6477710	MOC
ANKRD13B	17	27920526	27941779	17	40.6268	0.0276091	0.01163	rs79449326	MOC
MYLPF	16	30386122	30389310	1	4.91984	0.0276261	0.0241	rs12446288	MOC
MTRNR2L8	11	10529433	10530723	3	10.0799	0.0276284	0.03049	rs2403331	MOC
LOC286359	9	100153118	100158973	6	17.2649	0.0277096	0.002645	rs10817515	MOC
LOC100507634	1	55681080	55683128	3	10.9849	0.0277906	0.006874	rs79584421	MOC
C8orf69	8	96219234	96228602	15	36.8829	0.0277946	0.02771	rs4236832	MOC
C14orf28	14	45366506	45376460	6	15.5325	0.0278057	0.03654	rs74573036	MOC
LOC101928663	6	25245145	25261635	14	32.878	0.0278266	0.005844	rs78512734	MOC
ERCC3	2	128014865	128051752	19	39.848	0.0279222	0.004536	rs2404534	MOC
TBC1D16	17	77906141	78009657	85	150.242	0.0279411	0.002226	rs8081007	MOC
ASB17	1	76384557	76398116	16	36.4673	0.0279583	0.007411	rs12043473	MOC
OR5H14	3	97868229	97869162	1	4.89786	0.0279761	0.02487	rs4857076	MOC
ZNF575	19	44037339	44040284	3	9.53614	0.0279773	0.009512	rs2599459	MOC
TAC3	12	57403780	57410344	5	12.6258	0.0280019	0.002492	rs73114426	MOC
MGC45922	19	51320936	51322134	5	14.6256	0.0280521	0.008291	rs3212847	MOC
VLDLR-AS1	9	2535654	2622373	134	248.096	0.0280619	0.0008587	rs35393571	MOC
IFNW1	9	21140630	21142144	2	7.16777	0.0280768	0.007778	rs10964859	MOC
OR1N1	9	125288636	125289572	4	12.719	0.0280922	0.01979	rs41277122	MOC
CCDC53	12	102406716	102455899	22	47.1571	0.0281048	0.002463	rs11611487	MOC
LPO	17	56315786	56345879	21	46.4174	0.0281326	0.002714	rs8178409	MOC
FAHD1	16	1877224	1890203	9	24.3057	0.0281514	0.007955	rs79140651	MOC
DOK5	20	53092265	53267710	101	215.26	0.0282244	0.003148	rs77516766	MOC
LRIT1	10	85991275	86001217	16	36.4027	0.0282421	0.0008612	rs11200933	MOC
SLC6A19	5	1201709	1225230	25	60.1678	0.0282707	0.009788	rs4077786	MOC
LILRP2	19	55219699	55224955	21	51.6238	0.0283156	0.001777	rs270773	MOC
SLC30A4	15	45774679	45815002	10	24.4435	0.0283634	0.017	rs950027	MOC
CYP27C1	2	127941411	127963343	27	59.0517	0.028384	0.0005194	rs72843695	MOC
TRMT10B	9	37753799	37778969	13	29.295	0.0284376	0.002627	rs142285939	MOC
CISH	3	50643884	50649262	4	11.3804	0.0284844	0.008954	rs114038753	MOC
TMEM180	10	104221169	104236802	20	41.8564	0.0285046	0.008747	rs35637354	MOC
CRYZL1	21	34961647	35014160	32	58.6434	0.0285708	0.005336	rs12483201	MOC
BPI	20	36932551	36965905	34	81.9154	0.0286113	0.0002686	rs76529427	MOC
SEMA4G	10	102732285	102745373	9	20.3231	0.028667	0.009629	rs41291464	MOC
WBP1L	10	104503726	104576021	51	97.9358	0.0286963	0.006006	rs631381	MOC
TRANK1	3	36868307	36986548	60	116.662	0.0287384	0.005704	rs7624498	MOC
AFMID	17	76183397	76203782	45	90.818	0.0287435	0.00368	rs8082252	MOC
CYP4F3	19	15751706	15771570	22	47.4721	0.0288054	0.01459	rs2460817	MOC
UBE2K	4	39699663	39784410	47	85.4423	0.0288769	0.001094	rs159986	MOC
LOC101928062	12	70615969	70637140	19	41.2968	0.0289137	0.003571	rs7316332	MOC
TRPS1	8	116420723	116681255	68	134.126	0.0289402	0.002686	rs2721948	MOC
RP9	7	33134409	33149002	14	28.6766	0.0289688	0.00101	rs58925230	MOC
LINC01314	15	80487820	80544603	73	146.058	0.029009	0.000278	rs750367	MOC
CGA	6	87795215	87804865	11	31.64	0.029027	0.001461	rs9344673	MOC
SNAPC3	9	15422781	15461627	26	53.6139	0.0290306	0.003416	rs2136709	MOC
PLEKHG4	16	67311412	67323403	9	24.2833	0.0290491	0.01728	rs7200919	MOC
RNF167	17	4843629	4848517	5	13.7954	0.029063	0.002953	rs11871232	MOC
TOMM5	9	37588411	37592636	5	13.1778	0.0291646	0.006792	rs7021977	MOC
ARHGEF17	11	73019662	73080425	12	30.9397	0.0291827	0.007076	rs76094572	MOC
C12orf50	12	88373815	88423176	23	50.1265	0.029209	0.0002647	rs12304316	MOC
LOC101928154	5	173213792	173217945	12	27.3405	0.0292861	0.009236	rs12055050	MOC
CCL15-CCL14	17	34310691	34329084	18	48.179	0.0293486	0.006348	rs854690	MOC
CD46	1	207925382	207968861	22	48.3866	0.0293499	0.007584	rs2796278	MOC
CMSS1	3	99536677	99897476	62	116.915	0.0293536	0.002395	rs1718240	MOC
LINC00661	19	16126443	16138272	16	42.5494	0.0294237	0.01178	rs10420467	MOC
USP10	16	84733554	84813527	90	197.609	0.0294609	0.001331	rs6564069	MOC
LMX1A	1	165171103	165325952	163	275.177	0.0294647	0.003345	rs10737509	MOC
CLIC6	21	36041687	36090519	28	61.6934	0.0294768	0.003749	rs7275340	MOC
TMEM44	3	194308401	194354150	88	179.795	0.0294828	0.004886	rs732124	MOC
C15orf38	15	90439763	90456222	9	22.1629	0.02953	0.01741	rs111889606	MOC
LZTS2	10	102756863	102767593	12	29.3537	0.0295764	0.007419	rs750866	MOC
LOC100131289	6	27729522	27730966	4	13.8055	0.0296358	0.0169	rs9295746	MOC
MYEOV	11	69061621	69064754	6	16.5721	0.0297287	0.009203	rs12274095	MOC
ZNF148	3	124944512	125094198	44	82.8138	0.0297307	0.0009031	rs16836746	MOC
MNS1	15	56720928	56757335	16	38.6163	0.0298094	0.00342	rs12910210	MOC
MYT1L	2	1792884	2335045	397	622.715	0.0298126	9.978e-05	rs4853824	MOC
CXXC4	4	105389462	105416058	16	33.7799	0.0298202	0.001546	rs10013053	MOC
TMEM259	19	1009649	1021141	20	46.6438	0.0298772	0.01742	rs73920542	MOC
GTDC1	2	144703580	145090101	127	208.762	0.029921	0.0002306	rs72855562	MOC
STIP1	11	63952743	63972020	15	35.0579	0.0300613	0.006244	rs11231722	MOC
LPAR3	1	85279085	85358896	127	216.612	0.030074	0.0009358	rs12077089	MOC
HIST1H4B	6	26027123	26027480	2	7.02598	0.0301199	0.01292	rs114259939	MOC
EMR2	19	14843508	14889353	42	87.4732	0.0301393	0.0008026	rs12459485	MOC
PITX3	10	103989945	104001231	5	12.5475	0.0302106	0.01086	rs7910399	MOC
ST20	15	80191181	80216096	25	50.4111	0.0303582	0.0004756	rs12908347	MOC
LURAP1	1	46669005	46686928	15	33.7846	0.0303587	0.003742	rs12047449	MOC
C2orf40	2	106682112	106694609	27	55.4376	0.0304932	0.002519	rs80013398	MOC
ZNF45	19	44416775	44439411	17	38.215	0.030508	0.01237	rs411803	MOC
PSD	10	104162373	104179691	16	33.447	0.0305429	0.00327	rs41287460	MOC
DHRS7C	17	9674750	9694614	22	50.8176	0.0306833	0.01016	rs2001810	MOC
LOC143666	11	573807	575885	6	16.6142	0.0307039	0.02389	rs60568231	MOC
ALPPL2	2	233271551	233275424	4	11.0599	0.0307151	0.01083	rs2678517	MOC
SYT16	14	62462540	62568427	175	294.077	0.0307348	0.0009531	rs8012132	MOC
ZBTB11-AS1	3	101395273	101398057	3	9.26899	0.0307689	0.004204	rs1056579	MOC
SERTAD4-AS1	1	210404803	210407466	1	4.72657	0.0308682	0.02935	rs624706	MOC
LRRC75A	17	16345318	16395505	39	86.8513	0.0308968	0.003817	rs1558243	MOC
MOCS2	5	52391508	52405602	16	35.7517	0.0309047	0.01238	rs78846816	MOC
LOC100506368	11	86666662	86711989	37	73.8427	0.0309384	0.00432	rs11828368	MOC
CBR3	21	37507262	37518860	9	24.2023	0.0309916	0.00676	rs9977612	MOC
DICER1	14	95552564	95624347	28	58.4503	0.0309926	0.002876	rs80305747	MOC
OGFR	20	61436176	61445352	17	48.4348	0.0310071	0.006159	rs35983138	MOC
OSBPL7	17	45884732	45899147	20	45.8176	0.0310113	0.002615	rs991108	MOC
NCLN	19	3185874	3209573	20	57.2557	0.0310992	0.01329	rs496342	MOC
IWS1	2	128238382	128284087	23	45.7753	0.0311105	0.0004535	rs72838634	MOC
XPOT	12	64798152	64842463	18	37.1788	0.0311272	0.01234	rs117613577	MOC
LRRTM2	5	138205078	138211057	2	7.1112	0.0311834	0.01593	rs11744283	MOC
HERC4	10	69681655	69835103	26	52.5293	0.0311932	0.001877	rs113733607	MOC
LINC00612	12	9208184	9217666	5	16.5115	0.0312048	0.01591	rs73050004	MOC
PCCA	13	100741268	101182691	221	370.382	0.0312158	9.076e-05	rs3783169	MOC
2020-09-01	16	30389453	30394171	2	7.08148	0.0312683	0.009869	rs12447833	MOC
PRMT9	4	148559533	148605280	9	23.338	0.0312832	0.01926	rs12510915	MOC
LOC284581	1	205831206	205865215	20	43.1947	0.0313318	0.001896	rs12119706	MOC
RAB11A	15	66161796	66184329	11	26.2342	0.0313549	0.006727	rs12591642	MOC
CSRP3	11	19203576	19232118	50	102.612	0.031366	0.0005753	rs10833073	MOC
MAP2K3	17	21187967	21218551	6	16.8204	0.0314171	0.002757	rs1379592	MOC
TRPV2	17	16318855	16340317	20	46.3476	0.0314459	0.01193	rs12945374	MOC
ARHGAP12	10	32094325	32217804	41	71.1855	0.0314815	0.008697	rs2808103	MOC
CABLES2	20	60963685	60982339	19	47.6831	0.0314944	0.001492	rs6121573	MOC
AQP5	12	50355278	50359465	2	6.97509	0.0315123	0.02583	rs3736309	MOC
TTC30B	2	178414880	178417524	1	4.69049	0.031516	0.03032	rs11695035	MOC
RFXANK	19	19303007	19312678	7	18.6692	0.0315703	0.0006336	rs72997200	MOC
TBC1D21	15	74165926	74181556	16	35.8418	0.0316095	0.01267	rs11072447	MOC
MAP3K8	10	30722949	30750762	14	41.0519	0.0316583	0.009128	rs1751648	MOC
SAA4	11	18252901	18258384	5	14.3641	0.0317044	0.01661	rs2956632	MOC
AP5B1	11	65541368	65548062	7	19.5582	0.0317401	0.008128	rs610037	MOC
C1S	12	7167979	7178335	6	17.6166	0.0317803	0.01665	rs12146727	MOC
IL1A	2	113531491	113542971	7	17.5558	0.0317865	0.002108	rs2856836	MOC
HS3ST3B1	17	14204505	14249492	61	118.763	0.0318109	0.0009509	rs3826365	MOC
CASQ1	1	160160284	160171676	14	34.6231	0.0318112	0.005255	rs6697826	MOC
FCGBP	19	40353962	40440533	25	54.4017	0.0318528	0.001672	rs77573943	MOC
MSC	8	72753776	72756731	5	14.1032	0.031871	0.00194	rs3779761	MOC
SSH2	17	27952956	28257246	48	96.4567	0.0318816	0.006381	rs3110494	MOC
RPS6KA2-IT1	6	166874150	166878871	15	42.2552	0.0318871	0.002226	rs9347128	MOC
TLE2	19	2997635	3047633	38	80.3111	0.031919	0.0005385	rs11150	MOC
LOC102724555	7	123254214	123265011	14	32.8718	0.0319565	0.01969	rs7812023	MOC
MLF2	12	6857157	6862636	8	20.2293	0.0319707	0.01647	rs2302369	MOC
LHFPL4	3	9540044	9595486	43	90.6204	0.0319978	0.001291	rs2648593	MOC
CCDC180	9	100069909	100139577	19	41.4337	0.0320182	0.002285	rs12683933	MOC
UGGT1	2	128848753	128953249	23	43.953	0.0320639	0.01132	rs113342892	MOC
VAMP4	1	171669295	171711379	18	36.3149	0.0320877	0.002609	rs55670848	MOC
IFNAR2	21	34602199	34636818	26	51.4125	0.0321965	0.00789	rs2834165	MOC
LOC102546229	5	133764741	133770738	2	6.89096	0.0322018	0.04726	rs11747467	MOC
BLM	15	91260557	91358692	57	124.824	0.0322218	0.002611	rs56145643	MOC
PCDHB4	5	140501331	140505203	6	16.6461	0.0322388	0.001385	rs3088331	MOC
KLC1	14	104095524	104167888	26	48.101	0.032247	0.005258	rs78668152	MOC
NDUFS5	1	39491966	39500308	8	19.196	0.0323643	0.01767	rs72940840	MOC
VWA9	15	65871095	65903627	9	21.6164	0.0324308	0.01308	rs11484	MOC
FLJ31356	2	28607275	28617539	7	20.2714	0.0324504	0.003282	rs925255	MOC
EPHA6_1	3	96533424	97467786	228	352.855	0.0324744	0.0001783	rs1545127	MOC
C10orf128	10	50362768	50396445	60	119.392	0.0325164	0.008302	rs11101001	MOC
MCF2L	13	113623534	113754053	179	307.681	0.032535	0.001651	rs2993308	MOC
LOC100996671	12	127137491	127174864	25	63.7486	0.0325423	0.01542	rs1205379	MOC
NEURL3	2	97163379	97173846	4	11.0049	0.0325946	0.01819	rs3731938	MOC
UBP1	3	33429828	33481897	31	60.4415	0.0326085	0.006292	rs141810287	MOC
SEC61A1	3	127771211	127790526	10	22.4301	0.0327476	0.003663	rs759945	MOC
SEC16B	1	177898241	177939050	76	149.483	0.0327706	0.001605	rs626976	MOC
ZNF728	19	23157684	23186010	8	20.8325	0.032795	0.003909	rs191579219	MOC
LOC101927069	9	71568003	71590757	15	37.9009	0.0328011	0.003649	rs10781293	MOC
ADAM19	5	156904311	157002831	94	170.016	0.0328124	0.0007928	rs10055180	MOC
MIR133A1HG	18	19405439	19411367	6	17.5589	0.0328596	0.008965	rs4591246	MOC
COX11	17	53029258	53046064	9	21.8807	0.0329324	0.008722	rs2332314	MOC
TMEM194A	12	57449425	57472574	16	31.1964	0.0329914	0.003174	rs10506351	MOC
MKS1	17	56282796	56296966	8	20.9777	0.0330209	0.007799	rs3744105	MOC
PDE4A	19	10527448	10580307	28	59.4077	0.0330444	0.001777	rs11881227	MOC
FSTL5	4	162305043	163085186	558	798.06	0.033064	9.142e-05	rs116816260	MOC
ABO	9	136130562	136150630	19	43.0685	0.0331578	0.0019	rs8176722	MOC
TUSC3	8	15397595	15624158	247	481.58	0.0334432	0.001159	rs370152	MOC
CPN1	10	101802064	101841642	35	74.3872	0.0334453	0.001842	rs61871693	MOC
SPCS2	11	74660291	74690076	15	31.3781	0.0334925	0.003924	rs562265	MOC
PIK3IP1	22	31677578	31688520	11	27.3858	0.0335414	0.009851	rs146529448	MOC
LSAMP-AS1	3	116078870	116088932	6	15.4803	0.0335616	0.01614	rs114353991	MOC
PLCB1	20	8112911	8865547	692	924.14	0.0335843	1.406e-05	rs6140619	MOC
LINC01258	4	38422282	38524801	89	162.814	0.0335876	0.002209	rs77717557	MOC
IMPDH2	3	49061761	49066875	3	8.7269	0.033625	0.004471	rs72624911	MOC
SLC20A2	8	42273979	42397356	58	118.564	0.0336814	0.0003536	rs141430391	MOC
SNX6	14	35030617	35099366	32	69.0737	0.0337508	0.01445	rs4347522	MOC
CHRNA6	8	42607779	42623929	11	29.908	0.0337725	0.007434	rs7001753	MOC
ZSCAN16	6	28092386	28097856	6	18.0555	0.0338066	0.02803	rs6922063	MOC
SCUBE2	11	9041046	9113150	90	167.375	0.0338794	0.0008983	rs71476814	MOC
YWHAB	20	43514239	43537175	8	20.0523	0.033912	0.01318	rs8356	MOC
FAM110A	20	814339	826922	20	43.5427	0.0339317	0.006563	rs552151	MOC
LOC101929164	19	23197876	23206499	6	15.16	0.0339437	0.01194	rs8182565	MOC
KIF5B	10	32297937	32345371	19	37.0127	0.0339514	0.01096	rs74333406	MOC
DGUOK-AS1	2	74185094	74208566	27	60.2238	0.034019	0.008148	rs4852998	MOC
ZSCAN23	6	28400431	28411279	8	23.3117	0.034028	0.01091	rs2071965	MOC
DPEP3	16	68009565	68014452	4	12.1054	0.0340426	0.0348	rs255048	MOC
REM2	14	23352431	23356889	5	13.4646	0.0341612	0.01735	rs8014119	MOC
PCNXL3	11	65383782	65404910	17	35.6633	0.0342262	0.008166	rs10896024	MOC
OR13A1	10	45798101	45811056	7	19.3377	0.0342841	0.006603	rs9664826	MOC
CGNL1	15	57668702	57842925	324	501.528	0.0342858	3.498e-05	rs11633253	MOC
LINC00210	1	218066241	218094146	37	80.7551	0.0343177	0.003744	rs976667	MOC
ANO10	3	43407817	43663560	81	137.259	0.034344	0.008137	rs965928	MOC
FBLN2	3	13590624	13679922	129	218.542	0.0344362	0.0002437	rs12714887	MOC
ZBTB2	6	151685249	151712677	19	42.4783	0.0344402	0.0001532	rs34576160	MOC
IRAK2	3	10206562	10285427	94	180.075	0.0345493	0.004917	rs713023	MOC
DGKZ	11	46354454	46402104	21	41.6636	0.0345649	0.006574	rs12788395	MOC
PTPRN2	7	157331749	158380482	835	1107.08	0.0345693	6.218e-05	rs79901638	MOC
CARF	2	203776940	203851208	19	38.87	0.0346049	0.006873	rs140244541	MOC
PRKD1	14	30045686	30396899	192	307.734	0.0346088	1.953e-05	rs12589992	MOC
FAM168A	11	73111522	73309234	29	57.3316	0.0346837	0.0114	rs76656400	MOC
CMC2	16	81009698	81040502	17	41.8256	0.0347024	0.00639	rs9937731	MOC
HPN-AS1	19	35549962	35597208	29	61.1574	0.0349513	0.006465	rs8103570	MOC
HMCN2	9	133028157	133309510	221	334.851	0.0349774	0.001935	rs10793978	MOC
MTAP	9	21802634	21865969	48	97.3951	0.0349951	0.007668	rs7856455	MOC
PUS1	12	132413744	132428406	9	22.1662	0.0350019	0.009423	rs12230188	MOC
FRMPD1	9	37651051	37746901	93	156.585	0.0350171	0.003981	rs7874199	MOC
OMA1	1	58946390	59012446	33	60.2802	0.035037	0.008082	rs2406785	MOC
NEXN-AS1	1	78347032	78355224	10	20.9405	0.0350794	0.003433	rs9726525	MOC
TFAP2A-AS1	6	10412550	10416402	6	14.5764	0.0350824	0.01304	rs654351	MOC
PRKG1-AS1	10	54056607	54073888	19	45.3916	0.0350861	0.001904	rs7100461	MOC
OR4D2	17	56247016	56247940	2	6.73537	0.0350953	0.01121	rs9912728	MOC
PPY	17	42018171	42019833	2	6.84295	0.0351122	0.03742	rs231473	MOC
MSH6	2	48010220	48034092	28	57.1782	0.0351994	0.007743	rs3136359	MOC
VRK2	2	58134785	58387055	117	203.183	0.0352235	0.001556	rs74715571	MOC
NFRKB	11	129733669	129765490	17	36.8394	0.0352589	0.009345	rs7948511	MOC
TTC30A	2	178479025	178483694	9	21.1835	0.0353299	0.01268	rs6736390	MOC
LOC101927151	19	28284374	28297688	13	27.0626	0.0353332	0.01574	rs117062859	MOC
FEZF1	7	121941447	121944565	3	11.6866	0.0353521	0.01541	rs11978249	MOC
TGFBRAP1	2	105880846	105946171	47	91.2416	0.03536	0.01102	rs2576750	MOC
RNASEH2C	11	65485143	65488409	5	13.4161	0.0354279	0.02019	rs4645934	MOC
VPS13D	1	12290112	12572098	47	95.0347	0.03543	0.01195	rs12125606	MOC
TMEM135	11	86748885	87039876	182	309.454	0.0354308	0.00274	rs11235005	MOC
TNXB_2	6	32008931	32077151	47	85.2069	0.0355072	0.005021	rs55740958	MOC
VAC14-AS1	16	70788962	70807154	19	41.3861	0.0355237	0.003164	rs16970513	MOC
TLR1	4	38797875	38806412	9	22.2777	0.0356167	0.009182	rs4833095	MOC
HMGA1P7	6	134435110	134438818	9	25.0755	0.03563	0.01127	rs73556759	MOC
ABCA12	2	215796265	216003151	133	216.964	0.0356726	0.0005031	rs17430029	MOC
CELF4	18	34823007	35146000	357	510.889	0.0357142	0.0003946	rs2000698	MOC
LOC100287036	16	89387540	89391518	3	8.80474	0.0357548	0.009805	rs3114900	MOC
PUS7L	12	44122409	44152620	24	50.2213	0.0357612	0.007797	rs12301506	MOC
LINC00184	1	234765056	234770526	13	29.0137	0.0358125	0.009646	rs533483	MOC
EFCC1	3	128720471	128759585	25	49.107	0.0358547	0.002411	rs922857	MOC
HIBADH	7	27565058	27702620	62	105.27	0.0358688	0.001164	rs2391450	MOC
CMTM4	16	66648652	66730610	20	42.1139	0.0358803	0.004394	rs355934	MOC
ARSJ	4	114821439	114900878	46	84.3033	0.0359094	0.000912	rs17484427	MOC
SOX30	5	157052686	157079428	14	30.817	0.0359455	0.008277	rs6895071	MOC
LINC00885	3	195869506	195887761	23	45.9246	0.0359569	0.00213	rs4927882	MOC
N4BP2	4	40058523	40159872	42	79.2584	0.0360212	0.003983	rs794000	MOC
RNF169	11	74459912	74553458	29	55.3487	0.0361233	0.001272	rs513137	MOC
CDKN2AIPNL	5	133737755	133747598	4	11.6603	0.0362761	0.02193	rs10071888	MOC
C16orf46	16	81087101	81110872	16	36.6423	0.0362868	0.003433	rs2549900	MOC
GTF2A1L	2	48844918	48906751	54	100.58	0.0363228	0.002032	rs1524152	MOC
MIP	12	56843285	56848435	4	12.3183	0.0363799	0.01288	rs3809125	MOC
CRIPT	2	46844310	46857315	10	23.2837	0.0364019	0.002311	rs1456010	MOC
SLC25A30	13	45967453	45992590	12	26.3858	0.0364161	0.005087	rs9526067	MOC
SH3RF2	5	145316125	145442879	19	42.5408	0.036489	0.002527	rs248782	MOC
DEGS1	1	224370909	224381142	6	17.1774	0.0365699	0.01759	rs1060394	MOC
GLMN	1	92711954	92764566	8	18.7999	0.0366281	0.0186	rs114137534	MOC
LINC00299	2	8147900	8468549	146	237.328	0.0366549	0.0004195	rs238635	MOC
LOC644050	19	36279777	36288811	9	21.6132	0.03668	0.006148	rs34190650	MOC
CTNS	17	3539761	3566397	28	59.4757	0.0367496	0.007046	rs113541343	MOC
MEI4	6	78400372	78634476	78	131.988	0.0368076	0.0004582	rs34588268	MOC
LINC00254	16	1928285	1934232	5	13.5811	0.036816	0.007872	rs7195969	MOC
MYO5B	18	47349155	47721451	334	502.851	0.0368337	0.001523	rs2852095	MOC
HSBP1L1	18	77724581	77730822	10	24.5883	0.0368415	0.007137	rs1134231	MOC
TBK1	12	64845839	64895899	18	35.8158	0.036904	0.01583	rs11175411	MOC
CTIF	18	46065426	46389586	452	642.471	0.0369225	0.0002783	rs299709	MOC
EFCAB5	17	28256873	28435470	25	46.5037	0.0369741	0.01479	rs3936006	MOC
COX7B2	4	46736846	46911252	93	157.756	0.0369797	0.001059	rs150100290	MOC
CAND1.11	11	10329859	10452220	112	192.889	0.0370472	0.002503	rs72851668	MOC
ARHGAP8	22	45148437	45258664	251	383.424	0.0371163	0.0002838	rs8141472	MOC
C11orf58	11	16760147	16779901	9	18.8444	0.0371266	0.001072	rs61881964	MOC
LOC100507073	2	66801161	66922720	91	171.553	0.0371549	0.003106	rs72824844	MOC
OR6C74	12	55641071	55642010	2	6.71633	0.0372024	0.06272	rs73322883	MOC
TEX9	15	56657621	56738195	25	51.9709	0.0372338	0.00342	rs12910210	MOC
DNAJC17	15	41060066	41099676	19	39.9877	0.0372865	0.006169	rs2289218	MOC
NVL	1	224415035	224517891	66	111.555	0.03729	0.003044	rs140613932	MOC
TSLP	5	110405777	110413722	9	21.9541	0.0374821	0.008621	rs11466749	MOC
MDM1	12	68688345	68726161	19	39.0618	0.0375252	0.003022	rs78172913	MOC
PISD	22	32014476	32026810	15	34.4237	0.0375595	0.0004373	rs151056328	MOC
KEAP1	19	10596795	10614054	14	31.6015	0.037577	0.002453	rs45524632	MOC
NFKB2	10	104153866	104162286	10	20.1986	0.0376326	0.003669	rs41287457	MOC
RAD54L	1	46713366	46744145	19	39.3589	0.0377003	0.006063	rs17102101	MOC
KHDRBS2	6	62389864	62996100	152	262.9	0.0377585	3.632e-05	rs74444702	MOC
ITGAM	16	31271287	31344213	23	52.993	0.0377685	0.006352	rs144912130	MOC
SLC26A1	4	972860	987228	20	39.5916	0.0377884	0.008099	rs143974931	MOC
DTX4	11	58939811	58976060	20	43.9608	0.0378252	0.01699	rs1048444	MOC
KCNN1	19	18062110	18109930	45	87.1571	0.0379245	0.0003718	rs79832511	MOC
SAP30L-AS1	5	153769328	153825382	93	158.404	0.0379642	0.006627	rs62379917	MOC
ZBTB25	14	64953554	64970554	12	28.6074	0.0379746	0.003912	rs12323613	MOC
DRICH1	22	23950638	23974508	24	49.5305	0.0379762	0.001875	rs150424058	MOC
GMFG	19	39818998	39826726	7	20.8593	0.0379832	0.02454	rs3786949	MOC
GRHL2	8	102504667	102681952	135	231.826	0.0380813	0.0006036	rs118070630	MOC
CARD17	11	104963195	104972158	9	19.4365	0.0381034	0.003369	rs34491690	MOC
OPTN	10	13142081	13180276	40	80.2	0.0381864	0.002926	rs11258190	MOC
TEX21P	14	64812190	64814329	2	7.96113	0.0382132	0.03102	rs3020441	MOC
LRRC48	17	17876126	17920189	15	38.5491	0.0382149	0.007835	rs4321247	MOC
FDFT1	8	11653081	11696818	81	159.888	0.0382378	8.885e-06	rs2686187	MOC
ITM2C	2	231729312	231743969	31	60.5113	0.0382829	0.003293	rs77381774	MOC
MLH3	14	75480466	75518235	10	22.3228	0.0383048	0.0002859	rs68179743	MOC
LRRC75A-AS1	17	16342300	16373962	24	49.5849	0.0383054	0.005983	rs150856470	MOC
PACSIN2	22	43265771	43411184	74	130.64	0.0383054	0.00646	rs8140884	MOC
APOC4	19	45445494	45448753	5	13.4599	0.0383521	0.02306	rs5157	MOC
2020-03-04	2	217122584	217236750	73	140.025	0.0383914	0.00467	rs6733835	MOC
QDPR	4	17488015	17513857	28	54.7155	0.0385703	0.004706	rs17458406	MOC
TRIM8	10	104404251	104418076	10	21.7108	0.0385971	0.002068	rs10883759	MOC
TST	22	37406899	37416224	19	51.197	0.038643	0.01379	rs5756481	MOC
MGAT1	5	180217540	180237137	9	26.6685	0.0386462	0.008575	rs2070925	MOC
TMEM184C	4	148538538	148556672	5	14.2962	0.0386496	0.01701	rs2654938	MOC
ST6GAL2	2	107418055	107503563	75	141.862	0.0387148	0.004566	rs10427207	MOC
C15orf37	15	80215112	80217196	6	14.712	0.0387411	0.001015	rs3803540	MOC
TEX37	2	88824168	88829103	5	14.6435	0.0387661	0.01161	rs7598916	MOC
RCCD1	15	91498105	91506355	16	39.1237	0.0388174	0.00588	rs1867220	MOC
TRIM15	6	30130982	30140473	5	12.7887	0.0388199	0.007235	rs138979251	MOC
PAK6	15	40509628	40569688	51	88.1386	0.0388446	0.00631	rs62020052	MOC
TEX30	13	103418237	103426171	11	21.8706	0.0388559	0.009811	rs7963	MOC
C5orf60	5	179068557	179072047	3	8.49096	0.0388739	0.003602	rs75942553	MOC
PPP1R36	14	65016619	65056096	28	57.5624	0.0391705	0.003241	rs10148266	MOC
FRA10AC1	10	95427639	95462329	14	33.6045	0.0392278	0.005266	rs78166234	MOC
OR10W1	11	58034263	58035732	2	6.49018	0.0393218	0.0585	rs10792156	MOC
PROB1	5	138727634	138730885	3	10.7949	0.0393915	0.0202	rs11748963	MOC
TRERNA1	20	48657243	48658166	2	6.48435	0.039401	0.05198	rs146069538	MOC
TNFRSF17	16	12058963	12061925	7	16.5763	0.0395139	0.006021	rs2071336	MOC
NDUFA9	12	4758263	4796720	42	82.1099	0.0395203	0.001566	rs11063282	MOC
CA6	1	9005892	9035148	62	116.977	0.0395617	0.000238	rs61784252	MOC
HHIPL1	14	100111479	100143011	25	53.8355	0.0395708	0.006535	rs9324011	MOC
SYCP3	12	102122425	102133250	8	19.9928	0.0395728	0.01101	rs10778146	MOC
OR1S2	11	57970675	57971653	3	9.77925	0.0396645	0.01934	rs11229280	MOC
LOC149684	20	36888576	36917348	15	37.6563	0.0396961	0.007569	rs1964811	MOC
APOPT1	14	104029298	104057236	17	32.4518	0.0397548	0.01528	rs61996718	MOC
CES5AP1	22	23701792	23724313	12	32.0926	0.0397952	0.0009296	rs6003662	MOC
LOC102546175	5	82146683	82155655	6	18.2654	0.0398017	0.01569	rs10038313	MOC
LPA	6	160952514	161087407	67	115.811	0.0398699	0.008893	rs41266379	MOC
LOC101927406	2	195208992	195284355	14	34.355	0.0398841	0.003272	rs34766074	MOC
HSPA9	5	137890570	137911318	14	26.629	0.0399019	0.002568	rs41294556	MOC
ZNF407	18	72342918	72777628	134	232.825	0.0399075	0.0002439	rs72973358	MOC
CATSPERB	14	92047117	92198413	135	217.747	0.0399415	0.0007083	rs56349232	MOC
ALPI	2	233320832	233324742	5	13.555	0.0399455	0.05726	rs2272421	MOC
PCK2	14	24563339	24573341	5	14.0294	0.040024	0.01351	rs2759409	MOC
C11orf96	11	43964105	43965433	3	8.483	0.0401057	0.01458	rs151042204	MOC
FNDC5	1	33327868	33338093	4	12.86	0.0401297	0.0164	rs1746661	MOC
AP4B1	1	114437370	114447741	11	23.9512	0.040161	0.005665	rs1217402	MOC
HMGN2P46	15	45803333	45848928	14	27.897	0.0402097	0.0004515	rs184076463	MOC
KAT5	11	65479472	65487077	10	23.2342	0.040231	0.02019	rs4645934	MOC
LRRC36	16	67360746	67419109	16	34.3943	0.0403146	0.01403	rs72798032	MOC
GCNT1	9	79056581	79122332	65	122.592	0.0403854	0.003147	rs785914	MOC
NDUFA6	22	42481529	42486888	4	11.2347	0.0403935	0.00614	rs6002596	MOC
DDC	7	50526133	50633154	84	158.692	0.0404188	0.003347	rs1037351	MOC
GTF2F2	13	45694630	45858239	33	61.5216	0.0404862	0.0152	rs9316121	MOC
ZBTB44	11	130096573	130184607	21	38.6456	0.0404954	0.01082	rs17605148	MOC
DYX1C1-CCPG1	15	55647420	55790782	74	149.774	0.0405271	0.002473	rs515341	MOC
POMGNT1	1	46654352	46685977	19	40.2139	0.0406245	0.003742	rs12047449	MOC
SPAG5	17	26904582	26926056	10	20.7327	0.0407032	0.0007824	rs71372388	MOC
LOC101929539	22	27299254	27316573	28	60.329	0.0409702	0.01346	rs5752438	MOC
TFAP2A	6	10396915	10419797	23	50.3085	0.0409875	0.005999	rs2071512	MOC
IFI35	17	41158741	41166476	5	12.9189	0.0410592	0.02869	rs111351217	MOC
HMGA2	12	66218239	66360071	57	104.527	0.0411731	0.005256	rs7297477	MOC
DCTN2	12	57923832	57941114	7	15.6574	0.0411738	0.01931	rs79512872	MOC
UBR5	8	103264501	103424917	73	119.784	0.0413354	0.0009447	rs10505022	MOC
CRELD1	3	9975523	9987097	7	18.051	0.0413695	0.03415	rs74515036	MOC
C10orf62	10	99349449	99350691	2	7.40096	0.0413696	0.01314	rs11540693	MOC
SF3A3	1	38422651	38455761	8	20.2479	0.0413754	0.007927	rs7519947	MOC
CLCA4	1	87012758	87046432	26	52.6883	0.0414598	0.006795	rs972763	MOC
ACYP1	14	75519927	75530736	3	9.72665	0.0414738	0.004113	rs72734300	MOC
LSM2	6	31765168	31774761	5	11.5725	0.0414853	0.002603	rs139938004	MOC
DLG2	11	83166055	85338314	1412	1825.31	0.0415336	0.0001945	rs12363295	MOC
MSH4	1	76262555	76378923	48	91.6653	0.0415435	0.01704	rs12164500	MOC
ZNF670	1	247197939	247242115	30	58.2799	0.0417166	0.005028	rs6695894	MOC
SCNN1A	12	6456008	6486523	15	31.9143	0.0417638	6.478e-05	rs12322266	MOC
ACSBG1	15	78463186	78527049	65	114.109	0.0417851	0.0001748	rs11854143	MOC
FEM1B	15	68570140	68588203	12	23.6889	0.0418497	0.01699	rs12909277	MOC
TBC1D2B	15	78287326	78369994	48	86.9331	0.0419314	0.006296	rs12898535	MOC
BARHL1	9	135457992	135465640	11	23.5167	0.0419669	0.01747	rs880182	MOC
DCAF4	14	73393039	73426357	39	76.7949	0.0419728	0.011	rs11624935	MOC
MAFA	8	144510229	144512602	4	9.97052	0.0419837	0.03167	rs142745642	MOC
SDR9C7	12	57316937	57328189	10	23.8766	0.042079	0.00594	rs117869859	MOC
IQUB	7	123092235	123174718	31	53.7588	0.0420896	0.002937	rs4276609	MOC
NEDD4	15	56119116	56285944	97	179.28	0.0421105	0.001176	rs7174459	MOC
OPA3	19	46031024	46088122	70	120.86	0.0421647	0.001688	rs1079271	MOC
KRTAP3-1	17	39164773	39165366	1	4.18805	0.0421661	0.04071	rs142754182	MOC
DPYD-AS1	1	97561478	97788511	157	241.133	0.0422235	0.001563	rs71656171	MOC
CMTM3	16	66637934	66647795	12	29.0883	0.0422736	0.007657	rs355939	MOC
PROC	2	128175995	128186822	13	33.2637	0.0423372	0.004977	rs1799810	MOC
IREB2	15	78730517	78793798	19	37.2395	0.0423571	0.00558	rs76711744	MOC
LPCAT2	16	55542912	55620582	35	69.5102	0.0424454	0.00015	rs72810802	MOC
TXNL4A	18	77732866	77748532	11	24.4003	0.0424882	0.006147	rs12455687	MOC
METTL13	1	171750760	171766856	10	23.0751	0.0425104	0.03131	rs6425415	MOC
RFPL2	22	32586421	32600718	18	37.5256	0.0425198	0.00449	rs5998297	MOC
FAM114A1	4	38869353	38947365	77	139.637	0.0425534	0.008511	rs2291493	MOC
PTPLAD1	15	65822826	65870693	13	29.2667	0.0427028	0.002938	rs78654936	MOC
MAPT	17	43971747	44105699	15	29.2172	0.0428158	0.01258	rs144507520	MOC
MGME1	20	17949761	17971762	12	26.4472	0.0428191	0.001411	rs62209764	MOC
STRAP	12	16035287	16056410	4	11.8822	0.0428243	0.04028	rs10734889	MOC
LINC00341	14	95873603	95876427	7	17.1952	0.0428322	0.009017	rs3742343	MOC
FAM49B	8	130851838	131028897	117	202.23	0.0428938	0.001993	rs149575265	MOC
YARS	1	33240839	33283633	12	27.6751	0.0429348	0.007504	rs61798849	MOC
MAU2	19	19431629	19469563	11	28.1996	0.042958	0.001978	rs769267	MOC
KIAA1522	1	33207511	33240571	27	53.2827	0.0429684	0.006606	rs4951771	MOC
NRN1	6	5998232	6007838	15	32.7212	0.0430131	0.01813	rs3749860	MOC
KIAA1430	4	186080815	186125182	16	33.0911	0.0430309	0.002679	rs111365199	MOC
SLC17A1	6	25783125	25832287	34	67.9134	0.0432342	0.0007954	rs115033195	MOC
PRR23C	3	138760943	138763734	1	4.1445	0.043252	0.03079	rs74940990	MOC
ATE1	10	123499935	123688316	130	209.711	0.0432766	0.002165	rs10788212	MOC
GAL3ST2	2	242716239	242743702	3	11.0787	0.0433301	0.0175	rs7573250	MOC
MSX1	4	4861391	4865660	9	20.6568	0.0436091	0.009374	rs7660910	MOC
SDR39U1	14	24908971	24912111	5	12.8923	0.0436575	0.03409	rs11628143	MOC
PXDNL	8	52232136	52722005	244	387.868	0.0436798	0.0005761	rs2217523	MOC
PRORSD1P	2	55509454	55511607	3	8.82639	0.0436897	0.02786	rs2966465	MOC
IL36G	2	113735595	113743249	6	15.0761	0.0437854	0.006247	rs56198490	MOC
SAA3P	11	18134018	18137679	3	9.51509	0.0437987	0.01531	rs72863155	MOC
PRSS21	16	2867163	2871723	2	7.86169	0.0438258	0.02602	rs10641	MOC
MIB1	18	19321289	19450918	22	47.8103	0.0439132	0.002535	rs948563	MOC
RNU6-53P	10	110930414	110999490	43	76.7567	0.043919	0.002952	rs116859987	MOC
ZBTB42	14	105266932	105271048	3	9.58586	0.0439578	0.02503	rs3803300	MOC
C4orf51	4	146601355	146653948	46	90.7583	0.044041	0.002248	rs2036136	MOC
SERPINH1	11	75273100	75283849	8	19.3069	0.044047	0.01272	rs681390	MOC
USP24	1	55532031	55681039	39	72.1998	0.0441331	0.004384	rs76065750	MOC
EDN3	20	57875498	57901047	19	40.2984	0.0442295	0.007207	rs3026579	MOC
MIR124-2HG	8	65285774	65300061	10	21.8071	0.0442426	0.007375	rs17354905	MOC
COL23A1	5	177664616	178017556	515	729.14	0.0443028	0.001347	rs11249547	MOC
RBM15B	3	51428698	51435336	4	9.86009	0.0443111	0.004946	rs4687569	MOC
MTHFD1	14	64854758	64926725	66	114.393	0.0443141	0.001753	rs4899134	MOC
SHARPIN	8	145153535	145159140	2	7.24713	0.0443541	0.0404	rs11541805	MOC
TAOK1	17	27717942	27878921	30	52.3936	0.0443563	0.004144	rs35260328	MOC
SYPL1	7	105730813	105753093	24	45.745	0.0443705	0.007777	rs7807114	MOC
FLJ44313	18	74207476	74210045	2	6.75145	0.0444202	0.01653	rs3813097	MOC
ABHD2	15	89631380	89745591	54	98.4882	0.0444216	5.728e-05	rs112615647	MOC
DOK2	8	21766383	21771205	5	13.5647	0.044432	0.0245	rs118162691	MOC
MFSD7	4	675617	682973	2	7.79185	0.0444375	0.03235	rs9998786	MOC
C14orf2	14	104378624	104387903	9	19.4415	0.0445079	0.0001942	rs8095	MOC
LINC00942	12	1609656	1613590	14	32.7702	0.0445176	0.002978	rs10848501	MOC
LINC01249	2	4675807	4703812	16	36.8203	0.0445414	0.01435	rs72770143	MOC
HADH	4	108910869	108956331	19	36.4461	0.0445574	0.003786	rs141066	MOC
SCUBE1	22	43599228	43739394	246	370.661	0.0445792	0.001184	rs34586152	MOC
SYT9	11	7273180	7490276	258	385.774	0.0445795	0.001046	rs7938503	MOC
DNAH1	3	52350334	52434513	27	47.8858	0.0445803	0.003236	rs146121533	MOC
LOC101929282	2	151485410	151491871	9	20.1355	0.0445884	0.004968	rs13409790	MOC
KATNB1	16	57769659	57791162	28	58.4481	0.0445899	0.01264	rs1562792	MOC
CLASP2	3	33537738	33759705	92	170.021	0.0446376	0.002466	rs77942620	MOC
METTL20	12	31800093	31822016	29	53.6245	0.0447332	0.008704	rs7959989	MOC
DDIT3	12	57910370	57914300	1	4.08678	0.0447353	0.04322	rs703835	MOC
AKIRIN1	1	39456915	39471737	15	32.9917	0.0447928	0.007164	rs10888612	MOC
LOC257396	5	52405671	52410956	9	19.525	0.0448217	0.01198	rs10072821	MOC
PLCH1	3	155197670	155421997	107	193.579	0.0448233	0.0008101	rs114399632	MOC
PIGZ	3	196673213	196695742	39	75.2871	0.0448627	0.009663	rs549445	MOC
PIGB	15	55611132	55647846	24	48.0796	0.0449095	0.002196	rs8037056	MOC
XKR4	8	56015016	56438710	304	444.318	0.0449399	0.001778	rs16921393	MOC
POPDC3	6	105605774	105627858	11	27.9772	0.0449794	0.0104	rs11756733	MOC
LOC100996291	17	76257429	76274573	24	45.3612	0.045038	0.00163	rs11077353	MOC
TYMS	18	657603	673499	9	21.8147	0.04508	0.02152	rs72867160	MOC
MTF1	1	38275238	38325292	15	33.5297	0.0450901	0.006433	rs9725241	MOC
LOC286189	8	69215702	69243726	17	31.8927	0.0451521	0.003137	rs55769645	MOC
UFC1	1	161123533	161128646	5	13.9807	0.0451563	0.02469	rs76617482	MOC
ZNF653	19	11594241	11616738	11	30.3712	0.0451758	0.03737	rs10422275	MOC
TCEA1	8	54879113	54935016	7	16.4445	0.0451777	0.01158	rs9643824	MOC
TNFRSF11B	8	119935795	119964383	34	67.9375	0.045268	0.007247	rs3102728	MOC
LOC100422212	1	163390859	163392981	5	12.5656	0.0453682	0.00771	rs7546952	MOC
CASP8	2	202098165	202152434	57	106.982	0.0454084	0.0002553	rs3769825	MOC
CLPTM1	19	45457841	45496604	22	48.482	0.0454398	0.00767	rs204482	MOC
PTPRM	18	7567313	8406859	575	769.467	0.0454619	0.0002006	rs35943243	MOC
CAND1	12	67663060	67708388	14	29.5039	0.0455743	0.01224	rs61918267	MOC
PLEKHG3	14	65171192	65211060	28	51.0505	0.0455793	0.007652	rs117331452	MOC
IDI1	10	1085963	1095061	11	23.4202	0.0456148	0.005907	rs2472533	MOC
HIST1H1A	6	26017259	26018040	4	10.207	0.045625	0.01673	rs62000984	MOC
FAM101B	17	289770	295731	9	22.4147	0.0457296	0.01099	rs7209381	MOC
NCS1	9	132934856	132999583	73	131.792	0.0457761	0.002175	rs78795763	MOC
IGDCC4	15	65673824	65715410	36	70.2332	0.0458663	0.008953	rs623887	MOC
MOV10L1	22	50528434	50600116	77	142.47	0.0460117	0.003162	rs62239290	MOC
PTPRS	19	5205518	5340814	233	361.389	0.046013	0.0004358	rs10409704	MOC
LOC101927314	6	97753461	98156793	128	213.288	0.0460605	0.000302	rs2777755	MOC
EAPP	14	34985134	35008943	12	27.583	0.0461001	0.01358	rs28829288	MOC
CHPT1	12	102091416	102122846	28	54.2066	0.0461398	0.008566	rs73163718	MOC
LOC400553	16	88133014	88134591	1	4.0303	0.0462389	0.04469	rs9889005	MOC
TREM1	6	41242998	41254457	12	25.0793	0.0462677	0.02974	rs2234242	MOC
C5orf34	5	43486802	43515273	8	19.1452	0.0463201	0.013	rs4866831	MOC
VGLL3	3	86987122	87040257	12	25.4807	0.0463344	0.01111	rs1960268	MOC
PRDM16	1	2985741	3355185	335	462.937	0.0463643	0.0009084	rs2817140	MOC
GLTSCR1	19	48111452	48206534	55	109.64	0.0464193	0.004583	rs147228984	MOC
PM20D1	1	205797149	205819276	32	59.3485	0.0464858	0.007263	rs823085	MOC
TTF1	9	135250936	135282238	18	37.5305	0.0466124	0.001473	rs11243755	MOC
LOC101928295	19	49871961	49891338	8	19.2132	0.0466291	0.0203	rs10411630	MOC
PKHD1L1	8	110374705	110543500	57	93.3523	0.046632	0.01484	rs75666400	MOC
SERPINE1	7	100770369	100782547	18	33.417	0.0466654	0.00373	rs2227711	MOC
MED4-AS1	13	48651272	48654129	6	14.3777	0.0466828	0.0409	rs2182375	MOC
PCDH10	4	134070469	134112732	17	31.7236	0.0467167	0.003562	rs115931175	MOC
ABHD17A	19	1876974	1885518	5	13.9785	0.0467354	0.02576	rs12978348	MOC
GHRL	3	10327433	10334631	12	27.4317	0.046764	0.002476	rs35680	MOC
LARP4B	10	852853	977645	74	132.279	0.0468004	0.00483	rs80282103	MOC
PTCD3	2	86333304	86369280	19	39.6948	0.0468512	0.01454	rs6547659	MOC
PCF11	11	82868136	82896835	14	27.005	0.0469022	0.006569	rs118001085	MOC
OR51I2	11	5474637	5475707	6	13.9717	0.0469395	0.01815	rs76300102	MOC
CCL23	17	34340095	34345005	5	12.2345	0.0469399	0.02021	rs9897400	MOC
TM9SF1	14	24658348	24664942	8	17.7935	0.0469628	0.0117	rs2234104	MOC
SLC22A20	11	64981310	65010228	22	47.1378	0.0470192	0.006059	rs239261	MOC
NAGA	22	42454337	42466846	11	22.4671	0.0471272	0.00469	rs133367	MOC
BCAR1	16	75262927	75301951	32	63.859	0.0471575	0.006249	rs12443712	MOC
IL1RL1	2	102927961	102968497	24	48.9752	0.0472739	0.00611	rs12712141	MOC
LIPT1	2	99771417	99779613	8	18.0551	0.0472975	0.009551	rs62156398	MOC
C19orf55	19	36249043	36260077	16	34.7203	0.0473082	0.003592	rs11881839	MOC
TCL6	14	96117514	96139789	33	57.6821	0.0473805	0.00484	rs1743495	MOC
ZNF536	19	30863327	31048965	118	199.385	0.0474133	0.00104	rs118105162	MOC
ARL8A	1	202102531	202113871	10	21.5582	0.0474196	0.01869	rs141523342	MOC
MRPS31	13	41303431	41345347	7	17.4357	0.0474635	0.01669	rs9315785	MOC
LRFN1	19	39797456	39805976	6	15.4023	0.0475591	0.02629	rs181659895	MOC
HDAC5	17	42154120	42201014	29	57.0482	0.0475725	0.01717	rs116959535	MOC
TTLL6	17	46839592	46894469	37	74.4636	0.0476068	0.01602	rs35857899	MOC
MIR548AA1	1	100154610	100178513	17	37.87	0.0476389	0.0005416	rs114775609	MOC
MIR548D1	1	100154610	100178513	17	37.87	0.0476389	0.0005416	rs114775609	MOC
ZNHIT6	1	86115105	86174116	33	58.1196	0.0476531	0.003987	rs6576784	MOC
DEPTOR	8	120885894	121063157	131	233.959	0.0477469	0.002653	rs2326431	MOC
MRPL24	1	156707093	156710923	6	14.576	0.0477523	0.01522	rs12125515	MOC
SLX4	16	3631183	3661585	15	32.4581	0.0478172	0.01677	rs8058233	MOC
SOX17	8	55370494	55373456	4	11.2343	0.0478453	0.00666	rs117273864	MOC
RTEL1-TNFRSF6B	20	62289162	62330051	36	69.0444	0.0478577	0.002701	rs4809324	MOC
LOC101927526	22	44839206	44840668	2	6.10966	0.0478593	0.05301	rs2746584	MOC
LOC100652768	11	117066328	117072630	12	24.3049	0.0478681	0.03055	rs1263502	MOC
GREB1	2	11674241	11782912	89	161.831	0.0479601	0.002998	rs6709080	MOC
USP21	1	161129253	161135516	4	9.64936	0.0479644	0.04353	rs17356051	MOC
LOC100506083	16	70349542	70380650	7	15.7653	0.0479741	0.0127	rs11075762	MOC
PRDM7	16	90122973	90142338	14	35.5121	0.0479755	0.0045	rs8046635	MOC
CYP2C8	10	96796528	96829254	27	49.657	0.0480285	0.008544	rs11572106	MOC
CPD	17	28705941	28796675	16	30.2852	0.0480458	0.04565	rs184364981	MOC
TMEM56	1	95558072	95663161	101	165.158	0.0480811	0.0001152	rs76921353	MOC
PCDHGA10	5	140792742	140892546	64	115.571	0.0481235	0.002399	rs72790065	MOC
B4GALT3	1	161141099	161147758	6	15.1442	0.048151	0.025	rs3813619	MOC
PAIP1	5	43526369	43557521	11	23.7881	0.0481535	0.008988	rs72758674	MOC
KCNA10	1	111059838	111061797	4	10.0553	0.0481836	0.02319	rs34970857	MOC
APOA1	11	116706468	116708338	5	12.7013	0.0481989	0.05881	rs7116797	MOC
ACAP2	3	194995464	195163817	26	51.4424	0.0482248	0.007249	rs9814738	MOC
CCDC182	17	55821841	55822690	2	6.07209	0.0483339	0.01927	rs180882710	MOC
TJP3	19	3708334	3750811	39	82.3018	0.0483594	0.003683	rs624300	MOC
OR1J1	9	125239236	125240205	4	10.4501	0.0483785	0.005789	rs1962091	MOC
DEXI	16	11022747	11036257	12	25.9793	0.0483846	0.001261	rs77748927	MOC
GBX1	7	150845675	150864635	12	28.6439	0.0485254	0.00183	rs77722677	MOC
APOL5	22	36113918	36125529	10	24.9546	0.0485383	0.005889	rs5999978	MOC
AKAP3	12	4724673	4758213	24	50.0742	0.0485853	0.003011	rs7312402	MOC
KRTAP4-6	17	39295684	39296739	4	10.7801	0.0485938	0.04795	rs35985080	MOC
NOS2	17	26083791	26127555	54	101.562	0.0486384	5.607e-05	rs3730017	MOC
LOC340515	9	93224713	93345028	71	120.036	0.0486637	0.005178	rs1863559	MOC
TAGLN	11	117070039	117075508	11	22.597	0.0486695	0.05711	rs74967901	MOC
ERI1	8	8860313	8890849	19	40.4776	0.0486974	0.004972	rs2288671	MOC
HSPBP1	19	55773590	55791751	15	32.2938	0.0487818	0.01578	rs4806655	MOC
RNPC3	1	104068577	104097859	16	30.1179	0.0487976	0.02334	rs34487026	MOC
OR7A17	19	14991237	14992167	5	11.9629	0.0489135	0.008108	rs139004201	MOC
FNBP1	9	132649465	132805473	110	184.587	0.0489794	0.001197	rs10119739	MOC
BBS10	12	76738265	76742222	4	10.5842	0.0489798	0.009498	rs142863601	MOC
EIF2S1	14	67827033	67853233	14	29.7186	0.0490129	0.02049	rs12588458	MOC
MRGPRX2	11	19076002	19082228	16	31.1523	0.0490551	0.005667	rs117009146	MOC
COL24A1	1	86194915	86622121	307	454.001	0.0491275	0.002895	rs607979	MOC
C1QTNF2	5	159774774	159797648	27	56.77	0.0491774	0.0005609	rs72814353	MOC
ZBTB1	14	64971291	65000408	15	31.1935	0.0491931	0.008599	rs10132424	MOC
BDNF	11	27676441	27743605	25	45.8365	0.0492219	0.008279	rs7127507	MOC
TRIM31	6	30070673	30080867	6	13.1368	0.0492324	0.006359	rs115712771	MOC
BANK1	4	102711763	102995969	130	209.74	0.049277	0.0007777	rs115994059	MOC
OR10P1	12	56030675	56031617	2	6.17691	0.0493301	0.04036	rs11171631	MOC
RGCC	13	42031541	42045013	20	41.2392	0.0493529	0.008899	rs1333558	MOC
STXBP4	17	53046125	53241449	66	117.105	0.0493875	0.004193	rs150754126	MOC
LOC100499484-C9ORF174	9	100000707	100139577	25	49.3457	0.0493877	0.002285	rs12683933	MOC
UBR3	2	170684017	170940639	85	148.726	0.0494818	0.000301	rs150953536	MOC
PIK3C2A	11	17108123	17191354	30	52.3701	0.0494911	0.01668	rs150345530	MOC
CTTN	11	70244611	70282690	18	38.0981	0.0495102	0.0259	rs679455	MOC
ZNF57	19	2900895	2918474	12	28.929	0.0495398	0.009814	rs4061136	MOC
HERC5	4	89378267	89427319	12	27.2161	0.0495506	0.009736	rs12331773	MOC
RNF150	4	141786724	142054616	229	335.271	0.0495679	0.001705	rs138160051	MOC
CAMLG	5	134074169	134087850	7	14.1319	0.0496746	0.009908	rs73297357	MOC
RABL6	9	139702373	139735639	7	24.665	0.0497108	0.02793	rs2784083	MOC
LOC730101	6	52529198	52533951	9	19.7689	0.0497515	0.006635	rs6458851	MOC
VPS13C	15	62144589	62352664	89	147.195	0.0498252	0.006451	rs143806793	MOC
HPN	19	35531409	35557477	29	56.6417	0.0498594	0.006465	rs8103570	MOC
MAP2K6	17	67410837	67538470	81	129.458	0.0499534	0.0002113	rs8082399	MOC

### Sheet: Table S5
Table S5. Summary of consensus peak sets.
					Number of Peaks					Genome Coverage (Mbp)					Genome Coverage (%)
Experiment	Tissue Type†	Sample Type $	#Samples	#Donors	Total	Minimum	Average	Maximum	SD	Total	Minimum	Average	Maximum	SD	Total	Minimum	Average	Maximum	SD
H3K27ac	FT	CL	2	2	16477	18974	21867	24760	4091.32	30.0884	28.1356	35.1733	42.2109	9.95272	0.992674	0.92825	1.16044	1.39262	0.32836
H3K27ac	Endo	CL	1	1	43448	44083	44083	44083	NA	46.5151	46.8329	46.8329	46.8329	NA	1.53463	1.54511	1.54511	1.54511	NA
H3K27ac	Endo	PT	2	2	9015	11536	15886.5	20237	6152.54	12.7722	14.8186	17.1365	19.4544	3.27797	0.42138	0.488895	0.565366	0.641837	0.108147
H3K27ac	Str	PT	2	2	13547	19003	20965	22927	2774.69	18.2478	20.7799	21.3785	21.9771	0.84655	0.60203	0.685568	0.705318	0.725067	0.0279293
H3K27ac	CCOC	PT	5	5	23742	18727	23909.8	30875	5016.48	30.8452	18.5356	25.6149	32.7216	6.50588	1.01764	0.611525	0.845084	1.07955	0.214642
H3K27ac	EnOC	PT	5	5	26055	18074	25148.6	29852	4826.49	39.7385	19.4212	31.9865	39.2405	8.27216	1.31105	0.640742	1.0553	1.29462	0.272915
H3K27ac	HGSOC	PT	5	5	25630	13357	24546.8	31390	7205.01	40.8614	13.4724	31.5745	42.5821	13.157	1.3481	0.444482	1.0417	1.40487	0.434074
H3K27ac	MOC	PT	5	5	25703	23769	26331	31037	2857.75	39.7637	24.2027	31.9701	37.4846	5.56138	1.31188	0.798496	1.05476	1.23669	0.183481
ATAC-seq	FT	PT	6	3	48052	49127	75452	100631	20855.8	24.2627	20.4489	32.3283	45.1612	9.79685	0.800474	0.67465	1.06657	1.48995	0.323217
ATAC-seq	CCOC	PT	1	1	53313	58981	58981	58981	NA	21.0408	22.6448	22.6448	22.6448	NA	0.694176	0.747094	0.747094	0.747094	NA
ATAC-seq	HGSOC	PT	11	11	84272	48100	67799.7	100418	15650.9	41.3458	19.5621	28.8675	46.3893	7.72365	1.36408	0.645391	0.952395	1.53047	0.254818
† FT, fallopian tube; Endo, endometriosis epithelium; Str, endometriosis stroma; CCOC, clear cell ovarian cancer; EnOC, endometrioid ovarian cancer; HGSOC, high-grade serous ovarian cancer; MOC, mucinous ovarian cancer
$ CL, cell line; PT, primary tissue

### Sheet: Table S6
Table S6. Summary of sample peak sets.
Experiment	Tissue Type	Sample Type	SampleID	ReplicateID	Number of Peaks	Coverage (Mbp)	Coverage (%)
H3K27ac ChIP-seq	FT	Cell Line	FT246	0	18974	28.1356	0.92825
H3K27ac ChIP-seq	FT	Cell Line	FT33	0	24760	42.2109	1.39262
H3K27ac ChIP-seq	Endo	Cell Line	EEC16	0	44083	46.8329	1.54511
H3K27ac ChIP-seq	Endo	Primary Tissue	Endometrioid_375-Endo	0	20237	19.4544	0.641837
H3K27ac ChIP-seq	Endo	Primary Tissue	Endometrioid_589-Endo	0	11536	14.8186	0.488895
H3K27ac ChIP-seq	Stroma	Primary Tissue	Endometrioid_375-Str	0	22927	20.7799	0.685568
H3K27ac ChIP-seq	Stroma	Primary Tissue	Endometrioid_589-St	0	19003	21.9771	0.725067
H3K27ac ChIP-seq	CCOC	Primary Tissue	ClearCell_241	0	24758	29.3456	0.968169
H3K27ac ChIP-seq	CCOC	Primary Tissue	ClearCell_511	0	30875	32.7216	1.07955
H3K27ac ChIP-seq	CCOC	Primary Tissue	ClearCell-3172	0	19346	18.8519	0.621962
H3K27ac ChIP-seq	CCOC	Primary Tissue	ClearCell-3547	0	25843	28.6195	0.944214
H3K27ac ChIP-seq	CCOC	Primary Tissue	ClearCell-3588	0	18727	18.5356	0.611525
H3K27ac ChIP-seq	EnOC	Primary Tissue	Endometrioid_291	0	18074	19.4212	0.640742
H3K27ac ChIP-seq	EnOC	Primary Tissue	Endometrioid_381	0	26648	33.9319	1.11948
H3K27ac ChIP-seq	EnOC	Primary Tissue	Endometrioid_589-Tu	0	22553	28.4849	0.939772
H3K27ac ChIP-seq	EnOC	Primary Tissue	Endometrioid_630	0	29852	39.2405	1.29462
H3K27ac ChIP-seq	EnOC	Primary Tissue	Endometrioid_703	0	28616	38.8538	1.28186
H3K27ac ChIP-seq	HGSOC	Primary Tissue	HGSerous_229	0	29091	39.121	1.29068
H3K27ac ChIP-seq	HGSOC	Primary Tissue	HGSerous_270	0	27181	41.0056	1.35285
H3K27ac ChIP-seq	HGSOC	Primary Tissue	HGSerous_429	0	21715	21.6914	0.715643
H3K27ac ChIP-seq	HGSOC	Primary Tissue	HG_Serous_550	0	13357	13.4724	0.444482
H3K27ac ChIP-seq	HGSOC	Primary Tissue	HGSerous_561	0	31390	42.5821	1.40487
H3K27ac ChIP-seq	MOC	Primary Tissue	Mucinous_230	0	24789	36.7114	1.21118
H3K27ac ChIP-seq	MOC	Primary Tissue	Mucinous_380	0	26866	32.6491	1.07716
H3K27ac ChIP-seq	MOC	Primary Tissue	Mucinous_464	0	31037	37.4846	1.23669
H3K27ac ChIP-seq	MOC	Primary Tissue	Mucinous_652	0	25194	28.8026	0.950254
H3K27ac ChIP-seq	MOC	Primary Tissue	Mucinous-3724	0	23769	24.2027	0.798496
ATAC-seq	FT	Primary Tissue	FT19123_sideB_post_culture	1	83458	32.8515	1.08384
ATAC-seq	FT	Primary Tissue	FT19123_sideB_pre_culture	2	100631	45.1612	1.48995
ATAC-seq	FT	Primary Tissue	FT19123_side!_pre_culture	3	94604	41.7633	1.37785
ATAC-seq	FT	Primary Tissue	FT19155	0	56176	23.3184	0.769318
ATAC-seq	FT	Primary Tissue	FT64090	1	49127	20.4489	0.67465
ATAC-seq	FT	Primary Tissue	FT64090	2	68716	30.4264	1.00383
ATAC-seq	CCOC	Primary Tissue	511	0	58981	22.6448	0.747094
ATAC-seq	HGSOC	Primary Tissue	1430	0	52855	19.5621	0.645391
ATAC-seq	HGSOC	Primary Tissue	s1015	0	80249	34.0422	1.12312
ATAC-seq	HGSOC	Primary Tissue	s1040	0	79891	34.3073	1.13187
ATAC-seq	HGSOC	Primary Tissue	s1048	0	54842	25.3655	0.836858
ATAC-seq	HGSOC	Primary Tissue	s1070	0	73869	30.2857	0.999183
ATAC-seq	HGSOC	Primary Tissue	s1382	0	100418	46.3893	1.53047
ATAC-seq	HGSOC	Primary Tissue	s2640	0	59299	25.8759	0.853696
ATAC-seq	HGSOC	Primary Tissue	s2722	0	48100	20.1394	0.664438
ATAC-seq	HGSOC	Primary Tissue	s2904	0	76230	32.2039	1.06247
ATAC-seq	HGSOC	Primary Tissue	s3263	0	58626	23.957	0.790388
ATAC-seq	HGSOC	Primary Tissue	s949	0	61418	25.4142	0.838464
† FT, fallopian tube; Endo, endometriosis epithelium; Str, endometriosis stroma; CCOC, clear cell ovarian cancer; EnOC, endometrioid ovarian cancer; HGSOC, high-grade serous ovarian cancer; MOC, mucinous ovarian cancer
$ CL, cell line; PT, primary tissue

### Sheet: Table S7
Table S7. Endometriosis/EOC risk SNPs annotated by the overlap with disease-specific biofeatures.
chr	posiiton	rsID	Comparison	Lead	ATAC.seq_CCOC_PT_consensus	ATAC.seq_FT_PT_consensus	ATAC.seq_HGSOC_PT_consensus	H3K27ac_CCOC_PT_consensus	H3K27ac_Endo_CL_consensus	H3K27ac_Endo_PT_consensus	H3K27ac_EnOC_PT_consensus	H3K27ac_FT_CL_consensus	H3K27ac_HGSOC_PT_consensus	H3K27ac_MOC_PT_consensus	H3K27ac_Str_PT_consensus	nOverlaps
chr11	30344725	rs4071559	Endo_ENOC	rs11031005	1	1	1	1	1	1	1	1	1	1	1	11
chr10	21822856	rs10828247	Endo_HGSOC	rs7084454	1	1	1	1	1	1	1	1	1	1	1	11
chr12	95611185	rs6538618	Endo_CCOC	rs7309252	1	1	1	1	1	1	1	1	1	0	1	10
chr17	46126116	rs12602010	Endo_HGSOC	rs7217120	1	1	0	1	1	1	1	1	1	1	1	10
chr11	30344591	rs4071558	Endo_ENOC	rs11031005	1	1	1	1	0	1	1	1	0	1	1	9
chr2	113956821	rs2305133	Endo_MOC	rs4849174	1	1	1	1	0	0	1	0	1	1	0	7
chr2	113956941	rs2305132	Endo_MOC	rs4849174	1	1	1	1	0	0	1	0	1	1	0	7
chr17	46035011	rs35280206	Endo_HGSOC	rs7217120	0	1	1	1	0	0	1	0	1	1	0	6
chr17	46620402	rs2229302	Endo_HGSOC	rs7217120	0	0	0	1	1	0	1	1	1	1	0	6
chr2	113957048	rs12612729	Endo_MOC	rs4849174	0	1	1	1	0	0	1	0	1	1	0	6
chr1	22378880	rs3754496	Endo_CCOC	rs61768001	0	0	1	1	0	0	1	1	0	1	0	5
chr6	151816011	rs1971256	Endo_CCOC	rs1971256	0	1	1	0	0	0	1	0	1	0	1	5
chr6	151816011	rs1971256	Endo_ENOC	rs1971256	0	1	1	0	0	0	1	0	1	0	1	5
chr1	22378880	rs3754496	Endo_HGSOC	rs12037376	0	0	1	1	0	0	1	1	0	1	0	5
chr17	46658475	rs35624684	Endo_HGSOC	rs7217120	0	0	0	1	0	0	1	1	1	1	0	5
chr17	46659561	rs34527992	Endo_HGSOC	rs7217120	0	0	0	1	0	0	1	1	1	1	0	5
chr2	113967740	rs13407583	Endo_MOC	rs4849174	0	0	1	1	0	0	1	1	1	0	0	5
chr9	136149830	rs532436	Endo_HGSOC	rs635634	0	0	0	1	0	0	1	0	1	1	0	4
chr17	46618581	rs2326012	Endo_HGSOC	rs7217120	0	0	0	1	0	0	1	1	1	0	0	4
chr17	46620095	rs1042822	Endo_HGSOC	rs7217120	0	0	0	0	1	0	1	1	1	0	0	4
chr17	46620111	rs1042818	Endo_HGSOC	rs7217120	0	0	0	0	1	0	1	1	1	0	0	4
chr2	113975066	rs1478	Endo_MOC	rs4849174	0	0	0	1	0	0	1	0	1	1	0	4
chr2	113975104	rs1479	Endo_MOC	rs4849174	0	0	0	1	0	0	1	0	1	1	0	4
chr2	113977936	rs4849176	Endo_MOC	rs4849174	0	0	1	1	0	0	0	0	1	1	0	4
chr1	22396998	rs56319427	Endo_CCOC	rs61768001	1	1	1	0	0	0	0	0	0	0	0	3
chr2	113553668	rs10496444	Endo_CCOC	rs10167914	1	1	1	0	0	0	0	0	0	0	0	3
chr17	36098040	rs4430796	Endo_CCOC	rs11651755	1	1	0	0	0	0	1	0	0	0	0	3
chr1	22396998	rs56319427	Endo_HGSOC	rs12037376	1	1	1	0	0	0	0	0	0	0	0	3
chr17	36098040	rs4430796	Endo_HGSOC	rs11658063	1	1	0	0	0	0	1	0	0	0	0	3
chr17	36102381	rs11651052	Endo_HGSOC	rs11658063	0	0	0	1	0	0	1	0	0	1	0	3
chr17	36103565	rs11263763	Endo_HGSOC	rs11658063	0	0	0	1	0	0	1	0	0	1	0	3
chr17	36103872	rs11658063	Endo_HGSOC	rs11658063	0	0	0	1	0	0	1	0	0	1	0	3
chr17	46208793	rs12601412	Endo_HGSOC	rs7217120	1	1	1	0	0	0	0	0	0	0	0	3
chr17	46238276	rs11079812	Endo_HGSOC	rs7217120	1	1	1	0	0	0	0	0	0	0	0	3
chr17	46506679	rs8073466	Endo_HGSOC	rs7217120	0	0	0	1	0	0	0	0	1	1	0	3
chr17	46506679	rs8073466	Endo_LMPSOC	rs35713035	0	0	0	1	0	0	0	0	1	1	0	3
chr2	113957637	rs2015769	Endo_MOC	rs4849174	0	0	0	1	0	0	0	0	1	1	0	3
chr2	113963739	rs12620738	Endo_MOC	rs4849174	0	0	0	1	0	0	1	0	1	0	0	3
chr2	113994595	rs13405033	Endo_MOC	rs4849174	0	0	1	1	0	0	0	0	1	0	0	3
chr2	113997294	rs13431315	Endo_MOC	rs4849174	0	0	0	1	0	0	1	0	1	0	0	3
chr2	114022569	rs6542126	Endo_MOC	rs4849174	0	1	1	0	0	0	0	0	1	0	0	3
chr2	11722575	rs11674605	Endo_CCOC	rs11674184	0	0	0	0	0	0	1	0	0	1	0	2
chr2	11723021	rs7576826	Endo_CCOC	rs11674184	0	0	1	0	0	0	1	0	0	0	0	2
chr2	11724475	rs9287734	Endo_CCOC	rs11674184	0	1	1	0	0	0	0	0	0	0	0	2
chr2	11724580	rs9789525	Endo_CCOC	rs11674184	0	1	1	0	0	0	0	0	0	0	0	2
chr2	113552158	rs10496445	Endo_CCOC	rs10167914	0	0	0	0	1	0	0	0	1	0	0	2
chr2	113552678	rs13009294	Endo_CCOC	rs10167914	0	0	0	0	1	0	0	0	1	0	0	2
chr7	25889721	rs11976790	Endo_CCOC	rs12700667	0	0	0	0	1	0	0	1	0	0	0	2
chr7	25890060	rs7793216	Endo_CCOC	rs12700667	0	0	0	0	1	0	0	1	0	0	0	2
chr7	25894721	rs1451385	Endo_CCOC	rs12700667	1	0	1	0	0	0	0	0	0	0	0	2
chr17	46237990	rs12947089	Endo_CCOC	rs8069263	0	1	1	0	0	0	0	0	0	0	0	2
chr17	46204836	rs1860862	Endo_ENOC	rs10445377	1	0	1	0	0	0	0	0	0	0	0	2
chr17	46205070	rs3944039	Endo_ENOC	rs10445377	1	0	1	0	0	0	0	0	0	0	0	2
chr17	46237990	rs12947089	Endo_ENOC	rs10445377	0	1	1	0	0	0	0	0	0	0	0	2
chr1	22366102	rs10917128	Endo_HGSOC	rs12037376	0	1	0	0	0	0	0	0	1	0	0	2
chr2	11722468	rs11679605	Endo_HGSOC	rs7570979	0	0	0	0	0	0	1	0	0	1	0	2
chr2	11724580	rs9789525	Endo_HGSOC	rs7570979	0	1	1	0	0	0	0	0	0	0	0	2
chr2	216297796	rs1250244	Endo_HGSOC	rs1250244	0	0	0	0	1	0	0	1	0	0	0	2
chr10	21783634	rs12770228	Endo_HGSOC	rs7084454	0	0	0	1	0	0	0	0	0	1	0	2
chr10	21783752	rs35106872	Endo_HGSOC	rs7084454	0	0	0	1	0	0	0	0	0	1	0	2
chr17	46029432	rs3096	Endo_HGSOC	rs7217120	0	0	0	0	0	0	0	0	1	1	0	2
chr17	46033693	rs4793731	Endo_HGSOC	rs7217120	0	0	0	0	0	0	0	0	1	1	0	2
chr17	46033982	rs4793733	Endo_HGSOC	rs7217120	0	0	0	0	0	0	0	0	1	1	0	2
chr17	46342275	rs17621199	Endo_HGSOC	rs7217120	0	0	0	1	0	0	0	0	0	1	0	2
chr17	46583520	rs8066613	Endo_HGSOC	rs7217120	1	0	1	0	0	0	0	0	0	0	0	2
chr17	46648679	rs34822124	Endo_HGSOC	rs7217120	0	0	0	0	0	0	0	0	1	1	0	2
chr17	46648744	rs34490194	Endo_HGSOC	rs7217120	0	0	0	0	0	0	0	0	1	1	0	2
chr17	46237990	rs12947089	Endo_LGSOC	rs10445377	0	1	1	0	0	0	0	0	0	0	0	2
chr17	46204836	rs1860862	Endo_LMPSOC	rs10445377	1	0	1	0	0	0	0	0	0	0	0	2
chr17	46205070	rs3944039	Endo_LMPSOC	rs10445377	1	0	1	0	0	0	0	0	0	0	0	2
chr17	46237990	rs12947089	Endo_LMPSOC	rs10445377	0	1	1	0	0	0	0	0	0	0	0	2
chr17	46342275	rs17621199	Endo_LMPSOC	rs35713035	0	0	0	1	0	0	0	0	0	1	0	2
chr2	11722468	rs11679605	Endo_MOC	rs11674184	0	0	0	0	0	0	1	0	0	1	0	2
chr2	11724580	rs9789525	Endo_MOC	rs11674184	0	1	1	0	0	0	0	0	0	0	0	2
chr2	113957198	rs731834	Endo_MOC	rs4849174	0	0	0	0	0	0	0	0	1	1	0	2
chr1	22358457	rs2473290	Endo_CCOC	rs61768001	0	0	0	0	0	0	1	0	0	0	0	1
chr2	11684852	rs4668731	Endo_CCOC	rs11674184	0	0	0	0	0	0	0	0	0	1	0	1
chr2	11718591	rs1529868	Endo_CCOC	rs11674184	0	0	0	0	0	0	0	0	0	1	0	1
chr2	11718858	rs7578132	Endo_CCOC	rs11674184	0	0	0	0	0	0	0	0	0	1	0	1
chr2	11722082	rs10200851	Endo_CCOC	rs11674184	0	0	0	0	0	0	1	0	0	0	0	1
chr2	11722102	rs10165819	Endo_CCOC	rs11674184	0	0	0	0	0	0	1	0	0	0	0	1
chr2	11723110	rs16857668	Endo_CCOC	rs11674184	0	0	1	0	0	0	0	0	0	0	0	1
chr2	11723858	rs1865573	Endo_CCOC	rs11674184	0	0	0	0	0	0	1	0	0	0	0	1
chr2	11724684	rs9789414	Endo_CCOC	rs11674184	0	1	0	0	0	0	0	0	0	0	0	1
chr2	113540084	rs2071373	Endo_CCOC	rs10167914	0	0	0	0	1	0	0	0	0	0	0	1
chr2	113540205	rs1609682	Endo_CCOC	rs10167914	0	0	0	0	1	0	0	0	0	0	0	1
chr2	113541807	rs3783526	Endo_CCOC	rs10167914	0	0	0	0	1	0	0	0	0	0	0	1
chr2	113541819	rs3783525	Endo_CCOC	rs10167914	0	0	0	0	1	0	0	0	0	0	0	1
chr2	113550688	rs12478842	Endo_CCOC	rs10167914	0	0	0	0	1	0	0	0	0	0	0	1
chr2	113551105	rs13027814	Endo_CCOC	rs10167914	0	0	0	0	1	0	0	0	0	0	0	1
chr2	113551694	rs4848301	Endo_CCOC	rs10167914	0	0	0	0	1	0	0	0	0	0	0	1
chr2	113551716	rs4848302	Endo_CCOC	rs10167914	0	0	0	0	1	0	0	0	0	0	0	1
chr2	113553165	rs12711741	Endo_CCOC	rs10167914	0	0	0	0	0	0	0	0	1	0	0	1
chr4	55991827	rs9994560	Endo_CCOC	rs4516787	0	0	1	0	0	0	0	0	0	0	0	1
chr4	56010165	rs4516787	Endo_CCOC	rs4516787	0	0	1	0	0	0	0	0	0	0	0	1
chr5	64274587	rs1309578	Endo_CCOC	rs1311245	0	0	0	0	1	0	0	0	0	0	0	1
chr7	25891809	rs1451383	Endo_CCOC	rs12700667	0	0	0	1	0	0	0	0	0	0	0	1
chr17	36097775	rs11263761	Endo_CCOC	rs11651755	0	0	0	0	0	0	1	0	0	0	0	1
chr17	36099840	rs11651755	Endo_CCOC	rs11651755	0	0	0	1	0	0	0	0	0	0	0	1
chr17	36099952	rs10908278	Endo_CCOC	rs11651755	0	0	0	1	0	0	0	0	0	0	0	1
chr17	46318004	rs2938483	Endo_ENOC	rs10445377	0	0	0	0	1	0	0	0	0	0	0	1
chr1	22358457	rs2473290	Endo_HGSOC	rs12037376	0	0	0	0	0	0	1	0	0	0	0	1
chr1	22358595	rs61778045	Endo_HGSOC	rs12037376	0	0	0	0	0	0	1	0	0	0	0	1
chr1	22358789	rs61778046	Endo_HGSOC	rs12037376	0	0	0	0	0	0	1	0	0	0	0	1
chr1	22365829	rs10799731	Endo_HGSOC	rs12037376	0	0	0	0	0	0	0	0	1	0	0	1
chr1	22367073	rs72665317	Endo_HGSOC	rs12037376	0	0	0	0	0	0	0	0	1	0	0	1
chr1	22458794	rs12404660	Endo_HGSOC	rs12037376	0	1	0	0	0	0	0	0	0	0	0	1
chr2	11723110	rs16857668	Endo_HGSOC	rs7570979	0	0	1	0	0	0	0	0	0	0	0	1
chr2	11723858	rs1865573	Endo_HGSOC	rs7570979	0	0	0	0	0	0	1	0	0	0	0	1
chr6	152449994	rs111610638	Endo_HGSOC	rs111610638	0	0	1	0	0	0	0	0	0	0	0	1
chr10	21824619	rs10828248	Endo_HGSOC	rs7084454	0	0	0	0	0	0	0	1	0	0	0	1
chr10	21824727	rs10828249	Endo_HGSOC	rs7084454	0	0	0	0	0	0	0	1	0	0	0	1
chr10	21830104	rs11012732	Endo_HGSOC	rs7084454	1	0	0	0	0	0	0	0	0	0	0	1
chr10	22285371	rs4364959	Endo_HGSOC	rs7084454	0	0	0	0	1	0	0	0	0	0	0	1
chr17	36099840	rs11651755	Endo_HGSOC	rs11658063	0	0	0	1	0	0	0	0	0	0	0	1
chr17	36099952	rs10908278	Endo_HGSOC	rs11658063	0	0	0	1	0	0	0	0	0	0	0	1
chr17	45960865	rs11654010	Endo_HGSOC	rs7217120	0	0	0	0	0	0	0	0	0	1	0	1
chr17	46037607	rs12602494	Endo_HGSOC	rs7217120	0	0	0	0	0	0	0	0	0	1	0	1
chr17	46063252	rs34190379	Endo_HGSOC	rs7217120	0	0	0	0	0	0	0	0	1	0	0	1
chr17	46115222	rs187959271	Endo_HGSOC	rs7217120	0	0	0	0	0	0	0	1	0	0	0	1
chr17	46318175	rs11868509	Endo_HGSOC	rs7217120	0	0	0	0	1	0	0	0	0	0	0	1
chr17	46484755	rs7217120	Endo_HGSOC	rs7217120	0	1	0	0	0	0	0	0	0	0	0	1
chr17	46565486	rs7222242	Endo_HGSOC	rs7217120	0	0	0	0	0	0	0	0	1	0	0	1
chr17	46645394	rs35825473	Endo_HGSOC	rs7217120	0	0	0	0	0	0	0	0	1	0	0	1
chr18	3458997	rs387462	Endo_HGSOC	rs10048393	0	0	0	0	0	0	0	0	0	1	0	1
chr17	46318004	rs2938483	Endo_LMPSOC	rs10445377	0	0	0	0	1	0	0	0	0	0	0	1
chr17	46484755	rs7217120	Endo_LMPSOC	rs35713035	0	1	0	0	0	0	0	0	0	0	0	1
chr2	11718591	rs1529868	Endo_MOC	rs11674184	0	0	0	0	0	0	0	0	0	1	0	1
chr2	11723110	rs16857668	Endo_MOC	rs11674184	0	0	1	0	0	0	0	0	0	0	0	1
chr2	11723858	rs1865573	Endo_MOC	rs11674184	0	0	0	0	0	0	1	0	0	0	0	1
chr2	113551694	rs4848301	Endo_MOC	rs10167914	0	0	0	0	1	0	0	0	0	0	0	1
chr2	113551716	rs4848302	Endo_MOC	rs10167914	0	0	0	0	1	0	0	0	0	0	0	1
chr2	113962071	rs3811059	Endo_MOC	rs4849174	0	0	0	0	0	0	0	0	1	0	0	1
chr2	113962835	rs68090726	Endo_MOC	rs4849174	0	0	0	1	0	0	0	0	0	0	0	1
chr2	113972945	rs752590	Endo_MOC	rs4849174	0	0	0	1	0	0	0	0	0	0	0	1
chr2	113973467	rs4849174	Endo_MOC	rs4849174	0	0	0	1	0	0	0	0	0	0	0	1
chr2	113973632	rs2019137	Endo_MOC	rs4849174	0	0	0	1	0	0	0	0	0	0	0	1
chr2	113973964	rs895412	Endo_MOC	rs4849174	0	0	0	1	0	0	0	0	0	0	0	1
chr2	113974196	rs874898	Endo_MOC	rs4849174	0	0	0	1	0	0	0	0	0	0	0	1
chr2	113984033	rs3748916	Endo_MOC	rs4849174	0	0	0	1	0	0	0	0	0	0	0	1
chr2	113984594	rs67776659	Endo_MOC	rs4849174	0	0	0	1	0	0	0	0	0	0	0	1
chr2	113992374	rs4849183	Endo_MOC	rs4849174	0	0	0	1	0	0	0	0	0	0	0	1
chr2	114002445	rs67081417	Endo_MOC	rs4849174	0	0	0	1	0	0	0	0	0	0	0	1
chr2	114028720	rs7595282	Endo_MOC	rs4849174	0	0	0	1	0	0	0	0	0	0	0	1
chr2	114030600	rs72954658	Endo_MOC	rs4849174	0	0	0	1	0	0	0	0	0	0	0	1
chr1	22378280	rs725158	Endo_CCOC	rs61768001	0	0	0	0	0	0	0	0	0	0	0	0
chr1	22388872	rs17837951	Endo_CCOC	rs61768001	0	0	0	0	0	0	0	0	0	0	0	0
chr1	22403357	rs12038474	Endo_CCOC	rs61768001	0	0	0	0	0	0	0	0	0	0	0	0
chr1	22414785	rs2268179	Endo_CCOC	rs61768001	0	0	0	0	0	0	0	0	0	0	0	0
chr1	22415410	rs2268177	Endo_CCOC	rs61768001	0	0	0	0	0	0	0	0	0	0	0	0
chr1	22422721	rs10917151	Endo_CCOC	rs61768001	0	0	0	0	0	0	0	0	0	0	0	0
chr1	22436446	rs7412010	Endo_CCOC	rs61768001	0	0	0	0	0	0	0	0	0	0	0	0
chr1	22450487	rs2235529	Endo_CCOC	rs61768001	0	0	0	0	0	0	0	0	0	0	0	0
chr1	22462111	rs12037376	Endo_CCOC	rs61768001	0	0	0	0	0	0	0	0	0	0	0	0
chr1	22465820	rs61768001	Endo_CCOC	rs61768001	0	0	0	0	0	0	0	0	0	0	0	0
chr1	22468215	rs3820282	Endo_CCOC	rs61768001	0	0	0	0	0	0	0	0	0	0	0	0
chr1	22470407	rs56318008	Endo_CCOC	rs61768001	0	0	0	0	0	0	0	0	0	0	0	0
chr1	22470451	rs55938609	Endo_CCOC	rs61768001	0	0	0	0	0	0	0	0	0	0	0	0
chr1	22482629	rs12410251	Endo_CCOC	rs61768001	0	0	0	0	0	0	0	0	0	0	0	0
chr1	22484575	rs3971300	Endo_CCOC	rs61768001	0	0	0	0	0	0	0	0	0	0	0	0
chr1	22486029	rs56104760	Endo_CCOC	rs61768001	0	0	0	0	0	0	0	0	0	0	0	0
chr1	22489567	rs72478520	Endo_CCOC	rs61768001	0	0	0	0	0	0	0	0	0	0	0	0
chr1	22490724	rs7521902	Endo_CCOC	rs61768001	0	0	0	0	0	0	0	0	0	0	0	0
chr1	22491843	rs4654785	Endo_CCOC	rs61768001	0	0	0	0	0	0	0	0	0	0	0	0
chr1	22492887	rs3920498	Endo_CCOC	rs61768001	0	0	0	0	0	0	0	0	0	0	0	0
chr2	11685558	rs12623299	Endo_CCOC	rs11674184	0	0	0	0	0	0	0	0	0	0	0	0
chr2	11685694	rs12623350	Endo_CCOC	rs11674184	0	0	0	0	0	0	0	0	0	0	0	0
chr2	11685731	rs12624009	Endo_CCOC	rs11674184	0	0	0	0	0	0	0	0	0	0	0	0
chr2	11686192	rs1814385	Endo_CCOC	rs11674184	0	0	0	0	0	0	0	0	0	0	0	0
chr2	11686298	rs11692389	Endo_CCOC	rs11674184	0	0	0	0	0	0	0	0	0	0	0	0
chr2	11686872	rs2082831	Endo_CCOC	rs11674184	0	0	0	0	0	0	0	0	0	0	0	0
chr2	11687506	rs2043543	Endo_CCOC	rs11674184	0	0	0	0	0	0	0	0	0	0	0	0
chr2	11692236	rs17600933	Endo_CCOC	rs11674184	0	0	0	0	0	0	0	0	0	0	0	0
chr2	11702661	rs10929757	Endo_CCOC	rs11674184	0	0	0	0	0	0	0	0	0	0	0	0
chr2	11704836	rs1898003	Endo_CCOC	rs11674184	0	0	0	0	0	0	0	0	0	0	0	0
chr2	11708833	rs9287732	Endo_CCOC	rs11674184	0	0	0	0	0	0	0	0	0	0	0	0
chr2	11710716	rs6432220	Endo_CCOC	rs11674184	0	0	0	0	0	0	0	0	0	0	0	0
chr2	11712075	rs13028479	Endo_CCOC	rs11674184	0	0	0	0	0	0	0	0	0	0	0	0
chr2	11716919	rs4668732	Endo_CCOC	rs11674184	0	0	0	0	0	0	0	0	0	0	0	0
chr2	11717429	rs7570979	Endo_CCOC	rs11674184	0	0	0	0	0	0	0	0	0	0	0	0
chr2	11721535	rs11674184	Endo_CCOC	rs11674184	0	0	0	0	0	0	0	0	0	0	0	0
chr2	11722012	rs10929759	Endo_CCOC	rs11674184	0	0	0	0	0	0	0	0	0	0	0	0
chr2	11725049	rs12468019	Endo_CCOC	rs11674184	0	0	0	0	0	0	0	0	0	0	0	0
chr2	11725241	rs12470971	Endo_CCOC	rs11674184	0	0	0	0	0	0	0	0	0	0	0	0
chr2	11727507	rs13394619	Endo_CCOC	rs11674184	0	0	0	0	0	0	0	0	0	0	0	0
chr2	11727988	rs4669752	Endo_CCOC	rs11674184	0	0	0	0	0	0	0	0	0	0	0	0
chr2	11728080	rs4669753	Endo_CCOC	rs11674184	0	0	0	0	0	0	0	0	0	0	0	0
chr2	11728089	rs4669754	Endo_CCOC	rs11674184	0	0	0	0	0	0	0	0	0	0	0	0
chr2	11728381	rs6746291	Endo_CCOC	rs11674184	0	0	0	0	0	0	0	0	0	0	0	0
chr2	11728388	rs59129126	Endo_CCOC	rs11674184	0	0	0	0	0	0	0	0	0	0	0	0
chr2	11729606	rs2358039	Endo_CCOC	rs11674184	0	0	0	0	0	0	0	0	0	0	0	0
chr2	11731774	rs2358040	Endo_CCOC	rs11674184	0	0	0	0	0	0	0	0	0	0	0	0
chr2	11731846	rs2884374	Endo_CCOC	rs11674184	0	0	0	0	0	0	0	0	0	0	0	0
chr2	11733488	rs57439315	Endo_CCOC	rs11674184	0	0	0	0	0	0	0	0	0	0	0	0
chr2	11734315	rs9798272	Endo_CCOC	rs11674184	0	0	0	0	0	0	0	0	0	0	0	0
chr2	11734335	rs9678410	Endo_CCOC	rs11674184	0	0	0	0	0	0	0	0	0	0	0	0
chr2	11734880	rs12993278	Endo_CCOC	rs11674184	0	0	0	0	0	0	0	0	0	0	0	0
chr2	11734905	rs13016186	Endo_CCOC	rs11674184	0	0	0	0	0	0	0	0	0	0	0	0
chr2	11734909	rs13017593	Endo_CCOC	rs11674184	0	0	0	0	0	0	0	0	0	0	0	0
chr2	11735061	rs28689909	Endo_CCOC	rs11674184	0	0	0	0	0	0	0	0	0	0	0	0
chr2	11735115	rs12473442	Endo_CCOC	rs11674184	0	0	0	0	0	0	0	0	0	0	0	0
chr2	11735135	rs11686429	Endo_CCOC	rs11674184	0	0	0	0	0	0	0	0	0	0	0	0
chr2	11736037	rs11679686	Endo_CCOC	rs11674184	0	0	0	0	0	0	0	0	0	0	0	0
chr2	11739368	rs10929760	Endo_CCOC	rs11674184	0	0	0	0	0	0	0	0	0	0	0	0
chr2	11742854	rs62118315	Endo_CCOC	rs11674184	0	0	0	0	0	0	0	0	0	0	0	0
chr2	11744573	rs7571803	Endo_CCOC	rs11674184	0	0	0	0	0	0	0	0	0	0	0	0
chr2	11744694	rs746579	Endo_CCOC	rs11674184	0	0	0	0	0	0	0	0	0	0	0	0
chr2	11746003	rs34532804	Endo_CCOC	rs11674184	0	0	0	0	0	0	0	0	0	0	0	0
chr2	11746177	rs12615856	Endo_CCOC	rs11674184	0	0	0	0	0	0	0	0	0	0	0	0
chr2	11746971	rs7570566	Endo_CCOC	rs11674184	0	0	0	0	0	0	0	0	0	0	0	0
chr2	11747960	rs12476152	Endo_CCOC	rs11674184	0	0	0	0	0	0	0	0	0	0	0	0
chr2	11748037	rs12478958	Endo_CCOC	rs11674184	0	0	0	0	0	0	0	0	0	0	0	0
chr2	11748406	rs12476319	Endo_CCOC	rs11674184	0	0	0	0	0	0	0	0	0	0	0	0
chr2	11748585	rs4669755	Endo_CCOC	rs11674184	0	0	0	0	0	0	0	0	0	0	0	0
chr2	11750101	rs3762581	Endo_CCOC	rs11674184	0	0	0	0	0	0	0	0	0	0	0	0
chr2	113529183	rs6542095	Endo_CCOC	rs10167914	0	0	0	0	0	0	0	0	0	0	0	0
chr2	113532885	rs3783550	Endo_CCOC	rs10167914	0	0	0	0	0	0	0	0	0	0	0	0
chr2	113534024	rs13000462	Endo_CCOC	rs10167914	0	0	0	0	0	0	0	0	0	0	0	0
chr2	113534830	rs3783546	Endo_CCOC	rs10167914	0	0	0	0	0	0	0	0	0	0	0	0
chr2	113535395	rs2071376	Endo_CCOC	rs10167914	0	0	0	0	0	0	0	0	0	0	0	0
chr2	113536651	rs3783543	Endo_CCOC	rs10167914	0	0	0	0	0	0	0	0	0	0	0	0
chr2	113537579	rs3783539	Endo_CCOC	rs10167914	0	0	0	0	0	0	0	0	0	0	0	0
chr2	113538490	rs1969294	Endo_CCOC	rs10167914	0	0	0	0	0	0	0	0	0	0	0	0
chr2	113538779	rs3783533	Endo_CCOC	rs10167914	0	0	0	0	0	0	0	0	0	0	0	0
chr2	113538782	rs1533463	Endo_CCOC	rs10167914	0	0	0	0	0	0	0	0	0	0	0	0
chr2	113543577	rs3783521	Endo_CCOC	rs10167914	0	0	0	0	0	0	0	0	0	0	0	0
chr2	113547470	rs3783513	Endo_CCOC	rs10167914	0	0	0	0	0	0	0	0	0	0	0	0
chr2	113547809	rs3783512	Endo_CCOC	rs10167914	0	0	0	0	0	0	0	0	0	0	0	0
chr2	113555296	rs12612788	Endo_CCOC	rs10167914	0	0	0	0	0	0	0	0	0	0	0	0
chr2	113563361	rs10167914	Endo_CCOC	rs10167914	0	0	0	0	0	0	0	0	0	0	0	0
chr2	113564966	rs7567619	Endo_CCOC	rs10167914	0	0	0	0	0	0	0	0	0	0	0	0
chr2	113567430	rs80111889	Endo_CCOC	rs10167914	0	0	0	0	0	0	0	0	0	0	0	0
chr2	113576915	rs4849125	Endo_CCOC	rs10167914	0	0	0	0	0	0	0	0	0	0	0	0
chr4	55989675	rs1380057	Endo_CCOC	rs4516787	0	0	0	0	0	0	0	0	0	0	0	0
chr4	55990954	rs73236104	Endo_CCOC	rs4516787	0	0	0	0	0	0	0	0	0	0	0	0
chr4	55992025	rs41408948	Endo_CCOC	rs4516787	0	0	0	0	0	0	0	0	0	0	0	0
chr4	55992105	rs28695311	Endo_CCOC	rs4516787	0	0	0	0	0	0	0	0	0	0	0	0
chr4	55992139	rs2239702	Endo_CCOC	rs4516787	0	0	0	0	0	0	0	0	0	0	0	0
chr4	55992366	rs2071559	Endo_CCOC	rs4516787	0	0	0	0	0	0	0	0	0	0	0	0
chr4	55993468	rs28517654	Endo_CCOC	rs4516787	0	0	0	0	0	0	0	0	0	0	0	0
chr4	55993915	rs1551641	Endo_CCOC	rs4516787	0	0	0	0	0	0	0	0	0	0	0	0
chr4	55994210	rs1551642	Endo_CCOC	rs4516787	0	0	0	0	0	0	0	0	0	0	0	0
chr4	55994226	rs1551643	Endo_CCOC	rs4516787	0	0	0	0	0	0	0	0	0	0	0	0
chr4	55994266	rs1551644	Endo_CCOC	rs4516787	0	0	0	0	0	0	0	0	0	0	0	0
chr4	55994314	rs1551645	Endo_CCOC	rs4516787	0	0	0	0	0	0	0	0	0	0	0	0
chr4	55995061	rs9992737	Endo_CCOC	rs4516787	0	0	0	0	0	0	0	0	0	0	0	0
chr4	55995979	rs36146043	Endo_CCOC	rs4516787	0	0	0	0	0	0	0	0	0	0	0	0
chr4	55996712	rs73236106	Endo_CCOC	rs4516787	0	0	0	0	0	0	0	0	0	0	0	0
chr4	55996845	rs9998950	Endo_CCOC	rs4516787	0	0	0	0	0	0	0	0	0	0	0	0
chr4	55996903	rs10020668	Endo_CCOC	rs4516787	0	0	0	0	0	0	0	0	0	0	0	0
chr4	55997201	rs10013070	Endo_CCOC	rs4516787	0	0	0	0	0	0	0	0	0	0	0	0
chr4	55997340	rs10013228	Endo_CCOC	rs4516787	0	0	0	0	0	0	0	0	0	0	0	0
chr4	55997622	rs28584303	Endo_CCOC	rs4516787	0	0	0	0	0	0	0	0	0	0	0	0
chr4	55997914	rs12331597	Endo_CCOC	rs4516787	0	0	0	0	0	0	0	0	0	0	0	0
chr4	55998086	rs12331538	Endo_CCOC	rs4516787	0	0	0	0	0	0	0	0	0	0	0	0
chr4	55998136	rs10026340	Endo_CCOC	rs4516787	0	0	0	0	0	0	0	0	0	0	0	0
chr4	55999185	rs17711225	Endo_CCOC	rs4516787	0	0	0	0	0	0	0	0	0	0	0	0
chr4	55999781	rs17773240	Endo_CCOC	rs4516787	0	0	0	0	0	0	0	0	0	0	0	0
chr4	56000009	rs28411232	Endo_CCOC	rs4516787	0	0	0	0	0	0	0	0	0	0	0	0
chr4	56000053	rs17711320	Endo_CCOC	rs4516787	0	0	0	0	0	0	0	0	0	0	0	0
chr4	56001509	rs12331471	Endo_CCOC	rs4516787	0	0	0	0	0	0	0	0	0	0	0	0
chr4	56002267	rs10517343	Endo_CCOC	rs4516787	0	0	0	0	0	0	0	0	0	0	0	0
chr4	56002665	rs9312655	Endo_CCOC	rs4516787	0	0	0	0	0	0	0	0	0	0	0	0
chr4	56002689	rs10012589	Endo_CCOC	rs4516787	0	0	0	0	0	0	0	0	0	0	0	0
chr4	56002776	rs10012701	Endo_CCOC	rs4516787	0	0	0	0	0	0	0	0	0	0	0	0
chr4	56002972	rs9312656	Endo_CCOC	rs4516787	0	0	0	0	0	0	0	0	0	0	0	0
chr4	56003117	rs9284955	Endo_CCOC	rs4516787	0	0	0	0	0	0	0	0	0	0	0	0
