## Supplementary Table for "A multi-level investigation of the genetic relationship between endometriosis and ovarian cancer histotypes" (part 3 of 3)

### Sheet: Table S7 (continued)
Table S7. Endometriosis/EOC risk SNPs annotated by the overlap with disease-specific biofeatures.
chr4	56003502	rs9312657	Endo_CCOC	rs4516787	0	0	0	0	0	0	0	0	0	0	0	0
chr4	56003707	rs1380068	Endo_CCOC	rs4516787	0	0	0	0	0	0	0	0	0	0	0	0
chr4	56004454	rs1350545	Endo_CCOC	rs4516787	0	0	0	0	0	0	0	0	0	0	0	0
chr4	56005526	rs9312658	Endo_CCOC	rs4516787	0	0	0	0	0	0	0	0	0	0	0	0
chr4	56006102	rs12505096	Endo_CCOC	rs4516787	0	0	0	0	0	0	0	0	0	0	0	0
chr4	56007093	rs12498317	Endo_CCOC	rs4516787	0	0	0	0	0	0	0	0	0	0	0	0
chr4	56007249	rs28838369	Endo_CCOC	rs4516787	0	0	0	0	0	0	0	0	0	0	0	0
chr4	56007425	rs73236109	Endo_CCOC	rs4516787	0	0	0	0	0	0	0	0	0	0	0	0
chr4	56008477	rs1903068	Endo_CCOC	rs4516787	0	0	0	0	0	0	0	0	0	0	0	0
chr4	56008969	rs17773813	Endo_CCOC	rs4516787	0	0	0	0	0	0	0	0	0	0	0	0
chr4	56009245	rs28680424	Endo_CCOC	rs4516787	0	0	0	0	0	0	0	0	0	0	0	0
chr4	56011889	rs12331507	Endo_CCOC	rs4516787	0	0	0	0	0	0	0	0	0	0	0	0
chr4	56014389	rs1350543	Endo_CCOC	rs4516787	0	0	0	0	0	0	0	0	0	0	0	0
chr4	56014393	rs1350542	Endo_CCOC	rs4516787	0	0	0	0	0	0	0	0	0	0	0	0
chr4	56014425	rs2219469	Endo_CCOC	rs4516787	0	0	0	0	0	0	0	0	0	0	0	0
chr4	56015840	rs6837695	Endo_CCOC	rs4516787	0	0	0	0	0	0	0	0	0	0	0	0
chr4	56015841	rs4864956	Endo_CCOC	rs4516787	0	0	0	0	0	0	0	0	0	0	0	0
chr4	56016071	rs1458829	Endo_CCOC	rs4516787	0	0	0	0	0	0	0	0	0	0	0	0
chr4	56016721	rs7686613	Endo_CCOC	rs4516787	0	0	0	0	0	0	0	0	0	0	0	0
chr4	56017274	rs1580217	Endo_CCOC	rs4516787	0	0	0	0	0	0	0	0	0	0	0	0
chr4	56017283	rs1580216	Endo_CCOC	rs4516787	0	0	0	0	0	0	0	0	0	0	0	0
chr4	56017967	rs13143757	Endo_CCOC	rs4516787	0	0	0	0	0	0	0	0	0	0	0	0
chr4	56019068	rs73236111	Endo_CCOC	rs4516787	0	0	0	0	0	0	0	0	0	0	0	0
chr4	56019139	rs11935409	Endo_CCOC	rs4516787	0	0	0	0	0	0	0	0	0	0	0	0
chr4	56019253	rs11936364	Endo_CCOC	rs4516787	0	0	0	0	0	0	0	0	0	0	0	0
chr4	56020939	rs2125493	Endo_CCOC	rs4516787	0	0	0	0	0	0	0	0	0	0	0	0
chr4	56022496	rs1547512	Endo_CCOC	rs4516787	0	0	0	0	0	0	0	0	0	0	0	0
chr4	56022668	rs1547511	Endo_CCOC	rs4516787	0	0	0	0	0	0	0	0	0	0	0	0
chr4	56022903	rs9997685	Endo_CCOC	rs4516787	0	0	0	0	0	0	0	0	0	0	0	0
chr4	56022968	rs2899031	Endo_CCOC	rs4516787	0	0	0	0	0	0	0	0	0	0	0	0
chr4	56023005	rs58309017	Endo_CCOC	rs4516787	0	0	0	0	0	0	0	0	0	0	0	0
chr4	56023445	rs2412637	Endo_CCOC	rs4516787	0	0	0	0	0	0	0	0	0	0	0	0
chr4	56023617	rs7679993	Endo_CCOC	rs4516787	0	0	0	0	0	0	0	0	0	0	0	0
chr4	56023737	rs7680198	Endo_CCOC	rs4516787	0	0	0	0	0	0	0	0	0	0	0	0
chr4	56023747	rs7696256	Endo_CCOC	rs4516787	0	0	0	0	0	0	0	0	0	0	0	0
chr4	56023763	rs7675314	Endo_CCOC	rs4516787	0	0	0	0	0	0	0	0	0	0	0	0
chr4	56024063	rs17712245	Endo_CCOC	rs4516787	0	0	0	0	0	0	0	0	0	0	0	0
chr4	56024084	rs17774236	Endo_CCOC	rs4516787	0	0	0	0	0	0	0	0	0	0	0	0
chr4	56024199	rs62304733	Endo_CCOC	rs4516787	0	0	0	0	0	0	0	0	0	0	0	0
chr4	56025361	rs6554237	Endo_CCOC	rs4516787	0	0	0	0	0	0	0	0	0	0	0	0
chr5	64272107	rs1311245	Endo_CCOC	rs1311245	0	0	0	0	0	0	0	0	0	0	0	0
chr6	152538985	rs73781102	Endo_CCOC	rs17803970	0	0	0	0	0	0	0	0	0	0	0	0
chr6	152540031	rs78900103	Endo_CCOC	rs17803970	0	0	0	0	0	0	0	0	0	0	0	0
chr6	152540357	rs17195304	Endo_CCOC	rs17803970	0	0	0	0	0	0	0	0	0	0	0	0
chr6	152540468	rs2147378	Endo_CCOC	rs17803970	0	0	0	0	0	0	0	0	0	0	0	0
chr6	152542962	rs9383977	Endo_CCOC	rs17803970	0	0	0	0	0	0	0	0	0	0	0	0
chr6	152543241	rs7768921	Endo_CCOC	rs17803970	0	0	0	0	0	0	0	0	0	0	0	0
chr6	152545865	rs17082358	Endo_CCOC	rs17803970	0	0	0	0	0	0	0	0	0	0	0	0
chr6	152548027	rs17803505	Endo_CCOC	rs17803970	0	0	0	0	0	0	0	0	0	0	0	0
chr6	152553718	rs17803970	Endo_CCOC	rs17803970	0	0	0	0	0	0	0	0	0	0	0	0
chr6	152554014	rs71575922	Endo_CCOC	rs71575922	0	0	0	0	0	0	0	0	0	0	0	0
chr6	152562271	rs58415480	Endo_CCOC	rs71575922	0	0	0	0	0	0	0	0	0	0	0	0
chr6	152616173	rs584336	Endo_CCOC	rs71575922	0	0	0	0	0	0	0	0	0	0	0	0
chr6	152627953	rs36019875	Endo_CCOC	rs71575922	0	0	0	0	0	0	0	0	0	0	0	0
chr6	152629099	rs9479289	Endo_CCOC	rs71575922	0	0	0	0	0	0	0	0	0	0	0	0
chr6	152630180	rs7742927	Endo_CCOC	rs71575922	0	0	0	0	0	0	0	0	0	0	0	0
chr7	25861138	rs12535837	Endo_CCOC	rs12700667	0	0	0	0	0	0	0	0	0	0	0	0
chr7	25867692	rs10261019	Endo_CCOC	rs12700667	0	0	0	0	0	0	0	0	0	0	0	0
chr7	25868300	rs4722528	Endo_CCOC	rs12700667	0	0	0	0	0	0	0	0	0	0	0	0
chr7	25871933	rs6958350	Endo_CCOC	rs12700667	0	0	0	0	0	0	0	0	0	0	0	0
chr7	25876612	rs10232819	Endo_CCOC	rs12700667	0	0	0	0	0	0	0	0	0	0	0	0
chr7	25876805	rs1376527	Endo_CCOC	rs12700667	0	0	0	0	0	0	0	0	0	0	0	0
chr7	25880011	rs4722529	Endo_CCOC	rs12700667	0	0	0	0	0	0	0	0	0	0	0	0
chr7	25886125	rs56376645	Endo_CCOC	rs12700667	0	0	0	0	0	0	0	0	0	0	0	0
chr7	25901639	rs12700667	Endo_CCOC	rs12700667	0	0	0	0	0	0	0	0	0	0	0	0
chr8	75311331	rs78103255	Endo_CCOC	rs78103255	0	0	0	0	0	0	0	0	0	0	0	0
chr8	75314250	rs10110715	Endo_CCOC	rs78103255	0	0	0	0	0	0	0	0	0	0	0	0
chr9	22634893	rs566679	Endo_CCOC	rs566679	0	0	0	0	0	0	0	0	0	0	0	0
chr9	22637586	rs609419	Endo_CCOC	rs566679	0	0	0	0	0	0	0	0	0	0	0	0
chr9	22643571	rs484729	Endo_CCOC	rs566679	0	0	0	0	0	0	0	0	0	0	0	0
chr12	95645385	rs12320196	Endo_CCOC	rs7309252	0	0	0	0	0	0	0	0	0	0	0	0
chr12	95658282	rs10777679	Endo_CCOC	rs7309252	0	0	0	0	0	0	0	0	0	0	0	0
chr12	95661809	rs10859863	Endo_CCOC	rs7309252	0	0	0	0	0	0	0	0	0	0	0	0
chr12	95672642	rs11107959	Endo_CCOC	rs7309252	0	0	0	0	0	0	0	0	0	0	0	0
chr12	95687497	rs7309252	Endo_CCOC	rs7309252	0	0	0	0	0	0	0	0	0	0	0	0
chr12	95699240	rs7966079	Endo_CCOC	rs7309252	0	0	0	0	0	0	0	0	0	0	0	0
chr17	36096515	rs757210	Endo_CCOC	rs11651755	0	0	0	0	0	0	0	0	0	0	0	0
chr17	36101586	rs8064454	Endo_CCOC	rs11651755	0	0	0	0	0	0	0	0	0	0	0	0
chr17	46261539	rs3897986	Endo_CCOC	rs8069263	0	0	0	0	0	0	0	0	0	0	0	0
chr17	46264626	rs2123341	Endo_CCOC	rs8069263	0	0	0	0	0	0	0	0	0	0	0	0
chr17	46265433	rs2305433	Endo_CCOC	rs8069263	0	0	0	0	0	0	0	0	0	0	0	0
chr17	46277748	rs66683298	Endo_CCOC	rs8069263	0	0	0	0	0	0	0	0	0	0	0	0
chr17	46286778	rs8069263	Endo_CCOC	rs8069263	0	0	0	0	0	0	0	0	0	0	0	0
chr17	46297622	rs7210149	Endo_CCOC	rs8069263	0	0	0	0	0	0	0	0	0	0	0	0
chr17	46298358	rs4794525	Endo_CCOC	rs8069263	0	0	0	0	0	0	0	0	0	0	0	0
chr17	46304812	rs954226	Endo_CCOC	rs8069263	0	0	0	0	0	0	0	0	0	0	0	0
chr1	22470407	rs56318008	Endo_ENOC	rs56318008	0	0	0	0	0	0	0	0	0	0	0	0
chr1	22470451	rs55938609	Endo_ENOC	rs56318008	0	0	0	0	0	0	0	0	0	0	0	0
chr1	22472506	rs7519889	Endo_ENOC	rs56318008	0	0	0	0	0	0	0	0	0	0	0	0
chr1	22472732	rs12042083	Endo_ENOC	rs56318008	0	0	0	0	0	0	0	0	0	0	0	0
chr1	22473410	rs7515106	Endo_ENOC	rs56318008	0	0	0	0	0	0	0	0	0	0	0	0
chr1	22482629	rs12410251	Endo_ENOC	rs56318008	0	0	0	0	0	0	0	0	0	0	0	0
chr1	22484575	rs3971300	Endo_ENOC	rs56318008	0	0	0	0	0	0	0	0	0	0	0	0
chr1	22486029	rs56104760	Endo_ENOC	rs56318008	0	0	0	0	0	0	0	0	0	0	0	0
chr1	22489567	rs72478520	Endo_ENOC	rs56318008	0	0	0	0	0	0	0	0	0	0	0	0
chr1	22492887	rs3920498	Endo_ENOC	rs56318008	0	0	0	0	0	0	0	0	0	0	0	0
chr1	172122809	rs495590	Endo_ENOC	rs495590	0	0	0	0	0	0	0	0	0	0	0	0
chr1	172129092	rs631154	Endo_ENOC	rs495590	0	0	0	0	0	0	0	0	0	0	0	0
chr6	151826249	rs7740302	Endo_ENOC	rs1971256	0	0	0	0	0	0	0	0	0	0	0	0
chr6	151830769	rs4870024	Endo_ENOC	rs1971256	0	0	0	0	0	0	0	0	0	0	0	0
chr6	151838245	rs7759516	Endo_ENOC	rs1971256	0	0	0	0	0	0	0	0	0	0	0	0
chr6	151841594	rs7775980	Endo_ENOC	rs1971256	0	0	0	0	0	0	0	0	0	0	0	0
chr6	151842860	rs9371529	Endo_ENOC	rs1971256	0	0	0	0	0	0	0	0	0	0	0	0
chr9	22141552	rs2065504	Endo_ENOC	rs6475610	0	0	0	0	0	0	0	0	0	0	0	0
chr9	22141894	rs6475610	Endo_ENOC	rs6475610	0	0	0	0	0	0	0	0	0	0	0	0
chr9	22144316	rs2151282	Endo_ENOC	rs6475610	0	0	0	0	0	0	0	0	0	0	0	0
chr9	22172259	rs828582	Endo_ENOC	rs6475610	0	0	0	0	0	0	0	0	0	0	0	0
chr9	22173407	rs1981046	Endo_ENOC	rs6475610	0	0	0	0	0	0	0	0	0	0	0	0
chr11	30215261	rs11031002	Endo_ENOC	rs11031005	0	0	0	0	0	0	0	0	0	0	0	0
chr11	30226356	rs11031005	Endo_ENOC	rs11031005	0	0	0	0	0	0	0	0	0	0	0	0
chr11	30226528	rs11031006	Endo_ENOC	rs11031005	0	0	0	0	0	0	0	0	0	0	0	0
chr11	30240178	rs11031010	Endo_ENOC	rs11031005	0	0	0	0	0	0	0	0	0	0	0	0
chr11	30242287	rs74485684	Endo_ENOC	rs11031005	0	0	0	0	0	0	0	0	0	0	0	0
chr11	30252352	rs10835638	Endo_ENOC	rs11031005	0	0	0	0	0	0	0	0	0	0	0	0
chr11	30306439	rs11031034	Endo_ENOC	rs11031005	0	0	0	0	0	0	0	0	0	0	0	0
chr11	30307989	rs75525300	Endo_ENOC	rs11031005	0	0	0	0	0	0	0	0	0	0	0	0
chr11	30316822	rs12278989	Endo_ENOC	rs11031005	0	0	0	0	0	0	0	0	0	0	0	0
chr11	30317733	rs11031040	Endo_ENOC	rs11031005	0	0	0	0	0	0	0	0	0	0	0	0
chr11	30319259	rs12271187	Endo_ENOC	rs11031005	0	0	0	0	0	0	0	0	0	0	0	0
chr11	30319433	rs12271300	Endo_ENOC	rs11031005	0	0	0	0	0	0	0	0	0	0	0	0
chr11	30327006	rs12361594	Endo_ENOC	rs11031005	0	0	0	0	0	0	0	0	0	0	0	0
chr11	30329175	rs10835649	Endo_ENOC	rs11031005	0	0	0	0	0	0	0	0	0	0	0	0
chr11	30336002	rs4071563	Endo_ENOC	rs11031005	0	0	0	0	0	0	0	0	0	0	0	0
chr11	30337523	rs11031047	Endo_ENOC	rs11031005	0	0	0	0	0	0	0	0	0	0	0	0
chr11	30338842	rs7947350	Endo_ENOC	rs11031005	0	0	0	0	0	0	0	0	0	0	0	0
chr11	30339461	rs7929660	Endo_ENOC	rs11031005	0	0	0	0	0	0	0	0	0	0	0	0
chr11	30342150	rs12363824	Endo_ENOC	rs11031005	0	0	0	0	0	0	0	0	0	0	0	0
chr11	30342495	rs6484479	Endo_ENOC	rs11031005	0	0	0	0	0	0	0	0	0	0	0	0
chr11	30343757	rs3858429	Endo_ENOC	rs11031005	0	0	0	0	0	0	0	0	0	0	0	0
chr11	30363101	rs7926666	Endo_ENOC	rs11031005	0	0	0	0	0	0	0	0	0	0	0	0
chr11	30374608	rs7949790	Endo_ENOC	rs11031005	0	0	0	0	0	0	0	0	0	0	0	0
chr11	30375889	rs11031058	Endo_ENOC	rs11031005	0	0	0	0	0	0	0	0	0	0	0	0
chr11	30376314	rs76959488	Endo_ENOC	rs11031005	0	0	0	0	0	0	0	0	0	0	0	0
chr11	30376902	rs10835660	Endo_ENOC	rs11031005	0	0	0	0	0	0	0	0	0	0	0	0
chr11	30395871	rs12223987	Endo_ENOC	rs11031005	0	0	0	0	0	0	0	0	0	0	0	0
chr17	46204678	rs1860863	Endo_ENOC	rs10445377	0	0	0	0	0	0	0	0	0	0	0	0
chr17	46205273	rs2041572	Endo_ENOC	rs10445377	0	0	0	0	0	0	0	0	0	0	0	0
chr17	46206015	rs758999	Endo_ENOC	rs10445377	0	0	0	0	0	0	0	0	0	0	0	0
chr17	46209964	rs7225865	Endo_ENOC	rs10445377	0	0	0	0	0	0	0	0	0	0	0	0
chr17	46210034	rs7225435	Endo_ENOC	rs10445377	0	0	0	0	0	0	0	0	0	0	0	0
chr17	46212052	rs34949267	Endo_ENOC	rs10445377	0	0	0	0	0	0	0	0	0	0	0	0
chr17	46214168	rs10445377	Endo_ENOC	rs10445377	0	0	0	0	0	0	0	0	0	0	0	0
chr17	46216314	rs10445339	Endo_ENOC	rs10445377	0	0	0	0	0	0	0	0	0	0	0	0
chr17	46216700	rs7220619	Endo_ENOC	rs10445377	0	0	0	0	0	0	0	0	0	0	0	0
chr17	46219131	rs12941830	Endo_ENOC	rs10445377	0	0	0	0	0	0	0	0	0	0	0	0
chr17	46219764	rs11870056	Endo_ENOC	rs10445377	0	0	0	0	0	0	0	0	0	0	0	0
chr17	46224829	rs7220768	Endo_ENOC	rs10445377	0	0	0	0	0	0	0	0	0	0	0	0
chr17	46224908	rs7220922	Endo_ENOC	rs10445377	0	0	0	0	0	0	0	0	0	0	0	0
chr17	46225243	rs7225550	Endo_ENOC	rs10445377	0	0	0	0	0	0	0	0	0	0	0	0
chr17	46230156	rs7223867	Endo_ENOC	rs10445377	0	0	0	0	0	0	0	0	0	0	0	0
chr17	46232276	rs7501770	Endo_ENOC	rs10445377	0	0	0	0	0	0	0	0	0	0	0	0
chr17	46235348	rs62066407	Endo_ENOC	rs10445377	0	0	0	0	0	0	0	0	0	0	0	0
chr17	46235745	rs67446770	Endo_ENOC	rs10445377	0	0	0	0	0	0	0	0	0	0	0	0
chr17	46236581	rs10853098	Endo_ENOC	rs10445377	0	0	0	0	0	0	0	0	0	0	0	0
chr17	46237782	rs2021811	Endo_ENOC	rs10445377	0	0	0	0	0	0	0	0	0	0	0	0
chr17	46240263	rs2021752	Endo_ENOC	rs10445377	0	0	0	0	0	0	0	0	0	0	0	0
chr17	46241622	rs3805363	Endo_ENOC	rs10445377	0	0	0	0	0	0	0	0	0	0	0	0
chr17	46244769	rs2109982	Endo_ENOC	rs10445377	0	0	0	0	0	0	0	0	0	0	0	0
chr17	46249792	rs17681336	Endo_ENOC	rs10445377	0	0	0	0	0	0	0	0	0	0	0	0
chr17	46251391	rs1316657	Endo_ENOC	rs10445377	0	0	0	0	0	0	0	0	0	0	0	0
chr17	46253515	rs1002330	Endo_ENOC	rs10445377	0	0	0	0	0	0	0	0	0	0	0	0
chr17	46255092	rs3792692	Endo_ENOC	rs10445377	0	0	0	0	0	0	0	0	0	0	0	0
chr17	46259093	rs3805370	Endo_ENOC	rs10445377	0	0	0	0	0	0	0	0	0	0	0	0
chr17	46259101	rs3805371	Endo_ENOC	rs10445377	0	0	0	0	0	0	0	0	0	0	0	0
chr17	46260442	rs3792694	Endo_ENOC	rs10445377	0	0	0	0	0	0	0	0	0	0	0	0
chr17	46261539	rs3897986	Endo_ENOC	rs10445377	0	0	0	0	0	0	0	0	0	0	0	0
chr17	46262171	rs2278868	Endo_ENOC	rs10445377	0	0	0	0	0	0	0	0	0	0	0	0
chr17	46264626	rs2123341	Endo_ENOC	rs10445377	0	0	0	0	0	0	0	0	0	0	0	0
chr17	46265433	rs2305433	Endo_ENOC	rs10445377	0	0	0	0	0	0	0	0	0	0	0	0
chr17	46267732	rs12948810	Endo_ENOC	rs10445377	0	0	0	0	0	0	0	0	0	0	0	0
chr17	46268439	rs11079814	Endo_ENOC	rs10445377	0	0	0	0	0	0	0	0	0	0	0	0
chr17	46271172	rs11872095	Endo_ENOC	rs10445377	0	0	0	0	0	0	0	0	0	0	0	0
chr17	46273937	rs12452956	Endo_ENOC	rs10445377	0	0	0	0	0	0	0	0	0	0	0	0
chr17	46274574	rs7213876	Endo_ENOC	rs10445377	0	0	0	0	0	0	0	0	0	0	0	0
chr17	46275010	rs8075270	Endo_ENOC	rs10445377	0	0	0	0	0	0	0	0	0	0	0	0
chr17	46275874	rs55982346	Endo_ENOC	rs10445377	0	0	0	0	0	0	0	0	0	0	0	0
chr17	46276858	rs8072282	Endo_ENOC	rs10445377	0	0	0	0	0	0	0	0	0	0	0	0
chr17	46277748	rs66683298	Endo_ENOC	rs10445377	0	0	0	0	0	0	0	0	0	0	0	0
chr17	46277800	rs62066447	Endo_ENOC	rs10445377	0	0	0	0	0	0	0	0	0	0	0	0
chr17	46280663	rs8069064	Endo_ENOC	rs10445377	0	0	0	0	0	0	0	0	0	0	0	0
chr17	46283306	rs4794505	Endo_ENOC	rs10445377	0	0	0	0	0	0	0	0	0	0	0	0
chr17	46286778	rs8069263	Endo_ENOC	rs10445377	0	0	0	0	0	0	0	0	0	0	0	0
chr17	46287541	rs12150533	Endo_ENOC	rs10445377	0	0	0	0	0	0	0	0	0	0	0	0
chr17	46291414	rs17620033	Endo_ENOC	rs10445377	0	0	0	0	0	0	0	0	0	0	0	0
chr17	46291853	rs4794517	Endo_ENOC	rs10445377	0	0	0	0	0	0	0	0	0	0	0	0
chr17	46294074	rs7219967	Endo_ENOC	rs10445377	0	0	0	0	0	0	0	0	0	0	0	0
chr17	46294236	rs882380	Endo_ENOC	rs10445377	0	0	0	0	0	0	0	0	0	0	0	0
chr17	46297622	rs7210149	Endo_ENOC	rs10445377	0	0	0	0	0	0	0	0	0	0	0	0
chr17	46298358	rs4794525	Endo_ENOC	rs10445377	0	0	0	0	0	0	0	0	0	0	0	0
chr17	46302415	rs1452667	Endo_ENOC	rs10445377	0	0	0	0	0	0	0	0	0	0	0	0
chr17	46304812	rs954226	Endo_ENOC	rs10445377	0	0	0	0	0	0	0	0	0	0	0	0
chr17	46306597	rs4793779	Endo_ENOC	rs10445377	0	0	0	0	0	0	0	0	0	0	0	0
chr17	46307750	rs1452666	Endo_ENOC	rs10445377	0	0	0	0	0	0	0	0	0	0	0	0
chr17	46312128	rs1377201	Endo_ENOC	rs10445377	0	0	0	0	0	0	0	0	0	0	0	0
chr17	46322966	rs2060876	Endo_ENOC	rs10445377	0	0	0	0	0	0	0	0	0	0	0	0
chr1	22347396	rs12407439	Endo_HGSOC	rs12037376	0	0	0	0	0	0	0	0	0	0	0	0
chr1	22348409	rs10917119	Endo_HGSOC	rs12037376	0	0	0	0	0	0	0	0	0	0	0	0
chr1	22349386	rs79050195	Endo_HGSOC	rs12037376	0	0	0	0	0	0	0	0	0	0	0	0
chr1	22353136	rs3768579	Endo_HGSOC	rs12037376	0	0	0	0	0	0	0	0	0	0	0	0
chr1	22354538	rs80173514	Endo_HGSOC	rs12037376	0	0	0	0	0	0	0	0	0	0	0	0
chr1	22355978	rs10917123	Endo_HGSOC	rs12037376	0	0	0	0	0	0	0	0	0	0	0	0
chr1	22357229	rs3820687	Endo_HGSOC	rs12037376	0	0	0	0	0	0	0	0	0	0	0	0
chr1	22358836	rs12027753	Endo_HGSOC	rs12037376	0	0	0	0	0	0	0	0	0	0	0	0
chr1	22359839	rs72665313	Endo_HGSOC	rs12037376	0	0	0	0	0	0	0	0	0	0	0	0
chr1	22361229	rs111992780	Endo_HGSOC	rs12037376	0	0	0	0	0	0	0	0	0	0	0	0
chr1	22365689	rs12405695	Endo_HGSOC	rs12037376	0	0	0	0	0	0	0	0	0	0	0	0
chr1	22371065	rs10917130	Endo_HGSOC	rs12037376	0	0	0	0	0	0	0	0	0	0	0	0
chr1	22378280	rs725158	Endo_HGSOC	rs12037376	0	0	0	0	0	0	0	0	0	0	0	0
chr1	22388872	rs17837951	Endo_HGSOC	rs12037376	0	0	0	0	0	0	0	0	0	0	0	0
chr1	22403357	rs12038474	Endo_HGSOC	rs12037376	0	0	0	0	0	0	0	0	0	0	0	0
chr1	22414785	rs2268179	Endo_HGSOC	rs12037376	0	0	0	0	0	0	0	0	0	0	0	0
chr1	22415410	rs2268177	Endo_HGSOC	rs12037376	0	0	0	0	0	0	0	0	0	0	0	0
chr1	22422721	rs10917151	Endo_HGSOC	rs12037376	0	0	0	0	0	0	0	0	0	0	0	0
chr1	22436446	rs7412010	Endo_HGSOC	rs12037376	0	0	0	0	0	0	0	0	0	0	0	0
chr1	22444975	rs10737462	Endo_HGSOC	rs12037376	0	0	0	0	0	0	0	0	0	0	0	0
chr1	22447316	rs3765350	Endo_HGSOC	rs12037376	0	0	0	0	0	0	0	0	0	0	0	0
chr1	22450487	rs2235529	Endo_HGSOC	rs12037376	0	0	0	0	0	0	0	0	0	0	0	0
chr1	22462111	rs12037376	Endo_HGSOC	rs12037376	0	0	0	0	0	0	0	0	0	0	0	0
chr1	22465820	rs61768001	Endo_HGSOC	rs12037376	0	0	0	0	0	0	0	0	0	0	0	0
chr1	22468215	rs3820282	Endo_HGSOC	rs12037376	0	0	0	0	0	0	0	0	0	0	0	0
chr1	22470407	rs56318008	Endo_HGSOC	rs12037376	0	0	0	0	0	0	0	0	0	0	0	0
chr1	22470451	rs55938609	Endo_HGSOC	rs12037376	0	0	0	0	0	0	0	0	0	0	0	0
chr1	22472506	rs7519889	Endo_HGSOC	rs12037376	0	0	0	0	0	0	0	0	0	0	0	0
chr1	22472732	rs12042083	Endo_HGSOC	rs12037376	0	0	0	0	0	0	0	0	0	0	0	0
chr1	22473410	rs7515106	Endo_HGSOC	rs12037376	0	0	0	0	0	0	0	0	0	0	0	0
chr1	22484575	rs3971300	Endo_HGSOC	rs12037376	0	0	0	0	0	0	0	0	0	0	0	0
chr1	22486029	rs56104760	Endo_HGSOC	rs12037376	0	0	0	0	0	0	0	0	0	0	0	0
chr1	22489567	rs72478520	Endo_HGSOC	rs12037376	0	0	0	0	0	0	0	0	0	0	0	0
chr1	22490724	rs7521902	Endo_HGSOC	rs12037376	0	0	0	0	0	0	0	0	0	0	0	0
chr1	22491843	rs4654785	Endo_HGSOC	rs12037376	0	0	0	0	0	0	0	0	0	0	0	0
chr1	22492887	rs3920498	Endo_HGSOC	rs12037376	0	0	0	0	0	0	0	0	0	0	0	0
chr2	11702661	rs10929757	Endo_HGSOC	rs7570979	0	0	0	0	0	0	0	0	0	0	0	0
chr2	11710716	rs6432220	Endo_HGSOC	rs7570979	0	0	0	0	0	0	0	0	0	0	0	0
chr2	11717429	rs7570979	Endo_HGSOC	rs7570979	0	0	0	0	0	0	0	0	0	0	0	0
chr2	11725241	rs12470971	Endo_HGSOC	rs7570979	0	0	0	0	0	0	0	0	0	0	0	0
chr2	11728080	rs4669753	Endo_HGSOC	rs7570979	0	0	0	0	0	0	0	0	0	0	0	0
chr2	11728388	rs59129126	Endo_HGSOC	rs7570979	0	0	0	0	0	0	0	0	0	0	0	0
chr2	11729606	rs2358039	Endo_HGSOC	rs7570979	0	0	0	0	0	0	0	0	0	0	0	0
chr2	11733488	rs57439315	Endo_HGSOC	rs7570979	0	0	0	0	0	0	0	0	0	0	0	0
chr2	11735061	rs28689909	Endo_HGSOC	rs7570979	0	0	0	0	0	0	0	0	0	0	0	0
chr2	11737229	rs55936089	Endo_HGSOC	rs7570979	0	0	0	0	0	0	0	0	0	0	0	0
chr2	11742854	rs62118315	Endo_HGSOC	rs7570979	0	0	0	0	0	0	0	0	0	0	0	0
chr2	11744694	rs746579	Endo_HGSOC	rs7570979	0	0	0	0	0	0	0	0	0	0	0	0
chr2	11746971	rs7570566	Endo_HGSOC	rs7570979	0	0	0	0	0	0	0	0	0	0	0	0
chr2	11747960	rs12476152	Endo_HGSOC	rs7570979	0	0	0	0	0	0	0	0	0	0	0	0
chr2	11748406	rs12476319	Endo_HGSOC	rs7570979	0	0	0	0	0	0	0	0	0	0	0	0
chr2	11748585	rs4669755	Endo_HGSOC	rs7570979	0	0	0	0	0	0	0	0	0	0	0	0
chr2	11750101	rs3762581	Endo_HGSOC	rs7570979	0	0	0	0	0	0	0	0	0	0	0	0
chr2	165558884	rs13000026	Endo_HGSOC	rs13000026	0	0	0	0	0	0	0	0	0	0	0	0
chr6	19758598	rs7776015	Endo_HGSOC	rs6908034	0	0	0	0	0	0	0	0	0	0	0	0
chr6	19761718	rs6456259	Endo_HGSOC	rs6908034	0	0	0	0	0	0	0	0	0	0	0	0
chr6	19773930	rs6908034	Endo_HGSOC	rs6908034	0	0	0	0	0	0	0	0	0	0	0	0
chr6	152423128	rs9341077	Endo_HGSOC	rs111610638	0	0	0	0	0	0	0	0	0	0	0	0
chr6	152426433	rs73625113	Endo_HGSOC	rs111610638	0	0	0	0	0	0	0	0	0	0	0	0
chr6	152441843	rs73625127	Endo_HGSOC	rs111610638	0	0	0	0	0	0	0	0	0	0	0	0
chr6	152449795	rs73625130	Endo_HGSOC	rs111610638	0	0	0	0	0	0	0	0	0	0	0	0
chr9	22172259	rs828582	Endo_HGSOC	rs1981046	0	0	0	0	0	0	0	0	0	0	0	0
chr9	22173407	rs1981046	Endo_HGSOC	rs1981046	0	0	0	0	0	0	0	0	0	0	0	0
chr9	136137065	rs687621	Endo_HGSOC	rs635634	0	0	0	0	0	0	0	0	0	0	0	0
chr9	136137106	rs687289	Endo_HGSOC	rs635634	0	0	0	0	0	0	0	0	0	0	0	0
chr9	136151806	rs600038	Endo_HGSOC	rs635634	0	0	0	0	0	0	0	0	0	0	0	0
chr9	136153875	rs651007	Endo_HGSOC	rs635634	0	0	0	0	0	0	0	0	0	0	0	0
chr9	136153981	rs11244061	Endo_HGSOC	rs635634	0	0	0	0	0	0	0	0	0	0	0	0
chr9	136154168	rs579459	Endo_HGSOC	rs635634	0	0	0	0	0	0	0	0	0	0	0	0
chr9	136154304	rs649129	Endo_HGSOC	rs635634	0	0	0	0	0	0	0	0	0	0	0	0
chr9	136154867	rs495828	Endo_HGSOC	rs635634	0	0	0	0	0	0	0	0	0	0	0	0
chr9	136155000	rs635634	Endo_HGSOC	rs635634	0	0	0	0	0	0	0	0	0	0	0	0
chr10	21766969	rs10159545	Endo_HGSOC	rs7084454	0	0	0	0	0	0	0	0	0	0	0	0
chr10	21768560	rs874149	Endo_HGSOC	rs7084454	0	0	0	0	0	0	0	0	0	0	0	0
chr10	21769216	rs10828246	Endo_HGSOC	rs7084454	0	0	0	0	0	0	0	0	0	0	0	0
chr10	21769994	rs12766229	Endo_HGSOC	rs7084454	0	0	0	0	0	0	0	0	0	0	0	0
chr10	21771350	rs9732777	Endo_HGSOC	rs7084454	0	0	0	0	0	0	0	0	0	0	0	0
chr10	21772167	rs11012722	Endo_HGSOC	rs7084454	0	0	0	0	0	0	0	0	0	0	0	0
chr10	21774601	rs66934412	Endo_HGSOC	rs7084454	0	0	0	0	0	0	0	0	0	0	0	0
chr10	21774886	rs35336290	Endo_HGSOC	rs7084454	0	0	0	0	0	0	0	0	0	0	0	0
chr10	21782842	rs5011832	Endo_HGSOC	rs7084454	0	0	0	0	0	0	0	0	0	0	0	0
chr10	21790476	rs12357321	Endo_HGSOC	rs7084454	0	0	0	0	0	0	0	0	0	0	0	0
chr10	21793824	rs11012725	Endo_HGSOC	rs7084454	0	0	0	0	0	0	0	0	0	0	0	0
chr10	21797272	rs11012726	Endo_HGSOC	rs7084454	0	0	0	0	0	0	0	0	0	0	0	0
chr10	21799726	rs12256551	Endo_HGSOC	rs7084454	0	0	0	0	0	0	0	0	0	0	0	0
chr10	21806832	rs946711	Endo_HGSOC	rs7084454	0	0	0	0	0	0	0	0	0	0	0	0
chr10	21811487	rs11012730	Endo_HGSOC	rs7084454	0	0	0	0	0	0	0	0	0	0	0	0
chr10	21819824	rs12253527	Endo_HGSOC	rs7084454	0	0	0	0	0	0	0	0	0	0	0	0
chr10	21820453	rs1416901	Endo_HGSOC	rs7084454	0	0	0	0	0	0	0	0	0	0	0	0
chr10	21821274	rs7084454	Endo_HGSOC	rs7084454	0	0	0	0	0	0	0	0	0	0	0	0
chr10	21821918	rs12251016	Endo_HGSOC	rs7084454	0	0	0	0	0	0	0	0	0	0	0	0
chr10	21827796	rs1802669	Endo_HGSOC	rs7084454	0	0	0	0	0	0	0	0	0	0	0	0
chr10	21829162	rs12779865	Endo_HGSOC	rs7084454	0	0	0	0	0	0	0	0	0	0	0	0
chr10	21834536	rs7098100	Endo_HGSOC	rs7084454	0	0	0	0	0	0	0	0	0	0	0	0
chr10	21847178	rs10828250	Endo_HGSOC	rs7084454	0	0	0	0	0	0	0	0	0	0	0	0
chr10	21849769	rs11012737	Endo_HGSOC	rs7084454	0	0	0	0	0	0	0	0	0	0	0	0
chr10	21856475	rs10828252	Endo_HGSOC	rs7084454	0	0	0	0	0	0	0	0	0	0	0	0
chr10	21859585	rs61850044	Endo_HGSOC	rs7084454	0	0	0	0	0	0	0	0	0	0	0	0
chr10	21872913	rs7894565	Endo_HGSOC	rs7084454	0	0	0	0	0	0	0	0	0	0	0	0
chr10	21873295	rs7905967	Endo_HGSOC	rs7084454	0	0	0	0	0	0	0	0	0	0	0	0
chr10	21876939	rs6482188	Endo_HGSOC	rs7084454	0	0	0	0	0	0	0	0	0	0	0	0
chr10	21878144	rs35587371	Endo_HGSOC	rs7084454	0	0	0	0	0	0	0	0	0	0	0	0
chr10	21878407	rs12783517	Endo_HGSOC	rs7084454	0	0	0	0	0	0	0	0	0	0	0	0
chr10	21883430	rs12769128	Endo_HGSOC	rs7084454	0	0	0	0	0	0	0	0	0	0	0	0
chr10	21883988	rs10828256	Endo_HGSOC	rs7084454	0	0	0	0	0	0	0	0	0	0	0	0
chr10	21884471	rs11592565	Endo_HGSOC	rs7084454	0	0	0	0	0	0	0	0	0	0	0	0
chr10	21885577	rs34719019	Endo_HGSOC	rs7084454	0	0	0	0	0	0	0	0	0	0	0	0
chr10	21889083	rs12356674	Endo_HGSOC	rs7084454	0	0	0	0	0	0	0	0	0	0	0	0
chr10	21889138	rs6482189	Endo_HGSOC	rs7084454	0	0	0	0	0	0	0	0	0	0	0	0
chr10	21894028	rs11012750	Endo_HGSOC	rs7084454	0	0	0	0	0	0	0	0	0	0	0	0
chr10	21902587	rs1243185	Endo_HGSOC	rs7084454	0	0	0	0	0	0	0	0	0	0	0	0
chr10	21907016	rs1243187	Endo_HGSOC	rs7084454	0	0	0	0	0	0	0	0	0	0	0	0
chr10	21907423	rs1270799	Endo_HGSOC	rs7084454	0	0	0	0	0	0	0	0	0	0	0	0
chr10	21908803	rs1243188	Endo_HGSOC	rs7084454	0	0	0	0	0	0	0	0	0	0	0	0
chr10	21911657	rs2026092	Endo_HGSOC	rs7084454	0	0	0	0	0	0	0	0	0	0	0	0
chr10	21912579	rs1243179	Endo_HGSOC	rs7084454	0	0	0	0	0	0	0	0	0	0	0	0
chr10	21915619	rs1243180	Endo_HGSOC	rs7084454	0	0	0	0	0	0	0	0	0	0	0	0
chr10	21916728	rs1243182	Endo_HGSOC	rs7084454	0	0	0	0	0	0	0	0	0	0	0	0
chr10	21929179	rs7090708	Endo_HGSOC	rs7084454	0	0	0	0	0	0	0	0	0	0	0	0
chr10	21929734	rs10828258	Endo_HGSOC	rs7084454	0	0	0	0	0	0	0	0	0	0	0	0
chr10	21931937	rs1243184	Endo_HGSOC	rs7084454	0	0	0	0	0	0	0	0	0	0	0	0
chr10	21935248	rs1243189	Endo_HGSOC	rs7084454	0	0	0	0	0	0	0	0	0	0	0	0
chr10	21937919	rs1269454	Endo_HGSOC	rs7084454	0	0	0	0	0	0	0	0	0	0	0	0
chr10	21957229	rs2183271	Endo_HGSOC	rs7084454	0	0	0	0	0	0	0	0	0	0	0	0
chr10	21978572	rs1243196	Endo_HGSOC	rs7084454	0	0	0	0	0	0	0	0	0	0	0	0
chr10	21980514	rs1243194	Endo_HGSOC	rs7084454	0	0	0	0	0	0	0	0	0	0	0	0
chr10	21981257	rs1243193	Endo_HGSOC	rs7084454	0	0	0	0	0	0	0	0	0	0	0	0
chr10	21983960	rs1243192	Endo_HGSOC	rs7084454	0	0	0	0	0	0	0	0	0	0	0	0
chr10	21989245	rs4748761	Endo_HGSOC	rs7084454	0	0	0	0	0	0	0	0	0	0	0	0
chr10	22058137	rs10740991	Endo_HGSOC	rs7084454	0	0	0	0	0	0	0	0	0	0	0	0
chr10	22062729	rs3951780	Endo_HGSOC	rs7084454	0	0	0	0	0	0	0	0	0	0	0	0
chr10	22088054	rs7082663	Endo_HGSOC	rs7084454	0	0	0	0	0	0	0	0	0	0	0	0
chr10	22089004	rs10508639	Endo_HGSOC	rs7084454	0	0	0	0	0	0	0	0	0	0	0	0
chr10	22092310	rs4024198	Endo_HGSOC	rs7084454	0	0	0	0	0	0	0	0	0	0	0	0
chr10	22105035	rs11012794	Endo_HGSOC	rs7084454	0	0	0	0	0	0	0	0	0	0	0	0
chr10	22123768	rs2666773	Endo_HGSOC	rs7084454	0	0	0	0	0	0	0	0	0	0	0	0
chr10	22145688	rs2793353	Endo_HGSOC	rs7084454	0	0	0	0	0	0	0	0	0	0	0	0
chr10	22150711	rs2666764	Endo_HGSOC	rs7084454	0	0	0	0	0	0	0	0	0	0	0	0
chr10	22231670	rs2941732	Endo_HGSOC	rs7084454	0	0	0	0	0	0	0	0	0	0	0	0
chr10	22239952	rs2807987	Endo_HGSOC	rs7084454	0	0	0	0	0	0	0	0	0	0	0	0
chr10	22241656	rs2941733	Endo_HGSOC	rs7084454	0	0	0	0	0	0	0	0	0	0	0	0
chr10	22241988	rs2666776	Endo_HGSOC	rs7084454	0	0	0	0	0	0	0	0	0	0	0	0
chr10	22243072	rs2666754	Endo_HGSOC	rs7084454	0	0	0	0	0	0	0	0	0	0	0	0
chr10	22246114	rs2998360	Endo_HGSOC	rs7084454	0	0	0	0	0	0	0	0	0	0	0	0
chr10	22248424	rs2859622	Endo_HGSOC	rs7084454	0	0	0	0	0	0	0	0	0	0	0	0
chr10	22252089	rs2807968	Endo_HGSOC	rs7084454	0	0	0	0	0	0	0	0	0	0	0	0
chr10	22254978	rs2666759	Endo_HGSOC	rs7084454	0	0	0	0	0	0	0	0	0	0	0	0
chr10	22255599	rs2666761	Endo_HGSOC	rs7084454	0	0	0	0	0	0	0	0	0	0	0	0
chr10	22269847	rs10740997	Endo_HGSOC	rs7084454	0	0	0	0	0	0	0	0	0	0	0	0
chr10	22273531	rs7075508	Endo_HGSOC	rs7084454	0	0	0	0	0	0	0	0	0	0	0	0
chr10	22276819	rs4146689	Endo_HGSOC	rs7084454	0	0	0	0	0	0	0	0	0	0	0	0
chr10	22277367	rs4748776	Endo_HGSOC	rs7084454	0	0	0	0	0	0	0	0	0	0	0	0
chr10	22284140	rs7089656	Endo_HGSOC	rs7084454	0	0	0	0	0	0	0	0	0	0	0	0
chr10	22286351	rs10764330	Endo_HGSOC	rs7084454	0	0	0	0	0	0	0	0	0	0	0	0
chr10	22287419	rs10828283	Endo_HGSOC	rs7084454	0	0	0	0	0	0	0	0	0	0	0	0
chr10	22287722	rs12571634	Endo_HGSOC	rs7084454	0	0	0	0	0	0	0	0	0	0	0	0
chr10	22288132	rs4748779	Endo_HGSOC	rs7084454	0	0	0	0	0	0	0	0	0	0	0	0
chr17	36093022	rs7405776	Endo_HGSOC	rs11658063	0	0	0	0	0	0	0	0	0	0	0	0
chr17	36096515	rs757210	Endo_HGSOC	rs11658063	0	0	0	0	0	0	0	0	0	0	0	0
chr17	36098987	rs4239217	Endo_HGSOC	rs11658063	0	0	0	0	0	0	0	0	0	0	0	0
chr17	36100767	rs11657964	Endo_HGSOC	rs11658063	0	0	0	0	0	0	0	0	0	0	0	0
chr17	36101156	rs7501939	Endo_HGSOC	rs11658063	0	0	0	0	0	0	0	0	0	0	0	0
chr17	36101586	rs8064454	Endo_HGSOC	rs11658063	0	0	0	0	0	0	0	0	0	0	0	0
chr17	43565599	rs62065444	Endo_HGSOC	rs62065444	0	0	0	0	0	0	0	0	0	0	0	0
chr17	43567337	rs1879586	Endo_HGSOC	rs62065444	0	0	0	0	0	0	0	0	0	0	0	0
chr17	43569245	rs113322852	Endo_HGSOC	rs62065444	0	0	0	0	0	0	0	0	0	0	0	0
chr17	45966108	rs35336840	Endo_HGSOC	rs7217120	0	0	0	0	0	0	0	0	0	0	0	0
chr17	45969809	rs61422354	Endo_HGSOC	rs7217120	0	0	0	0	0	0	0	0	0	0	0	0
chr17	45990597	rs4794286	Endo_HGSOC	rs7217120	0	0	0	0	0	0	0	0	0	0	0	0
chr17	46024973	rs2325749	Endo_HGSOC	rs7217120	0	0	0	0	0	0	0	0	0	0	0	0
chr17	46040567	rs4794332	Endo_HGSOC	rs7217120	0	0	0	0	0	0	0	0	0	0	0	0
chr17	46041404	rs2525107	Endo_HGSOC	rs7217120	0	0	0	0	0	0	0	0	0	0	0	0
chr17	46042257	rs4793737	Endo_HGSOC	rs7217120	0	0	0	0	0	0	0	0	0	0	0	0
chr17	46055036	rs7503584	Endo_HGSOC	rs7217120	0	0	0	0	0	0	0	0	0	0	0	0
chr17	46077967	rs35653190	Endo_HGSOC	rs7217120	0	0	0	0	0	0	0	0	0	0	0	0
chr17	46089813	rs35662223	Endo_HGSOC	rs7217120	0	0	0	0	0	0	0	0	0	0	0	0
chr17	46147945	rs8438	Endo_HGSOC	rs7217120	0	0	0	0	0	0	0	0	0	0	0	0
chr17	46149964	rs12947056	Endo_HGSOC	rs7217120	0	0	0	0	0	0	0	0	0	0	0	0
chr17	46155700	rs62064917	Endo_HGSOC	rs7217120	0	0	0	0	0	0	0	0	0	0	0	0
chr17	46155786	rs62064918	Endo_HGSOC	rs7217120	0	0	0	0	0	0	0	0	0	0	0	0
chr17	46157540	rs8081209	Endo_HGSOC	rs7217120	0	0	0	0	0	0	0	0	0	0	0	0
chr17	46158023	rs8065464	Endo_HGSOC	rs7217120	0	0	0	0	0	0	0	0	0	0	0	0
chr17	46164947	rs2107308	Endo_HGSOC	rs7217120	0	0	0	0	0	0	0	0	0	0	0	0
chr17	46168535	rs7215582	Endo_HGSOC	rs7217120	0	0	0	0	0	0	0	0	0	0	0	0
chr17	46170096	rs12953085	Endo_HGSOC	rs7217120	0	0	0	0	0	0	0	0	0	0	0	0
chr17	46183189	rs34449497	Endo_HGSOC	rs7217120	0	0	0	0	0	0	0	0	0	0	0	0
chr17	46191010	rs34130316	Endo_HGSOC	rs7217120	0	0	0	0	0	0	0	0	0	0	0	0
chr17	46194799	rs7224648	Endo_HGSOC	rs7217120	0	0	0	0	0	0	0	0	0	0	0	0
chr17	46201311	rs12449529	Endo_HGSOC	rs7217120	0	0	0	0	0	0	0	0	0	0	0	0
chr17	46219650	rs35999311	Endo_HGSOC	rs7217120	0	0	0	0	0	0	0	0	0	0	0	0
chr17	46223379	rs12449324	Endo_HGSOC	rs7217120	0	0	0	0	0	0	0	0	0	0	0	0
chr17	46231780	rs35371915	Endo_HGSOC	rs7217120	0	0	0	0	0	0	0	0	0	0	0	0
chr17	46233490	rs11079811	Endo_HGSOC	rs7217120	0	0	0	0	0	0	0	0	0	0	0	0
chr17	46243167	rs17619103	Endo_HGSOC	rs7217120	0	0	0	0	0	0	0	0	0	0	0	0
chr17	46259254	rs12948653	Endo_HGSOC	rs7217120	0	0	0	0	0	0	0	0	0	0	0	0
chr17	46261239	rs1316643	Endo_HGSOC	rs7217120	0	0	0	0	0	0	0	0	0	0	0	0
chr17	46293875	rs7221416	Endo_HGSOC	rs7217120	0	0	0	0	0	0	0	0	0	0	0	0
chr17	46303558	rs4534896	Endo_HGSOC	rs7217120	0	0	0	0	0	0	0	0	0	0	0	0
chr17	46328667	rs8081754	Endo_HGSOC	rs7217120	0	0	0	0	0	0	0	0	0	0	0	0
chr17	46330434	rs7222593	Endo_HGSOC	rs7217120	0	0	0	0	0	0	0	0	0	0	0	0
chr17	46332665	rs6504135	Endo_HGSOC	rs7217120	0	0	0	0	0	0	0	0	0	0	0	0
chr17	46336299	rs7211607	Endo_HGSOC	rs7217120	0	0	0	0	0	0	0	0	0	0	0	0
chr17	46336764	rs12940931	Endo_HGSOC	rs7217120	0	0	0	0	0	0	0	0	0	0	0	0
chr17	46337036	rs12941754	Endo_HGSOC	rs7217120	0	0	0	0	0	0	0	0	0	0	0	0
chr17	46337573	rs8065115	Endo_HGSOC	rs7217120	0	0	0	0	0	0	0	0	0	0	0	0
chr17	46338677	rs2924251	Endo_HGSOC	rs7217120	0	0	0	0	0	0	0	0	0	0	0	0
chr17	46340591	rs6504145	Endo_HGSOC	rs7217120	0	0	0	0	0	0	0	0	0	0	0	0
chr17	46341041	rs17694192	Endo_HGSOC	rs7217120	0	0	0	0	0	0	0	0	0	0	0	0
chr17	46345925	rs2938475	Endo_HGSOC	rs7217120	0	0	0	0	0	0	0	0	0	0	0	0
chr17	46345985	rs12943082	Endo_HGSOC	rs7217120	0	0	0	0	0	0	0	0	0	0	0	0
chr17	46346056	rs12950325	Endo_HGSOC	rs7217120	0	0	0	0	0	0	0	0	0	0	0	0
chr17	46346487	rs17621297	Endo_HGSOC	rs7217120	0	0	0	0	0	0	0	0	0	0	0	0
chr17	46347928	rs12938032	Endo_HGSOC	rs7217120	0	0	0	0	0	0	0	0	0	0	0	0
chr17	46347995	rs62067799	Endo_HGSOC	rs7217120	0	0	0	0	0	0	0	0	0	0	0	0
chr17	46350061	rs9905220	Endo_HGSOC	rs7217120	0	0	0	0	0	0	0	0	0	0	0	0
chr17	46351785	rs9895123	Endo_HGSOC	rs7217120	0	0	0	0	0	0	0	0	0	0	0	0
chr17	46352463	rs9895985	Endo_HGSOC	rs7217120	0	0	0	0	0	0	0	0	0	0	0	0
chr17	46353134	rs7225998	Endo_HGSOC	rs7217120	0	0	0	0	0	0	0	0	0	0	0	0
chr17	46353797	rs9909872	Endo_HGSOC	rs7217120	0	0	0	0	0	0	0	0	0	0	0	0
chr17	46354673	rs12948128	Endo_HGSOC	rs7217120	0	0	0	0	0	0	0	0	0	0	0	0
chr17	46356018	rs9899213	Endo_HGSOC	rs7217120	0	0	0	0	0	0	0	0	0	0	0	0
chr17	46356364	rs9905961	Endo_HGSOC	rs7217120	0	0	0	0	0	0	0	0	0	0	0	0
chr17	46357120	rs2084881	Endo_HGSOC	rs7217120	0	0	0	0	0	0	0	0	0	0	0	0
chr17	46357864	rs8082009	Endo_HGSOC	rs7217120	0	0	0	0	0	0	0	0	0	0	0	0
chr17	46358450	rs12453208	Endo_HGSOC	rs7217120	0	0	0	0	0	0	0	0	0	0	0	0
chr17	46359278	rs17621707	Endo_HGSOC	rs7217120	0	0	0	0	0	0	0	0	0	0	0	0
chr17	46359606	rs8068397	Endo_HGSOC	rs7217120	0	0	0	0	0	0	0	0	0	0	0	0
chr17	46361755	rs17694895	Endo_HGSOC	rs7217120	0	0	0	0	0	0	0	0	0	0	0	0
chr17	46361825	rs7212930	Endo_HGSOC	rs7217120	0	0	0	0	0	0	0	0	0	0	0	0
chr17	46362573	rs8065385	Endo_HGSOC	rs7217120	0	0	0	0	0	0	0	0	0	0	0	0
chr17	46362970	rs34246566	Endo_HGSOC	rs7217120	0	0	0	0	0	0	0	0	0	0	0	0
chr17	46363787	rs8076655	Endo_HGSOC	rs7217120	0	0	0	0	0	0	0	0	0	0	0	0
chr17	46365566	rs4556829	Endo_HGSOC	rs7217120	0	0	0	0	0	0	0	0	0	0	0	0
chr17	46366135	rs9906193	Endo_HGSOC	rs7217120	0	0	0	0	0	0	0	0	0	0	0	0
chr17	46366725	rs8069900	Endo_HGSOC	rs7217120	0	0	0	0	0	0	0	0	0	0	0	0
chr17	46367531	rs9901279	Endo_HGSOC	rs7217120	0	0	0	0	0	0	0	0	0	0	0	0
chr17	46368471	rs9910535	Endo_HGSOC	rs7217120	0	0	0	0	0	0	0	0	0	0	0	0
chr17	46372290	rs6504158	Endo_HGSOC	rs7217120	0	0	0	0	0	0	0	0	0	0	0	0
chr17	46375211	rs4128439	Endo_HGSOC	rs7217120	0	0	0	0	0	0	0	0	0	0	0	0
chr17	46376484	rs12937965	Endo_HGSOC	rs7217120	0	0	0	0	0	0	0	0	0	0	0	0
chr17	46377892	rs4312351	Endo_HGSOC	rs7217120	0	0	0	0	0	0	0	0	0	0	0	0
chr17	46378705	rs7219985	Endo_HGSOC	rs7217120	0	0	0	0	0	0	0	0	0	0	0	0
chr17	46380044	rs7215143	Endo_HGSOC	rs7217120	0	0	0	0	0	0	0	0	0	0	0	0
chr17	46386949	rs9890488	Endo_HGSOC	rs7217120	0	0	0	0	0	0	0	0	0	0	0	0
chr17	46388803	rs7209855	Endo_HGSOC	rs7217120	0	0	0	0	0	0	0	0	0	0	0	0
chr17	46389912	rs9916227	Endo_HGSOC	rs7217120	0	0	0	0	0	0	0	0	0	0	0	0
chr17	46389953	rs9894812	Endo_HGSOC	rs7217120	0	0	0	0	0	0	0	0	0	0	0	0
chr17	46391078	rs12452212	Endo_HGSOC	rs7217120	0	0	0	0	0	0	0	0	0	0	0	0
chr17	46391198	rs12452234	Endo_HGSOC	rs7217120	0	0	0	0	0	0	0	0	0	0	0	0
chr17	46392294	rs7213513	Endo_HGSOC	rs7217120	0	0	0	0	0	0	0	0	0	0	0	0
chr17	46393794	rs7219816	Endo_HGSOC	rs7217120	0	0	0	0	0	0	0	0	0	0	0	0
chr17	46394172	rs4131712	Endo_HGSOC	rs7217120	0	0	0	0	0	0	0	0	0	0	0	0
chr17	46394330	rs16955397	Endo_HGSOC	rs7217120	0	0	0	0	0	0	0	0	0	0	0	0
chr17	46395243	rs12450081	Endo_HGSOC	rs7217120	0	0	0	0	0	0	0	0	0	0	0	0
chr17	46396831	rs7206951	Endo_HGSOC	rs7217120	0	0	0	0	0	0	0	0	0	0	0	0
chr17	46399835	rs7221770	Endo_HGSOC	rs7217120	0	0	0	0	0	0	0	0	0	0	0	0
chr17	46400653	rs4451990	Endo_HGSOC	rs7217120	0	0	0	0	0	0	0	0	0	0	0	0
chr17	46401318	rs7210445	Endo_HGSOC	rs7217120	0	0	0	0	0	0	0	0	0	0	0	0
chr17	46401400	rs7214589	Endo_HGSOC	rs7217120	0	0	0	0	0	0	0	0	0	0	0	0
chr17	46405291	rs8068128	Endo_HGSOC	rs7217120	0	0	0	0	0	0	0	0	0	0	0	0
chr17	46406620	rs35974423	Endo_HGSOC	rs7217120	0	0	0	0	0	0	0	0	0	0	0	0
chr17	46407434	rs6504172	Endo_HGSOC	rs7217120	0	0	0	0	0	0	0	0	0	0	0	0
chr17	46409991	rs7222452	Endo_HGSOC	rs7217120	0	0	0	0	0	0	0	0	0	0	0	0
chr17	46411500	rs9303542	Endo_HGSOC	rs7217120	0	0	0	0	0	0	0	0	0	0	0	0
chr17	46415342	rs12450014	Endo_HGSOC	rs7217120	0	0	0	0	0	0	0	0	0	0	0	0
chr17	46415551	rs9747133	Endo_HGSOC	rs7217120	0	0	0	0	0	0	0	0	0	0	0	0
chr17	46416022	rs17623154	Endo_HGSOC	rs7217120	0	0	0	0	0	0	0	0	0	0	0	0
chr17	46417315	rs12940162	Endo_HGSOC	rs7217120	0	0	0	0	0	0	0	0	0	0	0	0
chr17	46417813	rs8074443	Endo_HGSOC	rs7217120	0	0	0	0	0	0	0	0	0	0	0	0
chr17	46418147	rs35509644	Endo_HGSOC	rs7217120	0	0	0	0	0	0	0	0	0	0	0	0
chr17	46418589	rs7218848	Endo_HGSOC	rs7217120	0	0	0	0	0	0	0	0	0	0	0	0
chr17	46419797	rs1553751	Endo_HGSOC	rs7217120	0	0	0	0	0	0	0	0	0	0	0	0
chr17	46420708	rs1553752	Endo_HGSOC	rs7217120	0	0	0	0	0	0	0	0	0	0	0	0
chr17	46420806	rs1553753	Endo_HGSOC	rs7217120	0	0	0	0	0	0	0	0	0	0	0	0
chr17	46424789	rs9897162	Endo_HGSOC	rs7217120	0	0	0	0	0	0	0	0	0	0	0	0
chr17	46426334	rs12941877	Endo_HGSOC	rs7217120	0	0	0	0	0	0	0	0	0	0	0	0
chr17	46426468	rs9909002	Endo_HGSOC	rs7217120	0	0	0	0	0	0	0	0	0	0	0	0
chr17	46427985	rs8078999	Endo_HGSOC	rs7217120	0	0	0	0	0	0	0	0	0	0	0	0
chr17	46428568	rs7224686	Endo_HGSOC	rs7217120	0	0	0	0	0	0	0	0	0	0	0	0
chr17	46429617	rs8067953	Endo_HGSOC	rs7217120	0	0	0	0	0	0	0	0	0	0	0	0
chr17	46429622	rs8072521	Endo_HGSOC	rs7217120	0	0	0	0	0	0	0	0	0	0	0	0
chr17	46430405	rs12944592	Endo_HGSOC	rs7217120	0	0	0	0	0	0	0	0	0	0	0	0
chr17	46431034	rs8078038	Endo_HGSOC	rs7217120	0	0	0	0	0	0	0	0	0	0	0	0
chr17	46431838	rs17696503	Endo_HGSOC	rs7217120	0	0	0	0	0	0	0	0	0	0	0	0
chr17	46432173	rs17623482	Endo_HGSOC	rs7217120	0	0	0	0	0	0	0	0	0	0	0	0
chr17	46432612	rs7207928	Endo_HGSOC	rs7217120	0	0	0	0	0	0	0	0	0	0	0	0
chr17	46432987	rs35759756	Endo_HGSOC	rs7217120	0	0	0	0	0	0	0	0	0	0	0	0
chr17	46433414	rs34466582	Endo_HGSOC	rs7217120	0	0	0	0	0	0	0	0	0	0	0	0
chr17	46433607	rs35003027	Endo_HGSOC	rs7217120	0	0	0	0	0	0	0	0	0	0	0	0
chr17	46434138	rs9907699	Endo_HGSOC	rs7217120	0	0	0	0	0	0	0	0	0	0	0	0
chr17	46434993	rs9906651	Endo_HGSOC	rs7217120	0	0	0	0	0	0	0	0	0	0	0	0
chr17	46438249	rs9891073	Endo_HGSOC	rs7217120	0	0	0	0	0	0	0	0	0	0	0	0
chr17	46439246	rs12948017	Endo_HGSOC	rs7217120	0	0	0	0	0	0	0	0	0	0	0	0
chr17	46441441	rs1553749	Endo_HGSOC	rs7217120	0	0	0	0	0	0	0	0	0	0	0	0
chr17	46442739	rs1912153	Endo_HGSOC	rs7217120	0	0	0	0	0	0	0	0	0	0	0	0
chr17	46443258	rs12150117	Endo_HGSOC	rs7217120	0	0	0	0	0	0	0	0	0	0	0	0
chr17	46443594	rs1912154	Endo_HGSOC	rs7217120	0	0	0	0	0	0	0	0	0	0	0	0
chr17	46444420	rs17696640	Endo_HGSOC	rs7217120	0	0	0	0	0	0	0	0	0	0	0	0
chr17	46444610	rs7210708	Endo_HGSOC	rs7217120	0	0	0	0	0	0	0	0	0	0	0	0
chr17	46447307	rs7216971	Endo_HGSOC	rs7217120	0	0	0	0	0	0	0	0	0	0	0	0
chr17	46447390	rs7217025	Endo_HGSOC	rs7217120	0	0	0	0	0	0	0	0	0	0	0	0
chr17	46448122	rs8074212	Endo_HGSOC	rs7217120	0	0	0	0	0	0	0	0	0	0	0	0
chr17	46450127	rs12953245	Endo_HGSOC	rs7217120	0	0	0	0	0	0	0	0	0	0	0	0
chr17	46454177	rs11079818	Endo_HGSOC	rs7217120	0	0	0	0	0	0	0	0	0	0	0	0
chr17	46454675	rs6504203	Endo_HGSOC	rs7217120	0	0	0	0	0	0	0	0	0	0	0	0
chr17	46456850	rs11655672	Endo_HGSOC	rs7217120	0	0	0	0	0	0	0	0	0	0	0	0
chr17	46458003	rs2056458	Endo_HGSOC	rs7217120	0	0	0	0	0	0	0	0	0	0	0	0
chr17	46458303	rs7209522	Endo_HGSOC	rs7217120	0	0	0	0	0	0	0	0	0	0	0	0
chr17	46458651	rs12939680	Endo_HGSOC	rs7217120	0	0	0	0	0	0	0	0	0	0	0	0
chr17	46463088	rs8073888	Endo_HGSOC	rs7217120	0	0	0	0	0	0	0	0	0	0	0	0
chr17	46465576	rs12938640	Endo_HGSOC	rs7217120	0	0	0	0	0	0	0	0	0	0	0	0
chr17	46468455	rs12451412	Endo_HGSOC	rs7217120	0	0	0	0	0	0	0	0	0	0	0	0
chr17	46468532	rs12450935	Endo_HGSOC	rs7217120	0	0	0	0	0	0	0	0	0	0	0	0
chr17	46472432	rs12946636	Endo_HGSOC	rs7217120	0	0	0	0	0	0	0	0	0	0	0	0
chr17	46472449	rs56146024	Endo_HGSOC	rs7217120	0	0	0	0	0	0	0	0	0	0	0	0
chr17	46473686	rs12449653	Endo_HGSOC	rs7217120	0	0	0	0	0	0	0	0	0	0	0	0
chr17	46474610	rs12940365	Endo_HGSOC	rs7217120	0	0	0	0	0	0	0	0	0	0	0	0
chr17	46477536	rs62064554	Endo_HGSOC	rs7217120	0	0	0	0	0	0	0	0	0	0	0	0
chr17	46478195	rs12952824	Endo_HGSOC	rs7217120	0	0	0	0	0	0	0	0	0	0	0	0
chr17	46481070	rs2175158	Endo_HGSOC	rs7217120	0	0	0	0	0	0	0	0	0	0	0	0
chr17	46481407	rs12948086	Endo_HGSOC	rs7217120	0	0	0	0	0	0	0	0	0	0	0	0
chr17	46483746	rs12941926	Endo_HGSOC	rs7217120	0	0	0	0	0	0	0	0	0	0	0	0
chr17	46483856	rs12450786	Endo_HGSOC	rs7217120	0	0	0	0	0	0	0	0	0	0	0	0
chr17	46484277	rs8068623	Endo_HGSOC	rs7217120	0	0	0	0	0	0	0	0	0	0	0	0
chr17	46487150	rs9890142	Endo_HGSOC	rs7217120	0	0	0	0	0	0	0	0	0	0	0	0
chr17	46487600	rs35533148	Endo_HGSOC	rs7217120	0	0	0	0	0	0	0	0	0	0	0	0
chr17	46488447	rs34791545	Endo_HGSOC	rs7217120	0	0	0	0	0	0	0	0	0	0	0	0
chr17	46488599	rs9898988	Endo_HGSOC	rs7217120	0	0	0	0	0	0	0	0	0	0	0	0
chr17	46488670	rs9897588	Endo_HGSOC	rs7217120	0	0	0	0	0	0	0	0	0	0	0	0
chr17	46495412	rs1396870	Endo_HGSOC	rs7217120	0	0	0	0	0	0	0	0	0	0	0	0
chr17	46495951	rs7209043	Endo_HGSOC	rs7217120	0	0	0	0	0	0	0	0	0	0	0	0
chr17	46496941	rs12945780	Endo_HGSOC	rs7217120	0	0	0	0	0	0	0	0	0	0	0	0
chr17	46497380	rs5000249	Endo_HGSOC	rs7217120	0	0	0	0	0	0	0	0	0	0	0	0
chr17	46500100	rs7220387	Endo_HGSOC	rs7217120	0	0	0	0	0	0	0	0	0	0	0	0
chr17	46500673	rs7207826	Endo_HGSOC	rs7217120	0	0	0	0	0	0	0	0	0	0	0	0
chr17	46501437	rs4261589	Endo_HGSOC	rs7217120	0	0	0	0	0	0	0	0	0	0	0	0
chr17	46501710	rs35713035	Endo_HGSOC	rs7217120	0	0	0	0	0	0	0	0	0	0	0	0
chr17	46502888	rs7218217	Endo_HGSOC	rs7217120	0	0	0	0	0	0	0	0	0	0	0	0
chr17	46502917	rs7218345	Endo_HGSOC	rs7217120	0	0	0	0	0	0	0	0	0	0	0	0
chr17	46503476	rs9891635	Endo_HGSOC	rs7217120	0	0	0	0	0	0	0	0	0	0	0	0
chr17	46504524	rs9900511	Endo_HGSOC	rs7217120	0	0	0	0	0	0	0	0	0	0	0	0
chr17	46505696	rs7211712	Endo_HGSOC	rs7217120	0	0	0	0	0	0	0	0	0	0	0	0
chr17	46513175	rs55682156	Endo_HGSOC	rs7217120	0	0	0	0	0	0	0	0	0	0	0	0
chr17	46515483	rs7214269	Endo_HGSOC	rs7217120	0	0	0	0	0	0	0	0	0	0	0	0
chr17	46519105	rs1533057	Endo_HGSOC	rs7217120	0	0	0	0	0	0	0	0	0	0	0	0
chr17	46521200	rs66529852	Endo_HGSOC	rs7217120	0	0	0	0	0	0	0	0	0	0	0	0
chr17	46526022	rs6504257	Endo_HGSOC	rs7217120	0	0	0	0	0	0	0	0	0	0	0	0
chr17	46526891	rs56655886	Endo_HGSOC	rs7217120	0	0	0	0	0	0	0	0	0	0	0	0
chr17	46528238	rs35387091	Endo_HGSOC	rs7217120	0	0	0	0	0	0	0	0	0	0	0	0
chr17	46528375	rs35767434	Endo_HGSOC	rs7217120	0	0	0	0	0	0	0	0	0	0	0	0
chr17	46528529	rs34771639	Endo_HGSOC	rs7217120	0	0	0	0	0	0	0	0	0	0	0	0
chr17	46531793	rs35680046	Endo_HGSOC	rs7217120	0	0	0	0	0	0	0	0	0	0	0	0
chr17	46532906	rs4793846	Endo_HGSOC	rs7217120	0	0	0	0	0	0	0	0	0	0	0	0
chr17	46533886	rs8072770	Endo_HGSOC	rs7217120	0	0	0	0	0	0	0	0	0	0	0	0
chr17	46539411	rs56385452	Endo_HGSOC	rs7217120	0	0	0	0	0	0	0	0	0	0	0	0
chr17	46542240	rs8067857	Endo_HGSOC	rs7217120	0	0	0	0	0	0	0	0	0	0	0	0
chr17	46542587	rs8074054	Endo_HGSOC	rs7217120	0	0	0	0	0	0	0	0	0	0	0	0
chr17	46542911	rs36057069	Endo_HGSOC	rs7217120	0	0	0	0	0	0	0	0	0	0	0	0
chr17	46547464	rs11657639	Endo_HGSOC	rs7217120	0	0	0	0	0	0	0	0	0	0	0	0
chr17	46552229	rs12945803	Endo_HGSOC	rs7217120	0	0	0	0	0	0	0	0	0	0	0	0
chr17	46553489	rs17624868	Endo_HGSOC	rs7217120	0	0	0	0	0	0	0	0	0	0	0	0
chr17	46555268	rs17697950	Endo_HGSOC	rs7217120	0	0	0	0	0	0	0	0	0	0	0	0
chr17	46572133	rs4793854	Endo_HGSOC	rs7217120	0	0	0	0	0	0	0	0	0	0	0	0
chr17	46584016	rs8071207	Endo_HGSOC	rs7217120	0	0	0	0	0	0	0	0	0	0	0	0
chr17	46589265	rs34378400	Endo_HGSOC	rs7217120	0	0	0	0	0	0	0	0	0	0	0	0
chr17	46606222	rs35621842	Endo_HGSOC	rs7217120	0	0	0	0	0	0	0	0	0	0	0	0
chr17	46607817	rs7207109	Endo_HGSOC	rs7217120	0	0	0	0	0	0	0	0	0	0	0	0
chr17	46607958	rs12939811	Endo_HGSOC	rs7217120	0	0	0	0	0	0	0	0	0	0	0	0
chr17	46608030	rs12946855	Endo_HGSOC	rs7217120	0	0	0	0	0	0	0	0	0	0	0	0
chr17	46609092	rs62066689	Endo_HGSOC	rs7217120	0	0	0	0	0	0	0	0	0	0	0	0
chr17	46609918	rs8073963	Endo_HGSOC	rs7217120	0	0	0	0	0	0	0	0	0	0	0	0
chr17	46610028	rs8079617	Endo_HGSOC	rs7217120	0	0	0	0	0	0	0	0	0	0	0	0
chr17	46610060	rs8074125	Endo_HGSOC	rs7217120	0	0	0	0	0	0	0	0	0	0	0	0
chr17	46612578	rs56038617	Endo_HGSOC	rs7217120	0	0	0	0	0	0	0	0	0	0	0	0
chr17	46612645	rs55859232	Endo_HGSOC	rs7217120	0	0	0	0	0	0	0	0	0	0	0	0
chr17	46614080	rs12946931	Endo_HGSOC	rs7217120	0	0	0	0	0	0	0	0	0	0	0	0
chr17	46614102	rs9905940	Endo_HGSOC	rs7217120	0	0	0	0	0	0	0	0	0	0	0	0
chr17	46614722	rs12938390	Endo_HGSOC	rs7217120	0	0	0	0	0	0	0	0	0	0	0	0
chr17	46614755	rs12947405	Endo_HGSOC	rs7217120	0	0	0	0	0	0	0	0	0	0	0	0
chr17	46617019	rs6504340	Endo_HGSOC	rs7217120	0	0	0	0	0	0	0	0	0	0	0	0
chr17	46617163	rs12603976	Endo_HGSOC	rs7217120	0	0	0	0	0	0	0	0	0	0	0	0
chr17	46617459	rs12602539	Endo_HGSOC	rs7217120	0	0	0	0	0	0	0	0	0	0	0	0
chr17	46617530	rs62066693	Endo_HGSOC	rs7217120	0	0	0	0	0	0	0	0	0	0	0	0
chr17	46763580	rs34002327	Endo_HGSOC	rs7217120	0	0	0	0	0	0	0	0	0	0	0	0
chr17	46769069	rs12941331	Endo_HGSOC	rs7217120	0	0	0	0	0	0	0	0	0	0	0	0
chr17	46775005	rs4793972	Endo_HGSOC	rs7217120	0	0	0	0	0	0	0	0	0	0	0	0
chr18	3474490	rs3898575	Endo_HGSOC	rs10048393	0	0	0	0	0	0	0	0	0	0	0	0
chr18	3476253	rs10048393	Endo_HGSOC	rs10048393	0	0	0	0	0	0	0	0	0	0	0	0
chr2	11660955	rs77294520	Endo_LGSOC	rs77294520	0	0	0	0	0	0	0	0	0	0	0	0
chr6	152616173	rs584336	Endo_LGSOC	rs584336	0	0	0	0	0	0	0	0	0	0	0	0
chr17	46214168	rs10445377	Endo_LGSOC	rs10445377	0	0	0	0	0	0	0	0	0	0	0	0
chr17	46219764	rs11870056	Endo_LGSOC	rs10445377	0	0	0	0	0	0	0	0	0	0	0	0
chr17	46230156	rs7223867	Endo_LGSOC	rs10445377	0	0	0	0	0	0	0	0	0	0	0	0
chr17	46235348	rs62066407	Endo_LGSOC	rs10445377	0	0	0	0	0	0	0	0	0	0	0	0
chr17	46237782	rs2021811	Endo_LGSOC	rs10445377	0	0	0	0	0	0	0	0	0	0	0	0
chr17	46240263	rs2021752	Endo_LGSOC	rs10445377	0	0	0	0	0	0	0	0	0	0	0	0
chr17	46241622	rs3805363	Endo_LGSOC	rs10445377	0	0	0	0	0	0	0	0	0	0	0	0
chr17	46261539	rs3897986	Endo_LGSOC	rs10445377	0	0	0	0	0	0	0	0	0	0	0	0
chr17	46264626	rs2123341	Endo_LGSOC	rs10445377	0	0	0	0	0	0	0	0	0	0	0	0
chr17	46265433	rs2305433	Endo_LGSOC	rs10445377	0	0	0	0	0	0	0	0	0	0	0	0
chr17	46271172	rs11872095	Endo_LGSOC	rs10445377	0	0	0	0	0	0	0	0	0	0	0	0
chr17	46273937	rs12452956	Endo_LGSOC	rs10445377	0	0	0	0	0	0	0	0	0	0	0	0
chr17	46275010	rs8075270	Endo_LGSOC	rs10445377	0	0	0	0	0	0	0	0	0	0	0	0
chr17	46276858	rs8072282	Endo_LGSOC	rs10445377	0	0	0	0	0	0	0	0	0	0	0	0
chr17	46277748	rs66683298	Endo_LGSOC	rs10445377	0	0	0	0	0	0	0	0	0	0	0	0
chr17	46280663	rs8069064	Endo_LGSOC	rs10445377	0	0	0	0	0	0	0	0	0	0	0	0
chr17	46286778	rs8069263	Endo_LGSOC	rs10445377	0	0	0	0	0	0	0	0	0	0	0	0
chr17	46291414	rs17620033	Endo_LGSOC	rs10445377	0	0	0	0	0	0	0	0	0	0	0	0
chr17	46291853	rs4794517	Endo_LGSOC	rs10445377	0	0	0	0	0	0	0	0	0	0	0	0
chr17	46294074	rs7219967	Endo_LGSOC	rs10445377	0	0	0	0	0	0	0	0	0	0	0	0
chr17	46294236	rs882380	Endo_LGSOC	rs10445377	0	0	0	0	0	0	0	0	0	0	0	0
chr17	46297622	rs7210149	Endo_LGSOC	rs10445377	0	0	0	0	0	0	0	0	0	0	0	0
chr17	46298358	rs4794525	Endo_LGSOC	rs10445377	0	0	0	0	0	0	0	0	0	0	0	0
chr17	46302415	rs1452667	Endo_LGSOC	rs10445377	0	0	0	0	0	0	0	0	0	0	0	0
chr17	46304812	rs954226	Endo_LGSOC	rs10445377	0	0	0	0	0	0	0	0	0	0	0	0
chr17	46306597	rs4793779	Endo_LGSOC	rs10445377	0	0	0	0	0	0	0	0	0	0	0	0
chr17	46307750	rs1452666	Endo_LGSOC	rs10445377	0	0	0	0	0	0	0	0	0	0	0	0
chr1	22480219	rs10917162	Endo_LMPSOC	rs4654785	0	0	0	0	0	0	0	0	0	0	0	0
chr1	22480241	rs10917163	Endo_LMPSOC	rs4654785	0	0	0	0	0	0	0	0	0	0	0	0
chr1	22484575	rs3971300	Endo_LMPSOC	rs4654785	0	0	0	0	0	0	0	0	0	0	0	0
chr1	22490724	rs7521902	Endo_LMPSOC	rs4654785	0	0	0	0	0	0	0	0	0	0	0	0
chr1	22491843	rs4654785	Endo_LMPSOC	rs4654785	0	0	0	0	0	0	0	0	0	0	0	0
chr10	105639241	rs12573103	Endo_LMPSOC	rs10748858	0	0	0	0	0	0	0	0	0	0	0	0
chr10	105639514	rs10748858	Endo_LMPSOC	rs10748858	0	0	0	0	0	0	0	0	0	0	0	0
chr10	105639611	rs11191841	Endo_LMPSOC	rs10748858	0	0	0	0	0	0	0	0	0	0	0	0
chr10	105694301	rs7902587	Endo_LMPSOC	rs10748858	0	0	0	0	0	0	0	0	0	0	0	0
chr11	30226356	rs11031005	Endo_LMPSOC	rs11031005	0	0	0	0	0	0	0	0	0	0	0	0
chr11	30226528	rs11031006	Endo_LMPSOC	rs11031005	0	0	0	0	0	0	0	0	0	0	0	0
chr17	46204678	rs1860863	Endo_LMPSOC	rs10445377	0	0	0	0	0	0	0	0	0	0	0	0
chr17	46205273	rs2041572	Endo_LMPSOC	rs10445377	0	0	0	0	0	0	0	0	0	0	0	0
chr17	46206015	rs758999	Endo_LMPSOC	rs10445377	0	0	0	0	0	0	0	0	0	0	0	0
chr17	46209964	rs7225865	Endo_LMPSOC	rs10445377	0	0	0	0	0	0	0	0	0	0	0	0
chr17	46210034	rs7225435	Endo_LMPSOC	rs10445377	0	0	0	0	0	0	0	0	0	0	0	0
chr17	46212052	rs34949267	Endo_LMPSOC	rs10445377	0	0	0	0	0	0	0	0	0	0	0	0
chr17	46214168	rs10445377	Endo_LMPSOC	rs10445377	0	0	0	0	0	0	0	0	0	0	0	0
chr17	46216314	rs10445339	Endo_LMPSOC	rs10445377	0	0	0	0	0	0	0	0	0	0	0	0
chr17	46216700	rs7220619	Endo_LMPSOC	rs10445377	0	0	0	0	0	0	0	0	0	0	0	0
chr17	46219131	rs12941830	Endo_LMPSOC	rs10445377	0	0	0	0	0	0	0	0	0	0	0	0
chr17	46219764	rs11870056	Endo_LMPSOC	rs10445377	0	0	0	0	0	0	0	0	0	0	0	0
chr17	46224829	rs7220768	Endo_LMPSOC	rs10445377	0	0	0	0	0	0	0	0	0	0	0	0
chr17	46224908	rs7220922	Endo_LMPSOC	rs10445377	0	0	0	0	0	0	0	0	0	0	0	0
chr17	46225243	rs7225550	Endo_LMPSOC	rs10445377	0	0	0	0	0	0	0	0	0	0	0	0
chr17	46230156	rs7223867	Endo_LMPSOC	rs10445377	0	0	0	0	0	0	0	0	0	0	0	0
chr17	46232276	rs7501770	Endo_LMPSOC	rs10445377	0	0	0	0	0	0	0	0	0	0	0	0
chr17	46235348	rs62066407	Endo_LMPSOC	rs10445377	0	0	0	0	0	0	0	0	0	0	0	0
chr17	46235745	rs67446770	Endo_LMPSOC	rs10445377	0	0	0	0	0	0	0	0	0	0	0	0
chr17	46236581	rs10853098	Endo_LMPSOC	rs10445377	0	0	0	0	0	0	0	0	0	0	0	0
chr17	46237782	rs2021811	Endo_LMPSOC	rs10445377	0	0	0	0	0	0	0	0	0	0	0	0
chr17	46240263	rs2021752	Endo_LMPSOC	rs10445377	0	0	0	0	0	0	0	0	0	0	0	0
chr17	46241622	rs3805363	Endo_LMPSOC	rs10445377	0	0	0	0	0	0	0	0	0	0	0	0
chr17	46244769	rs2109982	Endo_LMPSOC	rs10445377	0	0	0	0	0	0	0	0	0	0	0	0
chr17	46249792	rs17681336	Endo_LMPSOC	rs10445377	0	0	0	0	0	0	0	0	0	0	0	0
chr17	46251391	rs1316657	Endo_LMPSOC	rs10445377	0	0	0	0	0	0	0	0	0	0	0	0
chr17	46253515	rs1002330	Endo_LMPSOC	rs10445377	0	0	0	0	0	0	0	0	0	0	0	0
chr17	46255092	rs3792692	Endo_LMPSOC	rs10445377	0	0	0	0	0	0	0	0	0	0	0	0
chr17	46259093	rs3805370	Endo_LMPSOC	rs10445377	0	0	0	0	0	0	0	0	0	0	0	0
chr17	46259101	rs3805371	Endo_LMPSOC	rs10445377	0	0	0	0	0	0	0	0	0	0	0	0
chr17	46260442	rs3792694	Endo_LMPSOC	rs10445377	0	0	0	0	0	0	0	0	0	0	0	0
chr17	46261539	rs3897986	Endo_LMPSOC	rs10445377	0	0	0	0	0	0	0	0	0	0	0	0
chr17	46262171	rs2278868	Endo_LMPSOC	rs10445377	0	0	0	0	0	0	0	0	0	0	0	0
chr17	46264626	rs2123341	Endo_LMPSOC	rs10445377	0	0	0	0	0	0	0	0	0	0	0	0
chr17	46265433	rs2305433	Endo_LMPSOC	rs10445377	0	0	0	0	0	0	0	0	0	0	0	0
chr17	46267732	rs12948810	Endo_LMPSOC	rs10445377	0	0	0	0	0	0	0	0	0	0	0	0
chr17	46268439	rs11079814	Endo_LMPSOC	rs10445377	0	0	0	0	0	0	0	0	0	0	0	0
chr17	46271172	rs11872095	Endo_LMPSOC	rs10445377	0	0	0	0	0	0	0	0	0	0	0	0
chr17	46273937	rs12452956	Endo_LMPSOC	rs10445377	0	0	0	0	0	0	0	0	0	0	0	0
chr17	46274574	rs7213876	Endo_LMPSOC	rs10445377	0	0	0	0	0	0	0	0	0	0	0	0
chr17	46275010	rs8075270	Endo_LMPSOC	rs10445377	0	0	0	0	0	0	0	0	0	0	0	0
chr17	46275874	rs55982346	Endo_LMPSOC	rs10445377	0	0	0	0	0	0	0	0	0	0	0	0
chr17	46276858	rs8072282	Endo_LMPSOC	rs10445377	0	0	0	0	0	0	0	0	0	0	0	0
chr17	46277748	rs66683298	Endo_LMPSOC	rs10445377	0	0	0	0	0	0	0	0	0	0	0	0
chr17	46277800	rs62066447	Endo_LMPSOC	rs10445377	0	0	0	0	0	0	0	0	0	0	0	0
chr17	46280663	rs8069064	Endo_LMPSOC	rs10445377	0	0	0	0	0	0	0	0	0	0	0	0
chr17	46283306	rs4794505	Endo_LMPSOC	rs10445377	0	0	0	0	0	0	0	0	0	0	0	0
chr17	46286778	rs8069263	Endo_LMPSOC	rs10445377	0	0	0	0	0	0	0	0	0	0	0	0
chr17	46287541	rs12150533	Endo_LMPSOC	rs10445377	0	0	0	0	0	0	0	0	0	0	0	0
chr17	46291414	rs17620033	Endo_LMPSOC	rs10445377	0	0	0	0	0	0	0	0	0	0	0	0
chr17	46291853	rs4794517	Endo_LMPSOC	rs10445377	0	0	0	0	0	0	0	0	0	0	0	0
chr17	46294074	rs7219967	Endo_LMPSOC	rs10445377	0	0	0	0	0	0	0	0	0	0	0	0
chr17	46294236	rs882380	Endo_LMPSOC	rs10445377	0	0	0	0	0	0	0	0	0	0	0	0
chr17	46297622	rs7210149	Endo_LMPSOC	rs10445377	0	0	0	0	0	0	0	0	0	0	0	0
chr17	46298235	rs7214931	Endo_LMPSOC	rs10445377	0	0	0	0	0	0	0	0	0	0	0	0
chr17	46298358	rs4794525	Endo_LMPSOC	rs10445377	0	0	0	0	0	0	0	0	0	0	0	0
chr17	46302415	rs1452667	Endo_LMPSOC	rs10445377	0	0	0	0	0	0	0	0	0	0	0	0
chr17	46304812	rs954226	Endo_LMPSOC	rs10445377	0	0	0	0	0	0	0	0	0	0	0	0
chr17	46306597	rs4793779	Endo_LMPSOC	rs10445377	0	0	0	0	0	0	0	0	0	0	0	0
chr17	46307750	rs1452666	Endo_LMPSOC	rs10445377	0	0	0	0	0	0	0	0	0	0	0	0
chr17	46312128	rs1377201	Endo_LMPSOC	rs10445377	0	0	0	0	0	0	0	0	0	0	0	0
chr17	46322966	rs2060876	Endo_LMPSOC	rs10445377	0	0	0	0	0	0	0	0	0	0	0	0
chr17	46328667	rs8081754	Endo_LMPSOC	rs35713035	0	0	0	0	0	0	0	0	0	0	0	0
chr17	46330434	rs7222593	Endo_LMPSOC	rs35713035	0	0	0	0	0	0	0	0	0	0	0	0
chr17	46332665	rs6504135	Endo_LMPSOC	rs35713035	0	0	0	0	0	0	0	0	0	0	0	0
chr17	46336299	rs7211607	Endo_LMPSOC	rs35713035	0	0	0	0	0	0	0	0	0	0	0	0
chr17	46336764	rs12940931	Endo_LMPSOC	rs35713035	0	0	0	0	0	0	0	0	0	0	0	0
chr17	46337036	rs12941754	Endo_LMPSOC	rs35713035	0	0	0	0	0	0	0	0	0	0	0	0
chr17	46337573	rs8065115	Endo_LMPSOC	rs35713035	0	0	0	0	0	0	0	0	0	0	0	0
chr17	46338677	rs2924251	Endo_LMPSOC	rs35713035	0	0	0	0	0	0	0	0	0	0	0	0
chr17	46340591	rs6504145	Endo_LMPSOC	rs35713035	0	0	0	0	0	0	0	0	0	0	0	0
chr17	46341041	rs17694192	Endo_LMPSOC	rs35713035	0	0	0	0	0	0	0	0	0	0	0	0
chr17	46345925	rs2938475	Endo_LMPSOC	rs35713035	0	0	0	0	0	0	0	0	0	0	0	0
chr17	46345985	rs12943082	Endo_LMPSOC	rs35713035	0	0	0	0	0	0	0	0	0	0	0	0
chr17	46346056	rs12950325	Endo_LMPSOC	rs35713035	0	0	0	0	0	0	0	0	0	0	0	0
chr17	46346487	rs17621297	Endo_LMPSOC	rs35713035	0	0	0	0	0	0	0	0	0	0	0	0
chr17	46347928	rs12938032	Endo_LMPSOC	rs35713035	0	0	0	0	0	0	0	0	0	0	0	0
chr17	46347995	rs62067799	Endo_LMPSOC	rs35713035	0	0	0	0	0	0	0	0	0	0	0	0
chr17	46354673	rs12948128	Endo_LMPSOC	rs35713035	0	0	0	0	0	0	0	0	0	0	0	0
chr17	46359278	rs17621707	Endo_LMPSOC	rs35713035	0	0	0	0	0	0	0	0	0	0	0	0
chr17	46361755	rs17694895	Endo_LMPSOC	rs35713035	0	0	0	0	0	0	0	0	0	0	0	0
chr17	46362970	rs34246566	Endo_LMPSOC	rs35713035	0	0	0	0	0	0	0	0	0	0	0	0
chr17	46363787	rs8076655	Endo_LMPSOC	rs35713035	0	0	0	0	0	0	0	0	0	0	0	0
chr17	46366725	rs8069900	Endo_LMPSOC	rs35713035	0	0	0	0	0	0	0	0	0	0	0	0
chr17	46375211	rs4128439	Endo_LMPSOC	rs35713035	0	0	0	0	0	0	0	0	0	0	0	0
chr17	46380044	rs7215143	Endo_LMPSOC	rs35713035	0	0	0	0	0	0	0	0	0	0	0	0
chr17	46386949	rs9890488	Endo_LMPSOC	rs35713035	0	0	0	0	0	0	0	0	0	0	0	0
chr17	46388803	rs7209855	Endo_LMPSOC	rs35713035	0	0	0	0	0	0	0	0	0	0	0	0
chr17	46389912	rs9916227	Endo_LMPSOC	rs35713035	0	0	0	0	0	0	0	0	0	0	0	0
chr17	46389953	rs9894812	Endo_LMPSOC	rs35713035	0	0	0	0	0	0	0	0	0	0	0	0
chr17	46391078	rs12452212	Endo_LMPSOC	rs35713035	0	0	0	0	0	0	0	0	0	0	0	0
chr17	46391198	rs12452234	Endo_LMPSOC	rs35713035	0	0	0	0	0	0	0	0	0	0	0	0
chr17	46392294	rs7213513	Endo_LMPSOC	rs35713035	0	0	0	0	0	0	0	0	0	0	0	0
chr17	46393794	rs7219816	Endo_LMPSOC	rs35713035	0	0	0	0	0	0	0	0	0	0	0	0
chr17	46394172	rs4131712	Endo_LMPSOC	rs35713035	0	0	0	0	0	0	0	0	0	0	0	0
chr17	46394330	rs16955397	Endo_LMPSOC	rs35713035	0	0	0	0	0	0	0	0	0	0	0	0
chr17	46396831	rs7206951	Endo_LMPSOC	rs35713035	0	0	0	0	0	0	0	0	0	0	0	0
chr17	46399835	rs7221770	Endo_LMPSOC	rs35713035	0	0	0	0	0	0	0	0	0	0	0	0
chr17	46400653	rs4451990	Endo_LMPSOC	rs35713035	0	0	0	0	0	0	0	0	0	0	0	0
chr17	46401318	rs7210445	Endo_LMPSOC	rs35713035	0	0	0	0	0	0	0	0	0	0	0	0
chr17	46401400	rs7214589	Endo_LMPSOC	rs35713035	0	0	0	0	0	0	0	0	0	0	0	0
chr17	46405291	rs8068128	Endo_LMPSOC	rs35713035	0	0	0	0	0	0	0	0	0	0	0	0
chr17	46409991	rs7222452	Endo_LMPSOC	rs35713035	0	0	0	0	0	0	0	0	0	0	0	0
chr17	46411500	rs9303542	Endo_LMPSOC	rs35713035	0	0	0	0	0	0	0	0	0	0	0	0
chr17	46415342	rs12450014	Endo_LMPSOC	rs35713035	0	0	0	0	0	0	0	0	0	0	0	0
chr17	46415551	rs9747133	Endo_LMPSOC	rs35713035	0	0	0	0	0	0	0	0	0	0	0	0
chr17	46416022	rs17623154	Endo_LMPSOC	rs35713035	0	0	0	0	0	0	0	0	0	0	0	0
chr17	46417315	rs12940162	Endo_LMPSOC	rs35713035	0	0	0	0	0	0	0	0	0	0	0	0
chr17	46417813	rs8074443	Endo_LMPSOC	rs35713035	0	0	0	0	0	0	0	0	0	0	0	0
chr17	46418147	rs35509644	Endo_LMPSOC	rs35713035	0	0	0	0	0	0	0	0	0	0	0	0
chr17	46418589	rs7218848	Endo_LMPSOC	rs35713035	0	0	0	0	0	0	0	0	0	0	0	0
chr17	46420806	rs1553753	Endo_LMPSOC	rs35713035	0	0	0	0	0	0	0	0	0	0	0	0
chr17	46424789	rs9897162	Endo_LMPSOC	rs35713035	0	0	0	0	0	0	0	0	0	0	0	0
chr17	46426334	rs12941877	Endo_LMPSOC	rs35713035	0	0	0	0	0	0	0	0	0	0	0	0
chr17	46426468	rs9909002	Endo_LMPSOC	rs35713035	0	0	0	0	0	0	0	0	0	0	0	0
chr17	46427985	rs8078999	Endo_LMPSOC	rs35713035	0	0	0	0	0	0	0	0	0	0	0	0
chr17	46428568	rs7224686	Endo_LMPSOC	rs35713035	0	0	0	0	0	0	0	0	0	0	0	0
chr17	46429617	rs8067953	Endo_LMPSOC	rs35713035	0	0	0	0	0	0	0	0	0	0	0	0
chr17	46429622	rs8072521	Endo_LMPSOC	rs35713035	0	0	0	0	0	0	0	0	0	0	0	0
chr17	46430405	rs12944592	Endo_LMPSOC	rs35713035	0	0	0	0	0	0	0	0	0	0	0	0
chr17	46431034	rs8078038	Endo_LMPSOC	rs35713035	0	0	0	0	0	0	0	0	0	0	0	0
chr17	46431838	rs17696503	Endo_LMPSOC	rs35713035	0	0	0	0	0	0	0	0	0	0	0	0
chr17	46432173	rs17623482	Endo_LMPSOC	rs35713035	0	0	0	0	0	0	0	0	0	0	0	0
chr17	46432987	rs35759756	Endo_LMPSOC	rs35713035	0	0	0	0	0	0	0	0	0	0	0	0
chr17	46433414	rs34466582	Endo_LMPSOC	rs35713035	0	0	0	0	0	0	0	0	0	0	0	0
chr17	46433607	rs35003027	Endo_LMPSOC	rs35713035	0	0	0	0	0	0	0	0	0	0	0	0
chr17	46434138	rs9907699	Endo_LMPSOC	rs35713035	0	0	0	0	0	0	0	0	0	0	0	0
chr17	46438249	rs9891073	Endo_LMPSOC	rs35713035	0	0	0	0	0	0	0	0	0	0	0	0
chr17	46439246	rs12948017	Endo_LMPSOC	rs35713035	0	0	0	0	0	0	0	0	0	0	0	0
chr17	46441441	rs1553749	Endo_LMPSOC	rs35713035	0	0	0	0	0	0	0	0	0	0	0	0
chr17	46442739	rs1912153	Endo_LMPSOC	rs35713035	0	0	0	0	0	0	0	0	0	0	0	0
chr17	46443258	rs12150117	Endo_LMPSOC	rs35713035	0	0	0	0	0	0	0	0	0	0	0	0
chr17	46443594	rs1912154	Endo_LMPSOC	rs35713035	0	0	0	0	0	0	0	0	0	0	0	0
chr17	46444420	rs17696640	Endo_LMPSOC	rs35713035	0	0	0	0	0	0	0	0	0	0	0	0
chr17	46444610	rs7210708	Endo_LMPSOC	rs35713035	0	0	0	0	0	0	0	0	0	0	0	0
chr17	46447390	rs7217025	Endo_LMPSOC	rs35713035	0	0	0	0	0	0	0	0	0	0	0	0
chr17	46448122	rs8074212	Endo_LMPSOC	rs35713035	0	0	0	0	0	0	0	0	0	0	0	0
chr17	46450127	rs12953245	Endo_LMPSOC	rs35713035	0	0	0	0	0	0	0	0	0	0	0	0
chr17	46454177	rs11079818	Endo_LMPSOC	rs35713035	0	0	0	0	0	0	0	0	0	0	0	0
chr17	46454675	rs6504203	Endo_LMPSOC	rs35713035	0	0	0	0	0	0	0	0	0	0	0	0
chr17	46458303	rs7209522	Endo_LMPSOC	rs35713035	0	0	0	0	0	0	0	0	0	0	0	0
chr17	46458651	rs12939680	Endo_LMPSOC	rs35713035	0	0	0	0	0	0	0	0	0	0	0	0
chr17	46463088	rs8073888	Endo_LMPSOC	rs35713035	0	0	0	0	0	0	0	0	0	0	0	0
chr17	46465576	rs12938640	Endo_LMPSOC	rs35713035	0	0	0	0	0	0	0	0	0	0	0	0
chr17	46468455	rs12451412	Endo_LMPSOC	rs35713035	0	0	0	0	0	0	0	0	0	0	0	0
chr17	46468532	rs12450935	Endo_LMPSOC	rs35713035	0	0	0	0	0	0	0	0	0	0	0	0
chr17	46472432	rs12946636	Endo_LMPSOC	rs35713035	0	0	0	0	0	0	0	0	0	0	0	0
chr17	46472449	rs56146024	Endo_LMPSOC	rs35713035	0	0	0	0	0	0	0	0	0	0	0	0
chr17	46473686	rs12449653	Endo_LMPSOC	rs35713035	0	0	0	0	0	0	0	0	0	0	0	0
chr17	46477536	rs62064554	Endo_LMPSOC	rs35713035	0	0	0	0	0	0	0	0	0	0	0	0
chr17	46478195	rs12952824	Endo_LMPSOC	rs35713035	0	0	0	0	0	0	0	0	0	0	0	0
chr17	46481070	rs2175158	Endo_LMPSOC	rs35713035	0	0	0	0	0	0	0	0	0	0	0	0
chr17	46481407	rs12948086	Endo_LMPSOC	rs35713035	0	0	0	0	0	0	0	0	0	0	0	0
chr17	46483746	rs12941926	Endo_LMPSOC	rs35713035	0	0	0	0	0	0	0	0	0	0	0	0
chr17	46483856	rs12450786	Endo_LMPSOC	rs35713035	0	0	0	0	0	0	0	0	0	0	0	0
chr17	46484277	rs8068623	Endo_LMPSOC	rs35713035	0	0	0	0	0	0	0	0	0	0	0	0
chr17	46487150	rs9890142	Endo_LMPSOC	rs35713035	0	0	0	0	0	0	0	0	0	0	0	0
chr17	46487600	rs35533148	Endo_LMPSOC	rs35713035	0	0	0	0	0	0	0	0	0	0	0	0
chr17	46495412	rs1396870	Endo_LMPSOC	rs35713035	0	0	0	0	0	0	0	0	0	0	0	0
chr17	46495951	rs7209043	Endo_LMPSOC	rs35713035	0	0	0	0	0	0	0	0	0	0	0	0
chr17	46496941	rs12945780	Endo_LMPSOC	rs35713035	0	0	0	0	0	0	0	0	0	0	0	0
chr17	46500100	rs7220387	Endo_LMPSOC	rs35713035	0	0	0	0	0	0	0	0	0	0	0	0
chr17	46501437	rs4261589	Endo_LMPSOC	rs35713035	0	0	0	0	0	0	0	0	0	0	0	0
chr17	46501710	rs35713035	Endo_LMPSOC	rs35713035	0	0	0	0	0	0	0	0	0	0	0	0
chr17	46502888	rs7218217	Endo_LMPSOC	rs35713035	0	0	0	0	0	0	0	0	0	0	0	0
chr17	46502917	rs7218345	Endo_LMPSOC	rs35713035	0	0	0	0	0	0	0	0	0	0	0	0
chr17	46503476	rs9891635	Endo_LMPSOC	rs35713035	0	0	0	0	0	0	0	0	0	0	0	0
chr17	46504524	rs9900511	Endo_LMPSOC	rs35713035	0	0	0	0	0	0	0	0	0	0	0	0
chr17	46505696	rs7211712	Endo_LMPSOC	rs35713035	0	0	0	0	0	0	0	0	0	0	0	0
chr17	46513175	rs55682156	Endo_LMPSOC	rs35713035	0	0	0	0	0	0	0	0	0	0	0	0
chr17	46515483	rs7214269	Endo_LMPSOC	rs35713035	0	0	0	0	0	0	0	0	0	0	0	0
chr17	46519105	rs1533057	Endo_LMPSOC	rs35713035	0	0	0	0	0	0	0	0	0	0	0	0
chr17	46521200	rs66529852	Endo_LMPSOC	rs35713035	0	0	0	0	0	0	0	0	0	0	0	0
chr17	46526022	rs6504257	Endo_LMPSOC	rs35713035	0	0	0	0	0	0	0	0	0	0	0	0
chr17	46526891	rs56655886	Endo_LMPSOC	rs35713035	0	0	0	0	0	0	0	0	0	0	0	0
chr17	46528238	rs35387091	Endo_LMPSOC	rs35713035	0	0	0	0	0	0	0	0	0	0	0	0
chr17	46528375	rs35767434	Endo_LMPSOC	rs35713035	0	0	0	0	0	0	0	0	0	0	0	0
chr17	46528529	rs34771639	Endo_LMPSOC	rs35713035	0	0	0	0	0	0	0	0	0	0	0	0
chr17	46531793	rs35680046	Endo_LMPSOC	rs35713035	0	0	0	0	0	0	0	0	0	0	0	0
chr17	46532906	rs4793846	Endo_LMPSOC	rs35713035	0	0	0	0	0	0	0	0	0	0	0	0
chr17	46533886	rs8072770	Endo_LMPSOC	rs35713035	0	0	0	0	0	0	0	0	0	0	0	0
chr2	11704836	rs1898003	Endo_MOC	rs11674184	0	0	0	0	0	0	0	0	0	0	0	0
chr2	11717429	rs7570979	Endo_MOC	rs11674184	0	0	0	0	0	0	0	0	0	0	0	0
chr2	11721535	rs11674184	Endo_MOC	rs11674184	0	0	0	0	0	0	0	0	0	0	0	0
chr2	11725241	rs12470971	Endo_MOC	rs11674184	0	0	0	0	0	0	0	0	0	0	0	0
chr2	11727087	rs17529680	Endo_MOC	rs11674184	0	0	0	0	0	0	0	0	0	0	0	0
chr2	11728080	rs4669753	Endo_MOC	rs11674184	0	0	0	0	0	0	0	0	0	0	0	0
chr2	11728089	rs4669754	Endo_MOC	rs11674184	0	0	0	0	0	0	0	0	0	0	0	0
chr2	11728388	rs59129126	Endo_MOC	rs11674184	0	0	0	0	0	0	0	0	0	0	0	0
chr2	11729606	rs2358039	Endo_MOC	rs11674184	0	0	0	0	0	0	0	0	0	0	0	0
chr2	11731774	rs2358040	Endo_MOC	rs11674184	0	0	0	0	0	0	0	0	0	0	0	0
chr2	11733488	rs57439315	Endo_MOC	rs11674184	0	0	0	0	0	0	0	0	0	0	0	0
chr2	11734315	rs9798272	Endo_MOC	rs11674184	0	0	0	0	0	0	0	0	0	0	0	0
chr2	11734335	rs9678410	Endo_MOC	rs11674184	0	0	0	0	0	0	0	0	0	0	0	0
chr2	11734880	rs12993278	Endo_MOC	rs11674184	0	0	0	0	0	0	0	0	0	0	0	0
chr2	11734905	rs13016186	Endo_MOC	rs11674184	0	0	0	0	0	0	0	0	0	0	0	0
chr2	11734909	rs13017593	Endo_MOC	rs11674184	0	0	0	0	0	0	0	0	0	0	0	0
chr2	11735061	rs28689909	Endo_MOC	rs11674184	0	0	0	0	0	0	0	0	0	0	0	0
chr2	11735115	rs12473442	Endo_MOC	rs11674184	0	0	0	0	0	0	0	0	0	0	0	0
chr2	11735135	rs11686429	Endo_MOC	rs11674184	0	0	0	0	0	0	0	0	0	0	0	0
chr2	11736037	rs11679686	Endo_MOC	rs11674184	0	0	0	0	0	0	0	0	0	0	0	0
chr2	11739368	rs10929760	Endo_MOC	rs11674184	0	0	0	0	0	0	0	0	0	0	0	0
chr2	11742458	rs72772088	Endo_MOC	rs11674184	0	0	0	0	0	0	0	0	0	0	0	0
chr2	11744694	rs746579	Endo_MOC	rs11674184	0	0	0	0	0	0	0	0	0	0	0	0
chr2	67856440	rs2902026	Endo_MOC	rs6546324	0	0	0	0	0	0	0	0	0	0	0	0
chr2	67856490	rs6546324	Endo_MOC	rs6546324	0	0	0	0	0	0	0	0	0	0	0	0
chr2	67864675	rs4141819	Endo_MOC	rs6546324	0	0	0	0	0	0	0	0	0	0	0	0
chr2	113563361	rs10167914	Endo_MOC	rs10167914	0	0	0	0	0	0	0	0	0	0	0	0
chr2	113564966	rs7567619	Endo_MOC	rs10167914	0	0	0	0	0	0	0	0	0	0	0	0
chr2	113567430	rs80111889	Endo_MOC	rs10167914	0	0	0	0	0	0	0	0	0	0	0	0
chr2	113576915	rs4849125	Endo_MOC	rs10167914	0	0	0	0	0	0	0	0	0	0	0	0
chr2	113944850	rs45559344	Endo_MOC	rs4849174	0	0	0	0	0	0	0	0	0	0	0	0
chr2	113946348	rs45488697	Endo_MOC	rs4849174	0	0	0	0	0	0	0	0	0	0	0	0
chr2	113947847	rs45586833	Endo_MOC	rs4849174	0	0	0	0	0	0	0	0	0	0	0	0
chr2	113948159	rs6753019	Endo_MOC	rs4849174	0	0	0	0	0	0	0	0	0	0	0	0
chr2	113948436	rs45536633	Endo_MOC	rs4849174	0	0	0	0	0	0	0	0	0	0	0	0
chr2	113948913	rs45627132	Endo_MOC	rs4849174	0	0	0	0	0	0	0	0	0	0	0	0
chr2	113951924	rs6542124	Endo_MOC	rs4849174	0	0	0	0	0	0	0	0	0	0	0	0
chr2	113952699	rs6751201	Endo_MOC	rs4849174	0	0	0	0	0	0	0	0	0	0	0	0
chr2	113952881	rs6751427	Endo_MOC	rs4849174	0	0	0	0	0	0	0	0	0	0	0	0
chr2	113953508	rs6755077	Endo_MOC	rs4849174	0	0	0	0	0	0	0	0	0	0	0	0
chr2	113953657	rs4849169	Endo_MOC	rs4849174	0	0	0	0	0	0	0	0	0	0	0	0
chr2	113953952	rs4848318	Endo_MOC	rs4849174	0	0	0	0	0	0	0	0	0	0	0	0
chr2	113954006	rs2241978	Endo_MOC	rs4849174	0	0	0	0	0	0	0	0	0	0	0	0
chr2	113954247	rs3828188	Endo_MOC	rs4849174	0	0	0	0	0	0	0	0	0	0	0	0
chr2	113954496	rs3828189	Endo_MOC	rs4849174	0	0	0	0	0	0	0	0	0	0	0	0
chr2	113954879	rs902696	Endo_MOC	rs4849174	0	0	0	0	0	0	0	0	0	0	0	0
chr2	113955074	rs902695	Endo_MOC	rs4849174	0	0	0	0	0	0	0	0	0	0	0	0
chr2	113955233	rs45449699	Endo_MOC	rs4849174	0	0	0	0	0	0	0	0	0	0	0	0
chr2	113965198	rs7563124	Endo_MOC	rs4849174	0	0	0	0	0	0	0	0	0	0	0	0
chr2	113965200	rs7560180	Endo_MOC	rs4849174	0	0	0	0	0	0	0	0	0	0	0	0
chr2	113965635	rs62160781	Endo_MOC	rs4849174	0	0	0	0	0	0	0	0	0	0	0	0
chr2	113979160	rs67802835	Endo_MOC	rs4849174	0	0	0	0	0	0	0	0	0	0	0	0
chr2	113979364	rs72831810	Endo_MOC	rs4849174	0	0	0	0	0	0	0	0	0	0	0	0
chr2	113981810	rs6755639	Endo_MOC	rs4849174	0	0	0	0	0	0	0	0	0	0	0	0
chr2	113982040	rs12619508	Endo_MOC	rs4849174	0	0	0	0	0	0	0	0	0	0	0	0
chr2	113986881	rs35836064	Endo_MOC	rs4849174	0	0	0	0	0	0	0	0	0	0	0	0
chr2	113988729	rs66775912	Endo_MOC	rs4849174	0	0	0	0	0	0	0	0	0	0	0	0
chr2	114011752	rs13396369	Endo_MOC	rs4849174	0	0	0	0	0	0	0	0	0	0	0	0
chr2	114012096	rs2121245	Endo_MOC	rs4849174	0	0	0	0	0	0	0	0	0	0	0	0
chr2	114012928	rs67237254	Endo_MOC	rs4849174	0	0	0	0	0	0	0	0	0	0	0	0
chr2	114013468	rs1374163	Endo_MOC	rs4849174	0	0	0	0	0	0	0	0	0	0	0	0
chr2	114015692	rs11887525	Endo_MOC	rs4849174	0	0	0	0	0	0	0	0	0	0	0	0
chr2	114016071	rs6743571	Endo_MOC	rs4849174	0	0	0	0	0	0	0	0	0	0	0	0
chr2	114016401	rs72831838	Endo_MOC	rs4849174	0	0	0	0	0	0	0	0	0	0	0	0
chr2	114017875	rs66712899	Endo_MOC	rs4849174	0	0	0	0	0	0	0	0	0	0	0	0
chr2	114017937	rs34197504	Endo_MOC	rs4849174	0	0	0	0	0	0	0	0	0	0	0	0
chr2	114018477	rs28572625	Endo_MOC	rs4849174	0	0	0	0	0	0	0	0	0	0	0	0
chr2	114018826	rs6542125	Endo_MOC	rs4849174	0	0	0	0	0	0	0	0	0	0	0	0
chr2	114019350	rs6758928	Endo_MOC	rs4849174	0	0	0	0	0	0	0	0	0	0	0	0
chr2	114020379	rs67626501	Endo_MOC	rs4849174	0	0	0	0	0	0	0	0	0	0	0	0
chr2	114021118	rs7558326	Endo_MOC	rs4849174	0	0	0	0	0	0	0	0	0	0	0	0
chr2	114024846	rs7580516	Endo_MOC	rs4849174	0	0	0	0	0	0	0	0	0	0	0	0
chr3	138849533	rs68088905	Endo_MOC	rs67808862	0	0	0	0	0	0	0	0	0	0	0	0
chr3	138849543	rs67808862	Endo_MOC	rs67808862	0	0	0	0	0	0	0	0	0	0	0	0

### Sheet: Table S8
Table S8. Index SNPs with associated SNPs annotated by the overlap with disease-specific biofeatures.
Comparison	rsID	chr	Position	Nearest gene or gene with functional evidence	nOverlap = 0	nOverlap > 0	nOverlap > 0 (%)	Total SNPs
High Grade Serous + Endometriosis	rs7217120	chr17	46484755	SKAP1	220	26	10.5691	246
Mucinous + Endometriosis	rs4849174	chr2	113973467	PAX8	42	26	38.2353	68
Clear Cell + Endometriosis	rs10167914	chr2	113563361	IL1A	18	12	40	30
Clear Cell + Endometriosis	rs11674184	chr2	11721535	GREB1	50	12	19.3548	62
High Grade Serous + Endometriosis	rs12037376	chr1	22462111	LINC00339	36	9	20	45
High Grade Serous + Endometriosis	rs7084454	chr10	21821274	MLLT10	85	7	7.6087	92
High Grade Serous + Endometriosis	rs11658063	chr17	36103872	HNF1B	6	6	50	12
Mucinous + Endometriosis	rs11674184	chr2	11721535	GREB1	23	5	17.8571	28
Clear Cell + Endometriosis	rs11651755	chr17	36099840	HNF1B	2	4	66.6667	6
Clear Cell + Endometriosis	rs12700667	chr7	25901639	AK057379	9	4	30.7692	13
Endometrioid + Endometriosis	rs10445377	chr17	46214168	SKAP1	60	4	6.25	64
High Grade Serous + Endometriosis	rs7570979	chr2	11717429	GREB1	17	4	19.0476	21
LMP Serous + Endometriosis	rs10445377	chr17	46214168	SKAP1	61	4	6.15385	65
Clear Cell + Endometriosis	rs61768001	chr1	22465820	LINC00339	20	3	13.0435	23
LMP Serous + Endometriosis	rs35713035	chr17	46501710	SKAP1	119	3	2.45902	122
Clear Cell + Endometriosis	rs4516787	chr4	56010165	KDR	74	2	2.63158	76
Endometrioid + Endometriosis	rs11031005	chr11	30226356	FSHB	27	2	6.89655	29
Mucinous + Endometriosis	rs10167914	chr2	113563361	IL1A	4	2	33.3333	6
Clear Cell + Endometriosis	rs1971256	chr6	151816011	CCDC170	0	1	100	1
Clear Cell + Endometriosis	rs1311245	chr5	64272107	CWC27	1	1	50	2
Clear Cell + Endometriosis	rs7309252	chr12	95687497	VEZT	6	1	14.2857	7
Clear Cell + Endometriosis	rs8069263	chr17	46286778	SKAP1	8	1	11.1111	9
Endometrioid + Endometriosis	rs1971256	chr6	151816011	CCDC170	5	1	16.6667	6
High Grade Serous + Endometriosis	rs1250244	chr2	216297796	FN1	0	1	100	1
High Grade Serous + Endometriosis	rs10048393	chr18	3476253	AX721193	2	1	33.3333	3
High Grade Serous + Endometriosis	rs111610638	chr6	152449994	SYNE1	4	1	20	5
High Grade Serous + Endometriosis	rs635634	chr9	136155000	ABO	9	1	10	10
Low Grade Serous + Endometriosis	rs10445377	chr17	46214168	SKAP1	27	1	3.57143	28
Clear Cell + Endometriosis	rs17803970	chr6	152553718	SYNE1	9	0	0	9
Clear Cell + Endometriosis	rs71575922	chr6	152554014	SYNE1	6	0	0	6
Clear Cell + Endometriosis	rs566679	chr9	22634893	LINC01239	3	0	0	3
Clear Cell + Endometriosis	rs78103255	chr8	75311331	GDAP1	2	0	0	2
Endometrioid + Endometriosis	rs56318008	chr1	22470407	LINC00339	10	0	0	10
Endometrioid + Endometriosis	rs6475610	chr9	22141894	CDKN2B-AS1	5	0	0	5
Endometrioid + Endometriosis	rs495590	chr1	172122809	DNM3	2	0	0	2
High Grade Serous + Endometriosis	rs6908034	chr6	19773930	ID4	3	0	0	3
High Grade Serous + Endometriosis	rs62065444	chr17	43565599	PLEKHM1	3	0	0	3
High Grade Serous + Endometriosis	rs1981046	chr9	22173407	CDKN2B-AS1	2	0	0	2
High Grade Serous + Endometriosis	rs13000026	chr2	165558884	COBLL1	1	0	0	1
LMP Serous + Endometriosis	rs4654785	chr1	22491843	LOC105376850	5	0	0	5
LMP Serous + Endometriosis	rs10748858	chr10	105639514	OBFC1	4	0	0	4
LMP Serous + Endometriosis	rs11031005	chr11	30226356	FSHB	2	0	0	2
Low Grade Serous + Endometriosis	rs77294520	chr2	11660955	GREB1	1	0	0	1
Low Grade Serous + Endometriosis	rs584336	chr6	152616173	SYNE1	1	0	0	1
Mucinous + Endometriosis	rs6546324	chr2	67856490	LINC01812	3	0	0	3
Mucinous + Endometriosis	rs67808862	chr3	138849543	BPESC1	2	0	0	2

### Sheet: Table S9
Table S9. Pathways and gene sets enriched for genes annotated to SNPs associated with both endometriosis and epithelial ovarian cancer histotypes .
GeneSet	N	n	P-value	adjusted P	genes	Database	EOC Histotype
REACTOME_INTERLEUKIN_1_PROCESSING	8	2	3.2e-05	0.0479	IL1A, IL1B	Reactome (MsigDB c2)	CCOC
GO_ORGANELLE_FISSION	453	6	6.82e-06	0.0269	WNT4, NFE2L1, IL1A, IL1B, KDR, GDAP1	GO biological processes (MsigDB c5)	CCOC
GO_POSITIVE_REGULATION_OF_CELL_SUBSTRATE_ADHESION	117	4	7.32e-06	0.0269	CDC42, WNT4, SKAP1, KDR	GO biological processes (MsigDB c5)	CCOC
GO_POSITIVE_REGULATION_OF_CELL_MATRIX_ADHESION	50	3	2.16e-05	0.0441	WNT4, SKAP1, KDR	GO biological processes (MsigDB c5)	CCOC
GO_ECTOPIC_GERM_CELL_PROGRAMMED_CELL_DEATH	7	2	2.4e-05	0.0441	IL1A, IL1B	GO biological processes (MsigDB c5)	CCOC
GO_FEVER_GENERATION	9	2	4.11e-05	0.0466	IL1A, IL1B	GO biological processes (MsigDB c5)	CCOC
GO_POSITIVE_REGULATION_OF_CELL_ADHESION	383	5	4.88e-05	0.0466	CDC42, WNT4, SKAP1, IL1B, KDR	GO biological processes (MsigDB c5)	CCOC
GO_POSITIVE_REGULATION_OF_NUCLEAR_DIVISION	66	3	4.98e-05	0.0466	WNT4, IL1A, IL1B	GO biological processes (MsigDB c5)	CCOC
GO_POSITIVE_REGULATION_OF_HORMONE_BIOSYNTHETIC_PROCESS	10	2	5.13e-05	0.0466	WNT4, IL1B	GO biological processes (MsigDB c5)	CCOC
GO_REGULATION_OF_NUCLEAR_DIVISION	203	4	6.38e-05	0.0466	WNT4, NFE2L1, IL1A, IL1B	GO biological processes (MsigDB c5)	CCOC
GO_REGULATION_OF_CELL_SUBSTRATE_ADHESION	203	4	6.38e-05	0.0466	CDC42, WNT4, SKAP1, KDR	GO biological processes (MsigDB c5)	CCOC
GO_PROGRAMMED_CELL_DEATH_INVOLVED_IN_CELL_DEVELOPMENT	12	2	7.52e-05	0.0466	IL1A, IL1B	GO biological processes (MsigDB c5)	CCOC
GO_REGULATION_OF_ANATOMICAL_STRUCTURE_MORPHOGENESIS	1031	7	7.69e-05	0.0466	CDC42, WNT4, FGD6, HNF1B, IL1A, IL1B, KDR	GO biological processes (MsigDB c5)	CCOC
GO_POSITIVE_REGULATION_OF_INTERLEUKIN_2_BIOSYNTHETIC_PROCESS	13	2	8.88e-05	0.0466	IL1A, IL1B	GO biological processes (MsigDB c5)	CCOC
GO_POSITIVE_REGULATION_OF_HETEROTYPIC_CELL_CELL_ADHESION	13	2	8.88e-05	0.0466	SKAP1, IL1B	GO biological processes (MsigDB c5)	CCOC
KEGG_GRAFT_VERSUS_HOST_DISEASE	18	2	0.000174	0.0221	IL1A, IL1B	KEGG (MsigDB c2)	CCOC
KEGG_TYPE_I_DIABETES_MELLITUS	21	2	0.000238	0.0221	IL1A, IL1B	KEGG (MsigDB c2)	CCOC
KEGG_PRION_DISEASES	34	2	0.00063	0.039	IL1A, IL1B	KEGG (MsigDB c2)	CCOC
WTGAAAT_UNKNOWN	609	6	6.43e-05	0.0392	WNT4, SKIDA1, MLLT10, TGIF1, COBLL1, FN1	TF targets (MsigDB c3)	HGSOC
NIKOLSKY_BREAST_CANCER_17Q21_Q25_AMPLICON	329	4	4.23e-07	0.00233	NFE2L1, CBX1, SNX11, SKAP1	Curated_gene_sets	LGSOC
NIKOLSKY_BREAST_CANCER_17Q21_Q25_AMPLICON	329	4	4.23e-07	0.0014	NFE2L1, CBX1, SNX11, SKAP1	Chemical and Genetic pertubation gene sets (MsigDB c2)	LGSOC
GSE3982_BASOPHIL_VS_NKCELL_DN	190	3	9.49e-06	0.0462	SNX11, SKAP1, SYNE1	Immunologic signatures (MsigDB c7)	LGSOC
NIKOLSKY_BREAST_CANCER_17Q21_Q25_AMPLICON	329	4	2.88e-06	0.0158	NFE2L1, CBX1, SNX11, SKAP1	Curated_gene_sets	LMPSOC
NIKOLSKY_BREAST_CANCER_17Q21_Q25_AMPLICON	329	4	2.88e-06	0.00951	NFE2L1, CBX1, SNX11, SKAP1	Chemical and Genetic pertubation gene sets (MsigDB c2)	LMPSOC
HALLMARK_APOPTOSIS	158	2	0.00138	0.0364	IL1A, IL1B	Hallmark gene sets (MsigDB h)	MOC
HALLMARK_TNFA_SIGNALING_VIA_NFKB	197	2	0.00214	0.0364	IL1A, IL1B	Hallmark gene sets (MsigDB h)	MOC
HALLMARK_INFLAMMATORY_RESPONSE	199	2	0.00218	0.0364	IL1A, IL1B	Hallmark gene sets (MsigDB h)	MOC
REACTOME_INTERLEUKIN_1_PROCESSING	8	2	3.21e-06	0.0176	IL1A, IL1B	Curated_gene_sets	MOC
KEGG_GRAFT_VERSUS_HOST_DISEASE	18	2	1.75e-05	0.044	IL1A, IL1B	Curated_gene_sets	MOC
KEGG_TYPE_I_DIABETES_MELLITUS	21	2	2.4e-05	0.044	IL1A, IL1B	Curated_gene_sets	MOC
REACTOME_INTERLEUKIN_1_PROCESSING	8	2	3.21e-06	0.00705	IL1A, IL1B	All Canonical Pathways (MsigDB c2)	MOC
KEGG_GRAFT_VERSUS_HOST_DISEASE	18	2	1.75e-05	0.0176	IL1A, IL1B	All Canonical Pathways (MsigDB c2)	MOC
KEGG_TYPE_I_DIABETES_MELLITUS	21	2	2.4e-05	0.0176	IL1A, IL1B	All Canonical Pathways (MsigDB c2)	MOC
BIOCARTA_IL1R_PATHWAY	29	2	4.63e-05	0.0234	IL1A, IL1B	All Canonical Pathways (MsigDB c2)	MOC
KEGG_PRION_DISEASES	34	2	6.39e-05	0.0234	IL1A, IL1B	All Canonical Pathways (MsigDB c2)	MOC
PID_IL1_PATHWAY	34	2	6.39e-05	0.0234	IL1A, IL1B	All Canonical Pathways (MsigDB c2)	MOC
REACTOME_INTERLEUKIN_10_SIGNALING	45	2	0.000113	0.0354	IL1A, IL1B	All Canonical Pathways (MsigDB c2)	MOC
KEGG_LEISHMANIA_INFECTION	56	2	0.000175	0.0481	IL1A, IL1B	All Canonical Pathways (MsigDB c2)	MOC
BIOCARTA_IL1R_PATHWAY	29	2	4.63e-05	0.0134	IL1A, IL1B	BioCarta (MsigDB c2)	MOC
KEGG_GRAFT_VERSUS_HOST_DISEASE	18	2	1.75e-05	0.00223	IL1A, IL1B	KEGG (MsigDB c2)	MOC
KEGG_TYPE_I_DIABETES_MELLITUS	21	2	2.4e-05	0.00223	IL1A, IL1B	KEGG (MsigDB c2)	MOC
KEGG_PRION_DISEASES	34	2	6.39e-05	0.00396	IL1A, IL1B	KEGG (MsigDB c2)	MOC
KEGG_LEISHMANIA_INFECTION	56	2	0.000175	0.00813	IL1A, IL1B	KEGG (MsigDB c2)	MOC
KEGG_HEMATOPOIETIC_CELL_LINEAGE	81	2	0.000366	0.0125	IL1A, IL1B	KEGG (MsigDB c2)	MOC
KEGG_APOPTOSIS	85	2	0.000403	0.0125	IL1A, IL1B	KEGG (MsigDB c2)	MOC
REACTOME_INTERLEUKIN_1_PROCESSING	8	2	3.21e-06	0.00481	IL1A, IL1B	Reactome (MsigDB c2)	MOC
GO_ECTOPIC_GERM_CELL_PROGRAMMED_CELL_DEATH	7	2	2.41e-06	0.0151	IL1A, IL1B	GO biological processes (MsigDB c5)	MOC
GO_FEVER_GENERATION	9	2	4.12e-06	0.0151	IL1A, IL1B	GO biological processes (MsigDB c5)	MOC
GO_PROGRAMMED_CELL_DEATH_INVOLVED_IN_CELL_DEVELOPMENT	12	2	7.55e-06	0.0153	IL1A, IL1B	GO biological processes (MsigDB c5)	MOC
GO_POSITIVE_REGULATION_OF_INTERLEUKIN_2_BIOSYNTHETIC_PROCESS	13	2	8.92e-06	0.0153	IL1A, IL1B	GO biological processes (MsigDB c5)	MOC
GO_POSITIVE_REGULATION_OF_HORMONE_METABOLIC_PROCESS	14	2	1.04e-05	0.0153	IL1B, PAX8	GO biological processes (MsigDB c5)	MOC
GO_HEAT_GENERATION	16	2	1.37e-05	0.0168	IL1A, IL1B	GO biological processes (MsigDB c5)	MOC
GO_INTERLEUKIN_2_BIOSYNTHETIC_PROCESS	22	2	2.64e-05	0.0277	IL1A, IL1B	GO biological processes (MsigDB c5)	MOC
GO_POSITIVE_REGULATION_OF_VASCULAR_ENDOTHELIAL_GROWTH_FACTOR_PRODUCTION	27	2	4.01e-05	0.0368	IL1A, IL1B	GO biological processes (MsigDB c5)	MOC
GO_POSITIVE_REGULATION_OF_INTERLEUKIN_2_PRODUCTION	30	2	4.96e-05	0.0402	IL1A, IL1B	GO biological processes (MsigDB c5)	MOC
GO_NEGATIVE_REGULATION_OF_SIGNAL_TRANSDUCTION_IN_ABSENCE_OF_LIGAND	32	2	5.66e-05	0.0402	IL1A, IL1B	GO biological processes (MsigDB c5)	MOC
GO_VASCULAR_ENDOTHELIAL_GROWTH_FACTOR_PRODUCTION	33	2	6.02e-05	0.0402	IL1A, IL1B	GO biological processes (MsigDB c5)	MOC
GO_REGULATION_OF_HORMONE_METABOLIC_PROCESS	37	2	7.59e-05	0.0465	IL1B, PAX8	GO biological processes (MsigDB c5)	MOC
GO_INTERLEUKIN_1_RECEPTOR_BINDING	15	2	1.2e-05	0.0198	IL1A, IL1B	GO molecular functions (MsigDB c5)	MOC
Dysmenorrheic pain severity	5	3	2.99e-10	5.43e-07	CKAP2L, IL1A, IL1B	GWAS catalog reported genes	MOC
Generalized epilepsy	25	4	7.9e-11	1.43e-07	NFE2L1, CBX1, SNX11, SKAP1	GWAS catalog reported genes	LMPSOC
Generalized epilepsy	25	4	1.13e-11	2.05e-08	NFE2L1, CBX1, SNX11, SKAP1	GWAS catalog reported genes	LGSOC
Alcohol use disorder (total score)	29	6	6.9e-13	1.25e-09	PLEKHM1, CRHR1, SPPL2C, MAPT, STH, KANSL1	GWAS catalog reported genes	HGSOC
Idiopathic pulmonary fibrosis	18	5	1.33e-11	1.21e-08	CRHR1, SPPL2C, MAPT, STH, KANSL1	GWAS catalog reported genes	HGSOC
Epithelial ovarian cancer	25	5	8.22e-11	4.97e-08	WNT4, MLLT10, HNF1B, PLEKHM1, SKAP1	GWAS catalog reported genes	HGSOC
Ovarian cancer	65	6	1.17e-10	5.3e-08	CASC10, SKIDA1, MLLT10, DNAJC1, HNF1B, SKAP1	GWAS catalog reported genes	HGSOC
Neuroticism	138	7	1.93e-10	7.02e-08	ARHGAP27, PLEKHM1, CRHR1, SPPL2C, MAPT, STH, KANSL1	GWAS catalog reported genes	HGSOC
Male-pattern baldness	250	8	3.13e-10	8.58e-08	ARHGAP27, PLEKHM1, CRHR1, SPPL2C, MAPT, STH, KANSL1, ARL17B	GWAS catalog reported genes	HGSOC
Handedness (Right-handed vs. non-right-handed)	10	4	3.31e-10	8.58e-08	STH, KANSL1, ARL17B, LRRC37A	GWAS catalog reported genes	HGSOC
Handedness (Left-handed vs. non-left-handed)	11	4	5.2e-10	1.15e-07	STH, KANSL1, ARL17B, LRRC37A	GWAS catalog reported genes	HGSOC
Parkinson's disease	161	7	5.72e-10	1.15e-07	ARHGAP27, PLEKHM1, CRHR1, SPPL2C, MAPT, STH, KANSL1	GWAS catalog reported genes	HGSOC
Intracranial volume	7	3	5.29e-08	9.6e-06	CRHR1, MAPT, STH	GWAS catalog reported genes	HGSOC
Subcortical brain region volumes	15	3	6.83e-07	0.000113	CRHR1, MAPT, STH	GWAS catalog reported genes	HGSOC
Cognitive function	77	4	2.02e-06	0.000297	ARHGAP27, PLEKHM1, KANSL1, LRRC37A	GWAS catalog reported genes	HGSOC
General factor of neuroticism	78	4	2.13e-06	0.000297	ARHGAP27, CRHR1, MAPT, KANSL1	GWAS catalog reported genes	HGSOC
Gestational age at birth (maternal effect)	35	3	9.67e-06	0.00125	CELA3A, CDC42, WNT4	GWAS catalog reported genes	HGSOC
Alzheimer's disease in APOE e4- carriers	36	3	1.05e-05	0.00128	CRHR1, MAPT, KANSL1	GWAS catalog reported genes	HGSOC
Reaction time	39	3	1.35e-05	0.00144	MAPT, KANSL1, ARL17B	GWAS catalog reported genes	HGSOC
Endometriosis	39	3	1.35e-05	0.00144	WNT4, ESR1, SYNE1	GWAS catalog reported genes	HGSOC
Uterine fibroids	54	3	3.61e-05	0.00364	CDC42, WNT4, SYNE1	GWAS catalog reported genes	HGSOC
Pulse pressure	647	6	8.99e-05	0.00827	KANSL1, ARL17B, SKAP1, COBLL1, FN1, ESR1	GWAS catalog reported genes	HGSOC
Breast cancer	202	4	9.11e-05	0.00827	MLLT10, DNAJC1, KANSL1, ESR1	GWAS catalog reported genes	HGSOC
Systolic blood pressure	738	6	0.000185	0.0153	WNT4, KANSL1, ARL17B, COBLL1, FN1, ESR1	GWAS catalog reported genes	HGSOC
Sense of smell	17	2	0.000186	0.0153	KANSL1, LRRC37A	GWAS catalog reported genes	HGSOC
Benign prostatic hyperplasia and lower urinary tract symptoms	21	2	0.000286	0.0216	DNAJC1, HNF1B	GWAS catalog reported genes	HGSOC
Multiple system atrophy	21	2	0.000286	0.0216	CRHR1, MAPT	GWAS catalog reported genes	HGSOC
Headache	27	2	0.000476	0.0346	CRHR1, MAPT	GWAS catalog reported genes	HGSOC
Bone mineral density (spine)	29	2	0.00055	0.0384	CRHR1, ESR1	GWAS catalog reported genes	HGSOC
Gallstone disease	30	2	0.000589	0.0396	MLLT10, HNF1B	GWAS catalog reported genes	HGSOC
Hand grip strength	142	3	0.000635	0.0412	MLLT10, SPPL2C, KANSL1	GWAS catalog reported genes	HGSOC
Endometrial cancer (endometrioid histology)	33	2	0.000713	0.0446	HNF1B, SKAP1	GWAS catalog reported genes	HGSOC
Generalized epilepsy	25	4	1.6e-09	2.91e-06	NFE2L1, CBX1, SNX11, SKAP1	GWAS catalog reported genes	ENOC
Chronic myeloid leukemia	8	3	1.37e-08	1.24e-05	RMND1, C6orf211, CCDC170	GWAS catalog reported genes	ENOC
Gestational age at birth (maternal effect)	35	3	1.58e-06	0.000957	CELA3A, CDC42, WNT4	GWAS catalog reported genes	ENOC
Endometriosis	39	3	2.2e-06	0.001	WNT4, FSHB, CCDC170	GWAS catalog reported genes	ENOC
Uterine fibroids	54	3	5.95e-06	0.00216	CDC42, WNT4, DNM3	GWAS catalog reported genes	ENOC
Lumbar spine bone mineral density (trabecular)	16	2	5.08e-05	0.0154	WNT4, CCDC170	GWAS catalog reported genes	ENOC
Heel bone mineral density	746	5	8.79e-05	0.0228	WNT4, DNM3, ARL14EP, NFE2L1, CCDC170	GWAS catalog reported genes	ENOC
Lumbar spine bone mineral density (integral)	24	2	0.000117	0.0255	WNT4, CCDC170	GWAS catalog reported genes	ENOC
Epithelial ovarian cancer	25	2	0.000127	0.0255	WNT4, SKAP1	GWAS catalog reported genes	ENOC
Endometriosis	39	7	9.39e-15	1.7e-11	WNT4, VEZT, GREB1, IL1A, KDR, CCDC170, SYNE1	GWAS catalog reported genes	CCOC
Dysmenorrheic pain severity	5	3	1.14e-08	8.07e-06	CKAP2L, IL1A, IL1B	GWAS catalog reported genes	CCOC
Generalized epilepsy	25	4	1.33e-08	8.07e-06	NFE2L1, CBX1, SNX11, SKAP1	GWAS catalog reported genes	CCOC
Chronic myeloid leukemia	8	3	6.35e-08	2.88e-05	RMND1, C6orf211, CCDC170	GWAS catalog reported genes	CCOC
Uterine fibroids	54	4	3.27e-07	0.000119	CDC42, WNT4, GREB1, SYNE1	GWAS catalog reported genes	CCOC
Epithelial ovarian cancer	25	3	2.58e-06	0.00078	WNT4, HNF1B, SKAP1	GWAS catalog reported genes	CCOC
Gestational age at birth (maternal effect)	35	3	7.28e-06	0.00189	CELA3A, CDC42, WNT4	GWAS catalog reported genes	CCOC
Lumbar spine bone mineral density (trabecular)	16	2	0.000136	0.0309	WNT4, CCDC170	GWAS catalog reported genes	CCOC

### Sheet: Table S10
Table S10. Summary-data-based Mendelian Randomisation results.
probeID	ProbeChr	Gene	Probe_bp	topSNP	topSNP_chr	topSNP_bp	A1	A2	Freq	b_GWAS	se_GWAS	p_GWAS	b_eQTL	se_eQTL	p_eQTL	b_SMR	se_SMR	p_SMR	p_HEIDI	nsnp_HEIDI	Trait	Dataset
ILMN_2319292	2	PAX8	113973603	rs62160781	2	113965635	T	C	0.508775	0.08733	0.04104	0.0332	0.4035	0.0682957	3.46e-09	0.216431	0.108106	0.0452816	0.479991	17	CCOC	Endometrium_Array
ILMN_3250243	2	FAM119A	208474302	rs72958143	2	208484681	T	C	0.175024	-0.1227	0.05275	0.01997	-0.8623	0.0941546	5.27001e-20	0.142294	0.0631159	0.0241656	0.116923	20	CCOC	Endometrium_Array
ILMN_2319292	2	PAX8	113973603	rs62160781	2	113965635	T	C	0.508775	0.0334	0.014	0.01681	0.4035	0.0682957	3.46e-09	0.0827757	0.0374184	0.026955	0.0156151	17	Endo	Endometrium_Array
ILMN_3250243	2	FAM119A	208474302	rs72958143	2	208484681	T	C	0.175024	-0.0386	0.0177	0.02935	-0.8623	0.0941546	5.27001e-20	0.044764	0.0211004	0.0338819	0.125606	20	Endo	Endometrium_Array
ILMN_2413318	15	C15ORF57	40845922	rs28798094	15	40904529	C	A	0.314561	0.07472	0.03058	0.01455	0.2152	0.0323409	2.85e-11	0.347212	0.151378	0.0218091	0.350938	18	ENOC	Endometrium_Array
ILMN_2413318	15	C15ORF57	40845922	rs28798094	15	40904529	C	A	0.314561	0.0524	0.0191	0.005995	0.2152	0.0323409	2.85e-11	0.243494	0.0960023	0.0112018	0.00275706	18	Endo	Endometrium_Array
ILMN_3194087	1	HSPC157	22357217	rs2501281	1	22364958	A	C	0.323047	0.03427	0.0171	0.04512	-0.6281	0.0616122	2.1e-24	-0.0545614	0.0277461	0.049246	0.132861	20	HGSOC	Endometrium_Array
ILMN_1901198	1	HS.279842	22357387	rs2501281	1	22364958	A	C	0.323047	0.03427	0.0171	0.04512	-0.5641	0.0597031	3.43998e-21	-0.0607516	0.0309882	0.04994	0.133162	20	HGSOC	Endometrium_Array
ILMN_2319292	2	PAX8	113973603	rs62160781	2	113965635	T	C	0.508775	-0.03695	0.01609	0.02166	0.4035	0.0682957	3.46e-09	-0.0915737	0.0427825	0.0323184	0.48549	17	HGSOC	Endometrium_Array
ILMN_1731043	7	TRA2A	23547039	rs62468817	7	23543610	A	C	0.134523	-0.05369	0.02306	0.01993	-0.629	0.0596504	5.37e-26	0.0853577	0.0375444	0.0229952	0.143789	17	HGSOC	Endometrium_Array
ILMN_1752027	12	UBE3B	109974198	rs17670606	12	110037457	A	G	0.260559	0.05454	0.01789	0.002295	-0.1644	0.0298344	3.58e-08	-0.331752	0.124364	0.00763974	0.794493	17	HGSOC	Endometrium_Array
ILMN_1810274	17	HOXB2	46620339	rs1042815	17	46620288	G	A	0.391418	0.03964	0.01607	0.01367	-0.3328	0.0485887	7.42001e-12	-0.119111	0.0513232	0.0202981	0.00395716	20	HGSOC	Endometrium_Array
ILMN_3194087	1	HSPC157	22357217	rs2501281	1	22364958	A	C	0.323047	0.0803	0.0192	2.907e-05	-0.6281	0.0616122	2.1e-24	-0.127846	0.0330408	0.000109135	0.0401341	20	Endo	Endometrium_Array
ILMN_1901198	1	HS.279842	22357387	rs2501281	1	22364958	A	C	0.323047	0.0803	0.0192	2.907e-05	-0.5641	0.0597031	3.43998e-21	-0.142351	0.0372219	0.000131103	0.0266184	20	Endo	Endometrium_Array
ILMN_1731043	7	TRA2A	23547039	rs62468817	7	23543610	A	C	0.134523	-0.0467	0.0204	0.02215	-0.629	0.0596504	5.37e-26	0.0742448	0.0331879	0.0252795	0.16252	17	Endo	Endometrium_Array
ILMN_1752027	12	UBE3B	109974198	rs2270375	12	110024541	G	A	0.260366	0.0368	0.0155	0.01777	-0.1685	0.0300568	2.07e-08	-0.218398	0.0998975	0.0287997	0.165315	17	Endo	Endometrium_Array
ILMN_1810274	17	HOXB2	46620339	rs1042815	17	46620288	G	A	0.391418	0.0459	0.0141	0.001157	-0.3328	0.0485887	7.42001e-12	-0.137921	0.0469095	0.00328062	0.0429235	20	Endo	Endometrium_Array
ILMN_2370872	8	GRINA	145067435	rs6985603	8	145086428	C	G	0.410318	0.1049	0.04858	0.030825	-0.3998	0.0294944	7.38996e-42	-0.262381	0.123043	0.0329709	0.366773	18	LGSOC	Endometrium_Array
ILMN_2370872	8	GRINA	145067435	rs6985603	8	145086428	C	G	0.410318	-0.031	0.0143	0.03047	-0.3998	0.0294944	7.38996e-42	0.0775388	0.0362224	0.0323039	0.973087	18	Endo	Endometrium_Array
ILMN_1767665	5	LOC493869	54460446	rs13354714	5	54481561	C	T	0.0965284	0.2141	0.05457	8.73076e-05	0.5372	0.0694349	1.02e-14	0.398548	0.113897	0.000466684	0.109766	20	LMPSOC	Endometrium_Array
ILMN_1767665	5	LOC493869	54460446	rs13354714	5	54481561	C	T	0.0965284	0.0513	0.0234	0.02863	0.5372	0.0694349	1.02e-14	0.0954952	0.0452742	0.034922	0.449099	20	Endo	Endometrium_Array
ILMN_2319292	2	PAX8	113973603	rs62160781	2	113965635	T	C	0.508775	0.1723	0.03089	2.243e-08	0.4035	0.0682957	3.46e-09	0.427014	0.105283	4.99464e-05	0.0464499	17	MOC	Endometrium_Array
ILMN_1755411	12	RBMS2	56983351	rs941209	12	56983425	C	T	0.29026	0.07585	0.03374	0.02459	0.428	0.0510275	4.95999e-17	0.17722	0.0816141	0.0298985	0.185489	16	MOC	Endometrium_Array
ILMN_1755411	12	RBMS2	56983351	rs941209	12	56983425	C	T	0.29026	0.036	0.0168	0.03248	0.428	0.0510275	4.95999e-17	0.0841121	0.0405131	0.0378779	0.819536	20	Endo	Endometrium_RNAseq
ENSG00000204525	6	HLA-C	31268749	rs2524091	6	31272516	T	C	0.639248	-0.1133	0.04267	0.007949	-0.561709	0.0593878	3.12913e-21	0.201706	0.0789012	0.0105751	0.531585	20	CCOC	Endometrium_RNAseq
ENSG00000005108	7	THSD7A	11370357	rs10276945	7	11525381	T	C	0.816972	0.1553	0.05694	0.005601	-0.676811	0.107874	3.51666e-10	-0.229458	0.0917353	0.0123735	0.933202	4	CCOC	Endometrium_RNAseq
ENSG00000204525	6	HLA-C	31268749	rs9266086	6	31352486	C	T	0.854098	0.104	0.035	0.002928	0.602616	0.0844894	9.86047e-13	0.172581	0.0629188	0.00608965	0.0958801	20	Endo	Endometrium_RNAseq
ENSG00000005108	7	THSD7A	11370357	rs10276945	7	11525381	T	C	0.816972	0.0386	0.0183	0.03444	-0.676811	0.107874	3.51666e-10	-0.0570322	0.0285257	0.0455729	0.799923	4	Endo	Endometrium_RNAseq
ENSG00000134216	1	CHIA	111290862	rs4839115	1	111291521	G	A	0.570878	0.06454	0.0299	0.03091	1.01711	0.185484	4.16939e-08	0.0634544	0.0315926	0.0445882	0.112743	11	ENOC	Endometrium_RNAseq
ENSG00000204528	6	PSORS1C3	31173735	rs9380221	6	31183096	T	C	0.813115	0.07506	0.03683	0.04154	-1.51708	0.168673	2.37988e-19	-0.0494767	0.0248924	0.0468532	0.185697	20	ENOC	Endometrium_RNAseq
ENSG00000204525	6	HLA-C	31268749	rs2524091	6	31272516	T	C	0.639248	-0.07832	0.03063	0.01056	-0.561709	0.0593878	3.12913e-21	0.139432	0.0564875	0.0135733	0.807336	20	ENOC	Endometrium_RNAseq
ENSG00000134216	1	CHIA	111290862	rs4839115	1	111291521	G	A	0.570878	-0.0305	0.0141	0.03096	1.01711	0.185484	4.16939e-08	-0.029987	0.0149025	0.0441971	0.197311	11	Endo	Endometrium_RNAseq
ENSG00000204528	6	PSORS1C3	31173735	rs35303934	6	31266445	G	A	0.869431	-0.0466	0.0224	0.03739	-1.62906	0.186217	2.16843e-18	0.0286055	0.0141337	0.0429787	0.345255	20	Endo	Endometrium_RNAseq
ENSG00000005108	7	THSD7A	11370357	rs10276945	7	11525381	T	C	0.816972	0.07769	0.02191	0.0003777	-0.676811	0.107874	3.51666e-10	-0.114788	0.0371847	0.00202203	0.600668	4	HGSOC	Endometrium_RNAseq
ENSG00000175164	9	ABO	133250401	rs495828	9	133279294	G	T	0.796432	-0.1133	0.01898	2.604e-09	-0.758496	0.120851	3.46782e-10	0.149374	0.034534	1.52229e-05	0.605299	9	HGSOC	Endometrium_RNAseq
ENSG00000175164	9	ABO	133250401	rs495828	9	133279294	G	T	0.796432	-0.0629	0.0167	0.0001719	-0.758496	0.120851	3.46782e-10	0.0829272	0.0256776	0.00123981	0.109099	9	Endo	Endometrium_RNAseq
ENSG00000109775	4	UFSP2	185399540	rs1053218	4	185399913	T	C	0.761041	-0.1161	0.0561	0.0384974	0.183463	0.0268656	8.55677e-12	-0.632826	0.319518	0.0476398	0.722283	16	LGSOC	Endometrium_RNAseq
ENSG00000109775	4	UFSP2	185399540	rs1053218	4	185399913	T	C	0.761041	0.0359	0.0161	0.0263	0.183463	0.0268656	8.55677e-12	0.19568	0.0923161	0.0340334	0.777727	16	Endo	Endometrium_RNAseq
ENSG00000128604	7	IRF5	128937612	rs2004640	7	128938247	T	G	0.509643	-0.09941	0.0349	0.00439363	0.36	0.0567361	2.2218e-10	-0.276139	0.106265	0.00936059	0.0198644	15	LMPSOC	Endometrium_RNAseq
ENSG00000128604	7	IRF5	128937612	rs2004640	7	128938247	T	G	0.509643	0.0302	0.0139	0.03041	0.36	0.0567361	2.2218e-10	0.0838888	0.0408118	0.0398306	0.481642	15	Endo	Endometrium_RNAseq
ENSG00000128604	7	IRF5	128937612	rs2004640	7	128938247	T	G	0.509643	-0.06595	0.03019	0.02891	0.36	0.0567361	2.2218e-10	-0.183194	0.0886918	0.0388742	0.720082	15	MOC	Endometrium_RNAseq
ENSG00000175164	9	ABO	133250401	rs495828	9	133279294	G	T	0.796432	-0.08562	0.03614	0.01846	-0.758496	0.120851	3.46782e-10	0.112881	0.0509284	0.0266594	0.207354	9	MOC	Endometrium_RNAseq
ENSG00000270164	19	LINC01480	41535183	rs73933643	19	41529121	C	A	0.954773	0.1946	0.07321	0.00786	1.61128	0.284111	1.41718e-08	0.120774	0.0501789	0.0160904	0.757787	9	MOC	Endometrium_RNAseq
ENSG00000270164	19	LINC01480	41535183	rs73933643	19	41529121	C	A	0.954773	0.0809	0.0359	0.02417	1.61128	0.284111	1.41718e-08	0.0502085	0.0239749	0.0362408	0.37786	9	Endo	Endometrium_RNAseq
ENSG00000231170.1	7	AC002451.3	95234512	rs10231573	7	95234886	C	T	0.385824	0.09102	0.04075	0.02551	0.71138	0.100789	1.6879e-12	0.127948	0.060083	0.0332105	0.254678	20	CCOC	GTEx_Ovary
ENSG00000231170.1	7	AC002451.3	95234512	rs10231573	7	95234886	C	T	0.385824	0.0298	0.0141	0.03458	0.71138	0.100789	1.6879e-12	0.0418904	0.0206902	0.0429029	0.00499508	20	Endo	GTEx_Ovary
ENSG00000217455.4	7	AC091801.1	3197077	rs10252183	7	3220287	C	G	0.58891	-0.07045	0.02939	0.01652	0.725169	0.100238	4.67267e-13	-0.0971498	0.0426953	0.0228807	0.760695	20	ENOC	GTEx_Ovary
ENSG00000217455.4	7	AC091801.1	3197077	rs10252183	7	3220287	C	G	0.58891	0.0298	0.014	0.03331	0.725169	0.100238	4.67267e-13	0.0410939	0.0201241	0.0411497	0.367553	20	Endo	GTEx_Ovary
ENSG00000249087.3	1	C1orf213	23696911	rs4649024	1	23701583	T	C	0.0695275	-0.1806	0.07196	0.0120824	1.38919	0.193762	7.52369e-13	-0.130004	0.054882	0.0178465	0.655405	13	LMPSOC	GTEx_Ovary
ENSG00000249087.3	1	C1orf213	23696911	rs4649024	1	23701583	T	C	0.0695275	-0.0998	0.0286	0.0004792	1.38919	0.193762	7.52369e-13	-0.0718404	0.0228965	0.0017033	0.827019	13	Endo	GTEx_Ovary
ENSG00000249087.3	1	C1orf213	23696911	rs4649024	1	23701583	T	C	0.0695275	-0.2074	0.0838	0.01334	1.38919	0.193762	7.52369e-13	-0.149296	0.0638159	0.019311	0.721288	13	CCOC	GTEx_Ovary
ENSG00000123838.6	1	C4BPA	207297962	rs8942	1	207269919	T	C	0.166635	-0.1517	0.06685	0.0232526	0.800432	0.108657	1.7504e-13	-0.189523	0.0873902	0.0301059	0.129323	4	LGSOC	GTEx_Ovary
ENSG00000123838.6	1	C4BPA	207297962	rs8942	1	207269919	T	C	0.166635	0.0394	0.0193	0.04181	0.800432	0.108657	1.7504e-13	0.0492234	0.0250207	0.0491479	0.967915	4	Endo	GTEx_Ovary
ENSG00000232876.1	6	CTA-212D2.2	135378929	rs4142299	6	135377186	T	G	0.488139	0.1083	0.04909	0.0273734	-0.805731	0.101435	1.9682e-15	-0.134412	0.0632322	0.0335291	0.474162	19	LGSOC	GTEx_Ovary
ENSG00000232876.1	6	CTA-212D2.2	135378929	rs4142299	6	135377186	T	G	0.488139	-0.0347	0.014	0.01326	-0.805731	0.101435	1.9682e-15	0.0430665	0.0182018	0.0179784	0.122072	19	Endo	GTEx_Ovary
ENSG00000156171.10	1	DRAM2	111671396	rs629608	1	111738116	G	T	0.591514	0.07864	0.03	0.008749	0.476746	0.08045	3.10418e-09	0.164952	0.0688081	0.0165178	0.739956	3	ENOC	GTEx_Ovary
ENSG00000156171.10	1	DRAM2	111671396	rs629608	1	111738116	G	T	0.591514	-0.0311	0.0144	0.03099	0.476746	0.08045	3.10418e-09	-0.0652339	0.0321482	0.0424417	0.116307	3	Endo	GTEx_Ovary
ENSG00000175749.11	5	EIF3KP1	102368407	rs26431	5	102365794	C	G	0.695853	0.07754	0.03143	0.01361	-0.953869	0.137812	4.46832e-12	-0.08129	0.0349805	0.0201328	0.849912	18	ENOC	GTEx_Ovary
ENSG00000175749.11	5	EIF3KP1	102368407	rs26431	5	102365794	C	G	0.695853	0.0328	0.0152	0.03109	-0.953869	0.137812	4.46832e-12	-0.0343863	0.0166916	0.0393892	0.08979	18	Endo	GTEx_Ovary
ENSG00000135063.13	9	FAM189A2	71973429	rs7041781	9	71832343	G	A	0.37406	0.03695	0.01638	0.02409	0.524098	0.0864335	1.33107e-09	0.0705021	0.0333464	0.0344954	0.304922	7	HGSOC	GTEx_Ovary
ENSG00000135063.13	9	FAM189A2	71973429	rs7041781	9	71832343	G	A	0.37406	0.0317	0.0146	0.03024	0.524098	0.0864335	1.33107e-09	0.0604849	0.0295895	0.0409401	0.409526	7	Endo	GTEx_Ovary
ENSG00000171298.8	17	GAA	78084516	rs2304850	17	78075228	T	C	0.252652	-0.08411	0.04114	0.0409059	-0.755636	0.0979471	1.21233e-14	0.11131	0.0563236	0.048125	0.631464	14	LMPSOC	GTEx_Ovary
ENSG00000171298.8	17	GAA	78084516	rs2304850	17	78075228	T	C	0.252652	0.036	0.0169	0.03323	-0.755636	0.0979471	1.21233e-14	-0.047642	0.0232022	0.0400396	0.619303	14	Endo	GTEx_Ovary
ENSG00000204525.10	6	HLA-C	31238204	rs2524091	6	31240293	T	C	0.639248	-0.07832	0.03063	0.01056	-1.06652	0.103843	9.56552e-25	0.0734351	0.0295962	0.013093	0.390198	20	ENOC	GTEx_Ovary
ENSG00000204525.10	6	HLA-C	31238204	rs9264554	6	31234855	C	T	0.778206	-0.0449	0.0182	0.01364	-0.976652	0.133917	3.03152e-13	0.0459734	0.0196724	0.019442	0.0214797	19	Endo	GTEx_Ovary
ENSG00000204525.10	6	HLA-C	31238204	rs2524091	6	31240293	T	C	0.639248	-0.1133	0.04267	0.007949	-1.06652	0.103843	9.56552e-25	0.106233	0.0413241	0.0101482	0.29624	20	CCOC	GTEx_Ovary
ENSG00000230795.2	6	HLA-K	29895982	rs1633097	6	29784192	G	C	0.443587	0.03496	0.01579	0.02686	-0.907142	0.0999791	1.15451e-19	-0.0385386	0.0179171	0.0314805	0.19232	20	HGSOC	GTEx_Ovary
ENSG00000230795.2	6	HLA-K	29895982	rs147947139	6	29912938	A	C	0.100096	0.0737	0.0343	0.03162	-1.01716	0.164056	5.64399e-10	-0.0724566	0.035689	0.0423336	0.193067	5	Endo	GTEx_Ovary
ENSG00000082482.9	1	KCNK2	215294777	rs2601640	1	215187356	C	T	0.449277	-0.06641	0.03083	0.03123	-0.675319	0.105599	1.60409e-10	0.0983387	0.0481727	0.0412131	0.51082	8	MOC	GTEx_Ovary
ENSG00000082482.9	1	KCNK2	215294777	rs2601640	1	215187356	C	T	0.449277	-0.0352	0.014	0.01211	-0.675319	0.105599	1.60409e-10	0.0521235	0.0222756	0.019287	0.444971	8	Endo	GTEx_Ovary
ENSG00000231742.1	20	RP11-112L6.4	48791091	rs6012867	20	48789745	C	T	0.331823	-0.03429	0.01704	0.04414	0.788477	0.0731454	4.29837e-27	-0.0434889	0.0219846	0.0479117	0.31914	11	HGSOC	GTEx_Ovary
ENSG00000231742.1	20	RP11-112L6.4	48791091	rs6012867	20	48789745	C	T	0.331823	0.0303	0.0152	0.04655	0.788477	0.0731454	4.29837e-27	0.0384285	0.0196045	0.049974	0.252087	11	Endo	GTEx_Ovary
ENSG00000251432.2	4	RP11-420A23.1	129327227	rs11732109	4	129234093	A	T	0.19055	-0.08388	0.03798	0.02721	0.638639	0.115392	3.12089e-08	-0.131342	0.0640304	0.0402433	0.734814	5	ENOC	GTEx_Ovary
ENSG00000251432.2	4	RP11-420A23.1	129327227	rs11732109	4	129234093	A	T	0.19055	-0.0411	0.0181	0.02304	0.638639	0.115392	3.12089e-08	-0.0643556	0.0306342	0.0356605	0.613024	5	Endo	GTEx_Ovary
ENSG00000251432.2	4	RP11-420A23.1	129327227	rs11732109	4	129234093	A	T	0.19055	-0.1259	0.05345	0.01851	0.638639	0.115392	3.12089e-08	-0.197138	0.0909582	0.0302083	0.197748	5	CCOC	GTEx_Ovary
ENSG00000251580.1	4	RP11-539L10.3	6672589	rs1133576	4	6675421	T	C	0.143009	0.09029	0.04154	0.02976	-1.00372	0.139806	7.00186e-13	-0.0899554	0.0432411	0.0374963	0.296016	7	ENOC	GTEx_Ovary
ENSG00000251580.1	4	RP11-539L10.3	6672589	rs1133576	4	6675421	T	C	0.143009	-0.0411	0.02	0.04012	-1.00372	0.139806	7.00186e-13	0.0409477	0.0207261	0.0481934	0.127578	7	Endo	GTEx_Ovary
ENSG00000254812.1	8	RP11-661A12.12	144715083	rs7844633	8	144697466	A	C	0.183221	-0.1524	0.04555	0.000820533	-0.698379	0.121983	1.033e-08	0.21822	0.0755431	0.00386867	0.454326	4	LMPSOC	GTEx_Ovary
ENSG00000254812.1	8	RP11-661A12.12	144715083	rs7844633	8	144697466	A	C	0.183221	-0.0463	0.0183	0.01154	-0.698379	0.121983	1.033e-08	0.0662964	0.0286481	0.0206589	0.281571	4	Endo	GTEx_Ovary
ENSG00000254859.1	8	RP11-661A12.5	144628021	rs57993781	8	144629402	A	T	0.484378	0.09096	0.03489	0.00913258	-0.843541	0.0874695	5.22014e-22	-0.107831	0.0428461	0.0118456	0.420889	15	LMPSOC	GTEx_Ovary
ENSG00000254859.1	8	RP11-661A12.5	144628021	rs57993781	8	144629402	A	T	0.484378	0.0369	0.0177	0.03682	-0.843541	0.0874695	5.22014e-22	-0.0437442	0.0214677	0.0415822	0.117926	15	Endo	GTEx_Ovary
ENSG00000272491.1	1	RP5-1024N4.4	48694396	rs3738309	1	48869288	A	T	0.418611	0.07627	0.03551	0.031726	0.836512	0.108428	1.21039e-14	0.0911762	0.0440645	0.0385315	0.457352	12	LMPSOC	GTEx_Ovary
ENSG00000272491.1	1	RP5-1024N4.4	48694396	rs3738309	1	48869288	A	T	0.418611	0.0352	0.014	0.01188	0.836512	0.108428	1.21039e-14	0.0420795	0.0176025	0.0168236	0.465169	12	Endo	GTEx_Ovary
ENSG00000272491.1	1	RP5-1024N4.4	48694396	rs3738309	1	48869288	A	T	0.418611	0.1166	0.04867	0.0165875	0.836512	0.108428	1.21039e-14	0.139388	0.0609227	0.0221403	0.149012	12	LGSOC	GTEx_Ovary
ENSG00000181240.9	19	SLC25A41	6429919	rs2860181	19	6436305	T	C	0.452748	-0.09237	0.03738	0.0134695	-1.0218	0.0903044	1.1052e-29	0.0903993	0.0374447	0.0157696	0.424136	18	LMPSOC	GTEx_Ovary
ENSG00000181240.9	19	SLC25A41	6429919	rs2860181	19	6436305	T	C	0.452748	0.044	0.0189	0.01987	-1.0218	0.0903044	1.1052e-29	-0.0430613	0.0188842	0.0225912	0.00148831	18	Endo	GTEx_Ovary
ENSG00000117834.8	1	SLC5A9	48701336	rs2016537	1	48900989	T	C	0.418226	0.1152	0.0488	0.0182427	0.66912	0.0896822	8.58609e-14	0.172166	0.0764951	0.0244054	0.241524	9	LGSOC	GTEx_Ovary
ENSG00000117834.8	1	SLC5A9	48701336	rs2016537	1	48900989	T	C	0.418226	0.0357	0.0141	0.01097	0.66912	0.0896822	8.58609e-14	0.0533537	0.0222528	0.016502	0.264481	9	Endo	GTEx_Ovary
ENSG00000256436.1	12	TAS2R31	11183496	rs7310224	12	11196583	G	A	0.268177	-0.1038	0.04614	0.02439	-0.543969	0.096403	1.67446e-08	0.19082	0.0913138	0.0366436	0.705103	3	CCOC	GTEx_Ovary
ENSG00000256436.1	12	TAS2R31	11183496	rs35470561	12	11334860	T	G	0.268177	-0.0445	0.0186	0.01679	-0.55013	0.0947365	6.36225e-09	0.08089	0.0365673	0.026961	0.789399	4	Endo	GTEx_Ovary
ENSG00000256019.1	12	TAS2R63P	11201393	rs35128418	12	11276758	G	C	0.3135	-0.1003	0.04321	0.0203	0.83926	0.11662	6.17605e-13	-0.11951	0.0540978	0.0271643	0.488344	3	CCOC	GTEx_Ovary
ENSG00000256019.1	12	TAS2R63P	11201393	rs7974964	12	11279407	G	A	0.313404	-0.0529	0.0259	0.04091	0.846466	0.11824	8.13429e-13	-0.0624951	0.0318188	0.0495189	0.501797	4	Endo	GTEx_Ovary
ENSG00000256274.1	12	TAS2R64P	11230569	rs7974964	12	11279407	G	A	0.313404	-0.1003	0.04321	0.02032	1.14576	0.105442	1.66993e-27	-0.0875401	0.0385638	0.0232072	0.01932	14	CCOC	GTEx_Ovary
ENSG00000256274.1	12	TAS2R64P	11230569	rs7303105	12	11274703	A	G	0.313308	-0.0473	0.0211	0.02481	1.1826	0.105976	6.46473e-29	-0.0399966	0.0181985	0.0279635	0.322429	13	Endo	GTEx_Ovary
ENSG00000177042.10	11	TMEM80	700280	rs11246253	11	670493	A	T	0.465863	-0.03471	0.01596	0.02961	-0.558105	0.0737534	3.81438e-14	0.0621926	0.0297544	0.0365998	0.37934	20	HGSOC	GTEx_Ovary
ENSG00000177042.10	11	TMEM80	700280	rs11246253	11	670493	A	T	0.465863	0.0333	0.014	0.01716	-0.558105	0.0737534	3.81438e-14	-0.0596662	0.0262949	0.0232613	0.349762	20	Endo	GTEx_Ovary
ENSG00000125945.10	1	ZNF436	23690410	rs3795308	1	23689083	A	G	0.0690453	-0.17	0.07194	0.0181237	1.333	0.219256	1.20446e-09	-0.127532	0.0579019	0.0276263	0.9186	5	LMPSOC	GTEx_Ovary
ENSG00000125945.10	1	ZNF436	23690410	rs3795308	1	23689083	A	G	0.0690453	-0.0964	0.028	0.0005903	1.333	0.219256	1.20446e-09	-0.0723181	0.0241395	0.00273687	0.831228	5	Endo	GTEx_Ovary
ENSG00000125945.10	1	ZNF436	23690410	rs3795308	1	23689083	A	G	0.0690453	-0.2183	0.08412	0.009462	1.333	0.219256	1.20446e-09	-0.163766	0.0686143	0.0169976	0.696825	5	CCOC	GTEx_Ovary
ENSG00000118514.9	6	ALDH8A1	135254894	rs59329760	6	135342437	A	G	0.486885	0.1049	0.04891	0.0319724	-0.932215	0.103523	2.15831e-19	-0.112528	0.0539341	0.036943	0.515901	18	LGSOC	GTEx_Uterus
ENSG00000118514.9	6	ALDH8A1	135254894	rs59329760	6	135342437	A	G	0.486885	-0.0344	0.0138	0.01281	-0.932215	0.103523	2.15831e-19	0.0369014	0.0153602	0.0162877	0.10897	18	Endo	GTEx_Uterus
ENSG00000230795.2	6	HLA-K	29895982	rs1633097	6	29784192	G	C	0.443587	0.03496	0.01579	0.02686	-0.820736	0.113543	4.88591e-13	-0.0425959	0.0201211	0.0342616	0.0733608	20	HGSOC	GTEx_Uterus
ENSG00000230795.2	6	HLA-K	29895982	rs147947139	6	29912938	A	C	0.100096	0.0737	0.0343	0.03162	-1.10225	0.168597	6.24384e-11	-0.0668632	0.0327557	0.041224	0.138025	3	Endo	GTEx_Uterus
ENSG00000103148.11	16	NPRL3	162122	rs2541606	16	189971	C	T	0.381581	0.08806	0.04199	0.036	-0.586345	0.0916614	1.58606e-10	-0.150185	0.0753635	0.0462829	0.654006	6	CCOC	GTEx_Uterus
ENSG00000103148.11	16	NPRL3	162122	rs2562191	16	178543	A	G	0.364417	-0.0397	0.0156	0.0109	-0.592448	0.0946693	3.89754e-10	0.0670101	0.0284253	0.0184031	0.41745	5	Endo	GTEx_Uterus
ENSG00000107959.11	10	PITRM1	3197461	rs3752803	10	3186458	G	C	0.498457	0.08359	0.03539	0.0181783	0.50837	0.0893987	1.29633e-08	0.164427	0.0753809	0.0291622	0.866396	6	LMPSOC	GTEx_Uterus
ENSG00000107959.11	10	PITRM1	3197461	rs3752803	10	3186458	G	C	0.498457	0.0313	0.014	0.02577	0.50837	0.0893987	1.29633e-08	0.0615693	0.029591	0.0374631	0.112938	6	Endo	GTEx_Uterus
ENSG00000251580.1	4	RP11-539L10.3	6672589	rs1133576	4	6675421	T	C	0.143009	0.09029	0.04154	0.02976	-1.05285	0.153723	7.43651e-12	-0.0857577	0.041394	0.0382894	0.162639	7	ENOC	GTEx_Uterus
ENSG00000251580.1	4	RP11-539L10.3	6672589	rs1133576	4	6675421	T	C	0.143009	-0.0411	0.02	0.04012	-1.05285	0.153723	7.43651e-12	0.0390369	0.0198327	0.0490324	0.193476	7	Endo	GTEx_Uterus
ENSG00000272491.1	1	RP5-1024N4.4	48694396	rs11205484	1	48909014	T	C	0.418515	0.1166	0.0487	0.0166544	0.788042	0.120174	5.47157e-11	0.147962	0.0657891	0.0245106	0.319644	11	LGSOC	GTEx_Uterus
ENSG00000272491.1	1	RP5-1024N4.4	48694396	rs11205484	1	48909014	T	C	0.418515	0.0354	0.014	0.01167	0.788042	0.120174	5.47157e-11	0.0449215	0.0190406	0.0183118	0.403178	11	Endo	GTEx_Uterus
ENSG00000272491.1	1	RP5-1024N4.4	48694396	rs11205484	1	48909014	T	C	0.418515	0.07671	0.03553	0.0308486	0.788042	0.120174	5.47157e-11	0.0973425	0.0474673	0.0402934	0.236367	11	LMPSOC	GTEx_Uterus
ENSG00000272240.1	8	RP5-855D21.1	184617	rs11774528	8	224321	T	C	0.646191	0.06661	0.03036	0.02824	-0.511957	0.0773888	3.70569e-11	-0.130109	0.0624782	0.0373001	0.992676	20	ENOC	GTEx_Uterus
ENSG00000272240.1	8	RP5-855D21.1	184617	rs11774528	8	224321	T	C	0.646191	0.0306	0.0146	0.03572	-0.511957	0.0773888	3.70569e-11	-0.0597706	0.0299151	0.0457153	0.875681	20	Endo	GTEx_Uterus
ENSG00000181240.9	19	SLC25A41	6429919	rs2860181	19	6436305	T	C	0.452748	-0.09237	0.03738	0.0134695	-1.04328	0.107239	2.27777e-22	0.0885381	0.0369671	0.016618	0.60729	17	LMPSOC	GTEx_Uterus
ENSG00000181240.9	19	SLC25A41	6429919	rs2860181	19	6436305	T	C	0.452748	0.044	0.0189	0.01987	-1.04328	0.107239	2.27777e-22	-0.0421747	0.0186274	0.0235669	0.00183167	17	Endo	GTEx_Uterus
ENSG00000212127.5	12	TAS2R14	11090933	rs10845284	12	11158299	T	C	0.328255	-0.1048	0.04264	0.01398	-0.59874	0.0885213	1.34421e-11	0.175034	0.0757722	0.0208878	0.0988281	9	CCOC	GTEx_Uterus
ENSG00000212127.5	12	TAS2R14	11090933	rs11054138	12	11142481	C	G	0.328544	-0.0394	0.0148	0.007681	-0.565103	0.0819931	5.49838e-12	0.0697218	0.0280758	0.0130156	0.0193972	12	Endo	GTEx_Uterus
ENSG00000212127.5	12	TAS2R14	11090933	rs10845284	12	11158299	T	C	0.328255	-0.06805	0.03037	0.02506	-0.59874	0.0885213	1.34421e-11	0.113655	0.0534341	0.0334184	0.182071	9	ENOC	GTEx_Uterus
ENSG00000256274.1	12	TAS2R64P	11230569	rs7974964	12	11279407	G	A	0.313404	-0.1003	0.04321	0.02032	1.0244	0.115705	8.4776e-19	-0.097911	0.0436064	0.0247467	0.028459	12	CCOC	GTEx_Uterus
ENSG00000256274.1	12	TAS2R64P	11230569	rs7974964	12	11279407	G	A	0.313404	-0.0529	0.0259	0.04091	1.0244	0.115705	8.4776e-19	-0.05164	0.0259472	0.0465691	0.275763	12	Endo	GTEx_Uterus
ENSG00000004975	17	DVL2	7133262	rs2654185	17	7183362	A	C	0.375506	-0.1282	0.04196	0.002256	0.122184	0.00893759	1.5172e-42	-1.04924	0.351888	0.00286622	0.227616	20	CCOC	eQTLGen_Blood
ENSG00000004975	17	DVL2	7133262	rs2654185	17	7183362	A	C	0.375506	0.0327	0.0143	0.02252	0.122184	0.00893759	1.5172e-42	0.267629	0.118663	0.0241095	0.498335	20	Endo	eQTLGen_Blood
ENSG00000005243	17	COPZ2	46109462	rs17617053	17	46050669	C	T	0.0989392	0.0692	0.0239	0.003868	0.595386	0.0247624	9.64555e-128	0.116227	0.040432	0.00404501	0.086779	20	Endo	eQTLGen_Blood
ENSG00000005243	17	COPZ2	46109462	rs17617053	17	46050669	C	T	0.0989392	0.1651	0.07351	0.024707	0.595386	0.0247624	9.64555e-128	0.277299	0.124004	0.0253375	0.379924	20	LGSOC	eQTLGen_Blood
ENSG00000005243	17	COPZ2	46109462	rs17617053	17	46050669	C	T	0.0989392	0.1195	0.05563	0.0317041	0.595386	0.0247624	9.64555e-128	0.20071	0.0938073	0.0323872	0.00851219	20	LMPSOC	eQTLGen_Blood
ENSG00000005243	17	COPZ2	46109462	rs17617053	17	46050669	C	T	0.0989392	0.1019	0.02598	9.297e-05	0.595386	0.0247624	9.64555e-128	0.171149	0.0442123	0.000108354	5.59494e-05	20	HGSOC	eQTLGen_Blood
ENSG00000008405	12	CRY1	107436374	rs10778535	12	107505669	G	A	0.432401	0.06525	0.02889	0.0239	-0.127898	0.00895352	2.72974e-46	-0.510174	0.22869	0.0256908	0.55668	20	ENOC	eQTLGen_Blood
ENSG00000008405	12	CRY1	107436374	rs10778535	12	107505669	G	A	0.432401	0.0346	0.0147	0.01876	-0.127898	0.00895352	2.72974e-46	-0.270529	0.116486	0.0202101	0.946507	20	Endo	eQTLGen_Blood
ENSG00000022840	12	RNF10	120993340	rs2673623	12	120906910	G	A	0.395661	-0.0292	0.0142	0.04003	-0.348147	0.00937219	4.94102e-302	0.0838727	0.0408498	0.0400537	0.53854	20	Endo	eQTLGen_Blood
ENSG00000022840	12	RNF10	120993340	rs2673623	12	120906910	G	A	0.395661	0.09945	0.04916	0.0430746	-0.348147	0.00937219	4.94102e-302	-0.285655	0.141414	0.0433841	0.984758	20	LGSOC	eQTLGen_Blood
ENSG00000025434	11	NR1H3	47280123	rs10501321	11	47294626	T	C	0.684764	0.03879	0.01698	0.02232	0.376375	0.00862594	0	0.103062	0.0451764	0.0225291	0.723265	20	HGSOC	eQTLGen_Blood
ENSG00000025434	11	NR1H3	47280123	rs10501321	11	47294626	T	C	0.684764	-0.0288	0.014	0.0401	0.376375	0.00862594	0	-0.0765194	0.0372383	0.0398925	0.491342	20	Endo	eQTLGen_Blood
ENSG00000030066	11	NUP160	47834873	rs6485784	11	47832260	T	C	0.190743	0.09429	0.0353	0.007568	-0.154689	0.00956987	9.02014e-59	-0.609544	0.231294	0.00840468	0.112916	20	ENOC	eQTLGen_Blood
ENSG00000030066	11	NUP160	47834873	rs6485784	11	47832260	T	C	0.190743	0.0505	0.0173	0.003437	-0.154689	0.00956987	9.02014e-59	-0.326461	0.113646	0.00407097	0.22078	20	Endo	eQTLGen_Blood
ENSG00000031823	19	RANBP3	5947151	rs574567	19	5989357	T	C	0.26731	0.1149	0.04686	0.01418	0.101533	0.0105878	8.84269e-22	1.13165	0.476372	0.0175224	0.165715	20	CCOC	eQTLGen_Blood
ENSG00000031823	19	RANBP3	5947151	rs574567	19	5989357	T	C	0.26731	0.0332	0.0165	0.04437	0.101533	0.0105878	8.84269e-22	0.326987	0.166047	0.0489256	0.824214	20	Endo	eQTLGen_Blood
ENSG00000038002	4	AGA	178357790	rs13133517	4	178361987	C	T	0.350241	-0.06445	0.03183	0.0429	-0.854565	0.00820542	0	0.0754185	0.037254	0.0429252	0.611642	20	ENOC	eQTLGen_Blood
ENSG00000038002	4	AGA	178357790	rs13133517	4	178361987	C	T	0.350241	-0.0439	0.0148	0.003068	-0.854565	0.00820542	0	0.0513711	0.0173258	0.00302669	0.587959	20	Endo	eQTLGen_Blood
ENSG00000047056	10	WDR37	1136857	rs12768746	10	1087551	T	C	0.581389	0.0443	0.014	0.001575	0.163683	0.00895482	1.22084e-74	0.270645	0.0868031	0.00182137	0.610585	20	Endo	eQTLGen_Blood
ENSG00000047056	10	WDR37	1136857	rs12768746	10	1087551	T	C	0.581389	0.08302	0.03042	0.006353	0.163683	0.00895482	1.22084e-74	0.507199	0.187907	0.00695052	0.0947286	20	MOC	eQTLGen_Blood
ENSG00000048342	4	CC2D2A	15537334	rs13142069	4	15593692	T	C	0.43433	-0.0314	0.0139	0.0239	0.105042	0.00899536	1.66304e-31	-0.298927	0.134781	0.0265634	0.460178	20	Endo	eQTLGen_Blood
ENSG00000048342	4	CC2D2A	15537334	rs13142069	4	15593692	T	C	0.43433	-0.0319	0.01581	0.04371	0.105042	0.00899536	1.66304e-31	-0.303687	0.152741	0.0467842	0.959682	20	HGSOC	eQTLGen_Blood
ENSG00000053371	1	AKR7A2	19634549	rs2227295	1	19638309	A	G	0.25217	0.07117	0.03445	0.03883	-0.286622	0.00959437	4.28624e-196	-0.248306	0.12048	0.0393059	0.477907	20	MOC	eQTLGen_Blood
ENSG00000053371	1	AKR7A2	19634549	rs2227295	1	19638309	A	G	0.25217	0.0328	0.0159	0.03889	-0.286622	0.00959437	4.28624e-196	-0.114436	0.0556059	0.0395909	0.0567291	20	Endo	eQTLGen_Blood
ENSG00000053918	11	KCNQ1	2668126	rs2015013	11	2497101	T	C	0.600964	-0.0288	0.0141	0.042	-0.0767803	0.00908342	2.84398e-17	0.375096	0.188926	0.0470988	0.36884	19	Endo	eQTLGen_Blood
ENSG00000053918	11	KCNQ1	2668126	rs2015013	11	2497101	T	C	0.600964	-0.06389	0.03036	0.03538	-0.0767803	0.00908342	2.84398e-17	0.832114	0.407484	0.0411436	0.542274	19	ENOC	eQTLGen_Blood
ENSG00000057593	13	F7	113767550	rs561241	13	113760034	C	T	0.114851	-0.1369	0.05715	0.0165999	-0.101463	0.0146975	5.07724e-12	1.34927	0.596208	0.0236309	0.67677	11	LMPSOC	eQTLGen_Blood
ENSG00000057593	13	F7	113767550	rs561241	13	113760034	C	T	0.114851	0.049	0.0226	0.03026	-0.101463	0.0146975	5.07724e-12	-0.482937	0.233469	0.038591	0.895637	9	Endo	eQTLGen_Blood
ENSG00000064419	7	TNPO3	128645073	rs12155080	7	128658739	G	C	0.378399	0.04002	0.01611	0.01298	0.416067	0.00858711	0	0.0961865	0.0387706	0.0131046	0.199655	20	HGSOC	eQTLGen_Blood
ENSG00000064419	7	TNPO3	128645073	rs12155080	7	128658739	G	C	0.378399	-0.0336	0.0142	0.01787	0.416067	0.00858711	0	-0.0807563	0.0341698	0.0181091	0.840585	20	Endo	eQTLGen_Blood
ENSG00000064419	7	TNPO3	128645073	rs12155080	7	128658739	G	C	0.378399	0.1365	0.03542	0.00011632	0.416067	0.00858711	0	0.328072	0.0853994	0.000122224	0.882561	20	LMPSOC	eQTLGen_Blood
ENSG00000064419	7	TNPO3	128645073	rs12155080	7	128658739	G	C	0.378399	0.08901	0.04082	0.02923	0.416067	0.00858711	0	0.213932	0.0982086	0.0293804	0.0234239	20	CCOC	eQTLGen_Blood
ENSG00000064989	2	CALCRL	188260521	rs8176580	2	188335246	C	T	0.298168	0.0489	0.0149	0.001003	-0.222989	0.0102185	1.42823e-105	-0.219293	0.0675707	0.00117293	0.713693	20	Endo	eQTLGen_Blood
ENSG00000064989	2	CALCRL	188260521	rs8176580	2	188335246	C	T	0.298168	0.1022	0.05149	0.047161	-0.222989	0.0102185	1.42823e-105	-0.458318	0.231861	0.0480765	0.409375	20	LGSOC	eQTLGen_Blood
ENSG00000064989	2	CALCRL	188260521	rs8176580	2	188335246	C	T	0.298168	0.1002	0.04277	0.0191	-0.222989	0.0102185	1.42823e-105	-0.449349	0.192905	0.019839	0.0136347	20	CCOC	eQTLGen_Blood
ENSG00000065600	1	PACC1	212562758	rs3767861	1	212537553	A	G	0.38216	-0.0307	0.0143	0.03221	-0.311824	0.00957604	1.37385e-232	0.098453	0.0459588	0.0321772	0.940949	20	Endo	eQTLGen_Blood
ENSG00000065600	1	PACC1	212562758	rs3767861	1	212537553	A	G	0.38216	-0.07613	0.03618	0.0353609	-0.311824	0.00957604	1.37385e-232	0.244144	0.116269	0.0357445	0.46857	20	LMPSOC	eQTLGen_Blood
ENSG00000066185	1	ZMYND12	42908969	rs4660229	1	42999325	C	T	0.160656	0.156	0.06443	0.015468	-0.412602	0.0125284	7.34423e-238	-0.378088	0.156577	0.0157475	0.524814	20	LGSOC	eQTLGen_Blood
ENSG00000066185	1	ZMYND12	42908969	rs4660229	1	42999325	C	T	0.160656	-0.0481	0.019	0.01151	-0.412602	0.0125284	7.34423e-238	0.116577	0.0461851	0.0115984	0.989184	20	Endo	eQTLGen_Blood
ENSG00000069329	16	VPS35	46706742	rs17189741	16	46842785	G	A	0.157281	0.05185	0.02156	0.01616	0.152159	0.0128131	1.59252e-32	0.340763	0.144571	0.0184199	0.607275	17	HGSOC	eQTLGen_Blood
ENSG00000069329	16	VPS35	46706742	rs17189741	16	46842785	G	A	0.157281	0.0415	0.0192	0.03052	0.152159	0.0128131	1.59252e-32	0.272742	0.128257	0.03346	0.336729	17	Endo	eQTLGen_Blood
ENSG00000069329	16	VPS35	46706742	rs17189741	16	46842785	G	A	0.157281	0.1099	0.04728	0.0201014	0.152159	0.0128131	1.59252e-32	0.722273	0.316625	0.0225389	0.885569	17	LMPSOC	eQTLGen_Blood
ENSG00000074755	17	ZZEF1	3977026	rs12943517	17	4083923	A	G	0.297493	-0.1055	0.04388	0.01621	0.1825	0.0107379	8.82179e-65	-0.578083	0.242833	0.0172853	0.0881116	20	CCOC	eQTLGen_Blood
ENSG00000074755	17	ZZEF1	3977026	rs12943517	17	4083923	A	G	0.297493	-0.0325	0.0152	0.03323	0.1825	0.0107379	8.82179e-65	-0.178082	0.0839443	0.0338851	0.772673	20	Endo	eQTLGen_Blood
ENSG00000075426	2	FOSL2	28627747	rs7590263	2	28645802	T	C	0.505689	0.0497	0.0145	0.0006266	0.0827873	0.00893472	1.9362e-20	0.600334	0.186747	0.00130586	0.886587	19	Endo	eQTLGen_Blood
ENSG00000075426	2	FOSL2	28627747	rs7590263	2	28645802	T	C	0.505689	-0.07232	0.03108	0.01996	0.0827873	0.00893472	1.9362e-20	-0.873564	0.387077	0.0240191	0.0790254	18	MOC	eQTLGen_Blood
ENSG00000075826	10	SEC31B	102268013	rs3763695	10	102269206	G	A	0.223626	-0.1015	0.04938	0.03985	-0.692869	0.0107608	0	0.146492	0.0713051	0.039933	0.0831048	20	CCOC	eQTLGen_Blood
ENSG00000075826	10	SEC31B	102268013	rs3763695	10	102269206	G	A	0.223626	0.0354	0.0165	0.03248	-0.692869	0.0107608	0	-0.0510919	0.0238272	0.0320117	0.973488	20	Endo	eQTLGen_Blood
ENSG00000085276	3	MECOM	169091346	rs6444842	3	168874035	G	A	0.0906461	-0.0566	0.0254	0.02567	0.151612	0.0165758	5.87536e-20	-0.373322	0.172433	0.030386	0.953473	20	Endo	eQTLGen_Blood
ENSG00000085276	3	MECOM	169091346	rs6444842	3	168874035	G	A	0.0906461	0.145	0.05074	0.004273	0.151612	0.0165758	5.87536e-20	0.95639	0.350625	0.00637825	0.119276	20	ENOC	eQTLGen_Blood
ENSG00000086619	1	ERO1B	236412087	rs1726627	1	236385959	C	T	0.605111	-0.03	0.0141	0.03411	-0.172915	0.00895763	5.00942e-83	0.173496	0.082037	0.0344426	0.627692	20	Endo	eQTLGen_Blood
ENSG00000086619	1	ERO1B	236412087	rs1726627	1	236385959	C	T	0.605111	-0.07846	0.0367	0.0325269	-0.172915	0.00895763	5.00942e-83	0.45375	0.213541	0.0335964	0.562038	20	LMPSOC	eQTLGen_Blood
ENSG00000086827	11	ZW10	113624221	rs12295684	11	113753178	C	G	0.18785	0.09631	0.03586	0.007245	0.0596983	0.0103921	9.21386e-09	1.61328	0.663093	0.014976	0.0587171	15	ENOC	eQTLGen_Blood
ENSG00000086827	11	ZW10	113624221	rs12295684	11	113753178	C	G	0.18785	0.0584	0.0174	0.0007991	0.0596983	0.0103921	9.21386e-09	0.978252	0.337566	0.00375605	0.125545	15	Endo	eQTLGen_Blood
ENSG00000086827	11	ZW10	113624221	rs12295684	11	113753178	C	G	0.18785	0.1092	0.05014	0.02946	0.0596983	0.0103921	9.21386e-09	1.8292	0.898224	0.0417042	0.0917583	15	CCOC	eQTLGen_Blood
ENSG00000089163	12	SIRT4	120745585	rs5634	12	120762837	G	A	0.053134	-0.2885	0.09842	0.003372	0.458903	0.0157967	1.51225e-185	-0.628673	0.215557	0.00353977	0.737848	20	CCOC	eQTLGen_Blood
ENSG00000089163	12	SIRT4	120745585	rs5634	12	120762837	G	A	0.053134	-0.0744	0.0329	0.02365	0.458903	0.0157967	1.51225e-185	-0.162126	0.0719096	0.0241599	0.309428	20	Endo	eQTLGen_Blood
ENSG00000092068	14	SLC7A8	23623693	rs59358210	14	23631372	A	G	0.110511	-0.2079	0.09061	0.0217647	1.0056	0.0168611	0	-0.206742	0.0901718	0.0218622	0.182675	13	LGSOC	eQTLGen_Blood
ENSG00000092068	14	SLC7A8	23623693	rs59358210	14	23631372	A	G	0.110511	-0.0856	0.0376	0.02305	1.0056	0.0168611	0	-0.0851231	0.0374177	0.0229096	0.103957	12	Endo	eQTLGen_Blood
ENSG00000100281	22	HMGXB4	35672622	rs1108268	22	35658022	G	A	0.348795	-0.0328	0.0144	0.0227	-0.177274	0.00888171	1.24191e-88	0.185025	0.0817576	0.0236302	0.250312	20	Endo	eQTLGen_Blood
ENSG00000100281	22	HMGXB4	35672622	rs1108268	22	35658022	G	A	0.348795	-0.08342	0.03813	0.0286857	-0.177274	0.00888171	1.24191e-88	0.470572	0.216379	0.0296486	0.837883	20	LMPSOC	eQTLGen_Blood
ENSG00000100330	22	MTMR3	30352999	rs9614129	22	30398078	C	T	0.163742	-0.0451	0.0186	0.01526	0.62015	0.0126839	0	-0.0727243	0.0300296	0.0154458	0.169292	20	Endo	eQTLGen_Blood
ENSG00000100330	22	MTMR3	30352999	rs9614129	22	30398078	C	T	0.163742	0.09451	0.04636	0.0414889	0.62015	0.0126839	0	0.152399	0.074821	0.041666	0.814337	20	LMPSOC	eQTLGen_Blood
ENSG00000100354	22	TNRC6B	40586316	rs3091342	22	40612156	T	C	0.18891	0.09966	0.03842	0.009477	0.0889351	0.0161712	3.80654e-08	1.12059	0.477642	0.0189714	0.523446	12	MOC	eQTLGen_Blood
ENSG00000100354	22	TNRC6B	40586316	rs3091342	22	40612156	T	C	0.18891	-0.0543	0.0187	0.003733	0.0889351	0.0161712	3.80654e-08	-0.610557	0.237775	0.0102346	0.18048	12	Endo	eQTLGen_Blood
ENSG00000100644	14	HIF1A	62188603	rs111522409	14	62150735	G	A	0.0455159	-0.0752	0.0376	0.04516	-0.34724	0.0258405	3.63075e-41	0.216565	0.109475	0.047905	0.0678561	20	Endo	eQTLGen_Blood
ENSG00000100644	14	HIF1A	62188603	rs111522409	14	62150735	G	A	0.0455159	0.1855	0.08284	0.0251392	-0.34724	0.0258405	3.63075e-41	-0.534213	0.241857	0.0271886	0.51683	20	LMPSOC	eQTLGen_Blood
ENSG00000100852	14	ARHGAP5	32587127	rs1278927	14	32414386	C	A	0.392864	-0.09044	0.0312	0.003746	-0.189507	0.00964374	5.69096e-86	0.477238	0.166419	0.00413486	0.852537	20	MOC	eQTLGen_Blood
ENSG00000100852	14	ARHGAP5	32587127	rs1278927	14	32414386	C	A	0.392864	-0.0394	0.0186	0.03373	-0.189507	0.00964374	5.69096e-86	0.207908	0.0987179	0.0351975	0.180165	20	Endo	eQTLGen_Blood
ENSG00000101439	20	CST3	23613822	rs13039536	20	23612305	G	A	0.215236	-0.1191	0.06068	0.0496746	-0.709542	0.0105134	0	0.167855	0.0855562	0.0497711	0.706668	20	LGSOC	eQTLGen_Blood
ENSG00000101439	20	CST3	23613822	rs13039536	20	23612305	G	A	0.215236	-0.0379	0.0169	0.025	-0.709542	0.0105134	0	0.0534148	0.0238313	0.0250023	0.631543	20	Endo	eQTLGen_Blood
ENSG00000102580	13	DNAJC3	96388318	rs3099358	13	96480538	C	T	0.432498	-0.03424	0.01594	0.0317	0.110032	0.00939548	1.11688e-31	-0.311181	0.147283	0.0346171	0.362044	20	HGSOC	eQTLGen_Blood
ENSG00000102580	13	DNAJC3	96388318	rs3099358	13	96480538	C	T	0.432498	0.0382	0.014	0.006214	0.110032	0.00939548	1.11688e-31	0.347171	0.130643	0.00787464	0.176892	20	Endo	eQTLGen_Blood
ENSG00000103550	16	KNOP1	19722229	rs62024159	16	19723112	T	C	0.177435	-0.1859	0.06555	0.0045682	0.344889	0.0110532	9.78354e-214	-0.539013	0.190844	0.0047375	0.333462	20	LGSOC	eQTLGen_Blood
ENSG00000103550	16	KNOP1	19722229	rs62024159	16	19723112	T	C	0.177435	0.037	0.0188	0.04922	0.344889	0.0110532	9.78354e-214	0.107281	0.0546185	0.049509	0.653296	20	Endo	eQTLGen_Blood
ENSG00000104381	8	GDAP1	75317236	rs10283076	8	75307831	G	A	0.520829	0.0531	0.0137	0.0001121	-0.0903249	0.00893899	5.27101e-24	-0.587878	0.16245	0.000295948	0.514105	20	Endo	eQTLGen_Blood
ENSG00000104381	8	GDAP1	75317236	rs10283076	8	75307831	G	A	0.520829	0.08743	0.04023	0.02976	-0.0903249	0.00893899	5.27101e-24	-0.96795	0.455577	0.0336143	0.188589	20	CCOC	eQTLGen_Blood
ENSG00000104738	8	MCM4	48881732	rs74915527	8	48806383	T	C	0.100482	0.0529	0.0239	0.02669	-0.321517	0.0203474	3.04284e-56	-0.164533	0.0750609	0.0283803	0.476064	20	Endo	eQTLGen_Blood
ENSG00000104738	8	MCM4	48881732	rs74915527	8	48806383	T	C	0.100482	0.1368	0.06545	0.03657	-0.321517	0.0203474	3.04284e-56	-0.425483	0.20534	0.0382565	0.236832	20	CCOC	eQTLGen_Blood
ENSG00000104738	8	MCM4	48881732	rs74915527	8	48806383	T	C	0.100482	0.06049	0.0261	0.02045	-0.321517	0.0203474	3.04284e-56	-0.18814	0.0820463	0.0218428	0.914512	20	HGSOC	eQTLGen_Blood
ENSG00000104756	8	KCTD9	25300679	rs1812594	8	25287397	C	T	0.215815	-0.03975	0.01952	0.04173	-0.154261	0.0114001	1.01784e-41	0.25768	0.127964	0.0440412	0.602689	20	HGSOC	eQTLGen_Blood
ENSG00000104756	8	KCTD9	25300679	rs1812594	8	25287397	C	T	0.215815	0.0516	0.0183	0.004854	-0.154261	0.0114001	1.01784e-41	-0.334498	0.121178	0.00577342	0.271366	20	Endo	eQTLGen_Blood
ENSG00000104894	19	CD37	49842510	rs10412811	19	49884495	A	G	0.248987	-0.07736	0.03495	0.02687	-0.413544	0.0100308	0	0.187066	0.0846352	0.0270868	0.734987	20	MOC	eQTLGen_Blood
ENSG00000104894	19	CD37	49842510	rs10412811	19	49884495	A	G	0.248987	0.0325	0.0159	0.04023	-0.413544	0.0100308	0	-0.0785891	0.0384954	0.0411994	0.524075	20	Endo	eQTLGen_Blood
ENSG00000105204	19	DYRK1B	40320415	rs3810386	19	40306566	G	A	0.532305	0.0346	0.0139	0.01283	-0.130447	0.00891045	1.56531e-48	-0.265241	0.108086	0.0141282	0.219896	20	Endo	eQTLGen_Blood
ENSG00000105204	19	DYRK1B	40320415	rs3810386	19	40306566	G	A	0.532305	0.07173	0.03525	0.0418616	-0.130447	0.00891045	1.56531e-48	-0.549878	0.272822	0.0438506	0.228862	20	LMPSOC	eQTLGen_Blood
ENSG00000105676	19	ARMC6	19157473	rs12979841	19	19204299	G	A	0.179074	-0.0422	0.02059	0.04042	-0.155425	0.0112133	1.09448e-43	0.271514	0.133916	0.042612	0.408504	20	HGSOC	eQTLGen_Blood
ENSG00000105676	19	ARMC6	19157473	rs12979841	19	19204299	G	A	0.179074	-0.0435	0.0187	0.02012	-0.155425	0.0112133	1.09448e-43	0.279878	0.121998	0.0217836	0.582774	20	Endo	eQTLGen_Blood
ENSG00000106615	7	RHEB	151190152	rs2284264	7	151194106	T	C	0.483799	-0.0294	0.0138	0.03357	-0.0885573	0.00892679	3.39392e-23	0.331988	0.159384	0.0372563	0.246024	20	Endo	eQTLGen_Blood
ENSG00000106615	7	RHEB	151190152	rs2284264	7	151194106	T	C	0.483799	0.04222	0.01609	0.00869	-0.0885573	0.00892679	3.39392e-23	-0.476753	0.187939	0.0111886	0.681961	20	HGSOC	eQTLGen_Blood
ENSG00000106772	9	PRUNE2	79373647	rs620476	9	79319050	A	C	0.242141	-0.152	0.04178	0.000274652	1.15811	0.00883201	0	-0.131248	0.0360898	0.000276148	0.134395	20	LMPSOC	eQTLGen_Blood
ENSG00000106772	9	PRUNE2	79373647	rs620476	9	79319050	A	C	0.242141	-0.0378	0.0163	0.02064	1.15811	0.00883201	0	-0.0326393	0.0140768	0.0204137	0.265352	20	Endo	eQTLGen_Blood
ENSG00000107937	10	GTPBP4	1050107	rs4880755	10	1060636	C	T	0.469045	0.0299	0.0147	0.04206	0.311425	0.00873812	3.39054e-278	0.0960103	0.0472792	0.0422845	0.130782	20	Endo	eQTLGen_Blood
ENSG00000107937	10	GTPBP4	1050107	rs4880755	10	1060636	C	T	0.469045	0.0638	0.03011	0.03407	0.311425	0.00873812	3.39054e-278	0.204865	0.0968553	0.0344161	0.111057	20	MOC	eQTLGen_Blood
ENSG00000108443	17	RPS6KB1	57999186	rs1292060	17	57913849	G	A	0.300096	0.0305	0.0152	0.0444	0.112923	0.00891698	9.38443e-37	0.270096	0.136284	0.0474955	0.440606	20	Endo	eQTLGen_Blood
ENSG00000108443	17	RPS6KB1	57999186	rs1292060	17	57913849	G	A	0.300096	0.07838	0.03086	0.01108	0.112923	0.00891698	9.38443e-37	0.694102	0.278726	0.0127647	0.160339	20	ENOC	eQTLGen_Blood
ENSG00000108443	17	RPS6KB1	57999186	rs1292060	17	57913849	G	A	0.300096	0.08706	0.04321	0.04393	0.112923	0.00891698	9.38443e-37	0.770968	0.387463	0.0466146	0.206207	20	CCOC	eQTLGen_Blood
ENSG00000108784	17	NAGLU	40692328	rs1032070	17	40618251	T	C	0.273674	-0.04683	0.01791	0.008828	-0.221316	0.010201	2.2675e-104	0.211598	0.0815107	0.00943284	0.065921	20	HGSOC	eQTLGen_Blood
ENSG00000108784	17	NAGLU	40692328	rs1032070	17	40618251	T	C	0.273674	-0.0316	0.0156	0.0424	-0.221316	0.010201	2.2675e-104	0.142782	0.0707941	0.0437092	0.312991	20	Endo	eQTLGen_Blood
ENSG00000108788	17	MLX	40722171	rs4793090	17	40686342	G	A	0.342527	-0.05015	0.01675	0.002732	0.103055	0.00906857	6.3184e-30	-0.486632	0.168081	0.00378881	0.558459	20	HGSOC	eQTLGen_Blood
ENSG00000108788	17	MLX	40722171	rs4793090	17	40686342	G	A	0.342527	-0.031	0.0148	0.03586	0.103055	0.00906857	6.3184e-30	-0.300809	0.146031	0.0394085	0.785462	20	Endo	eQTLGen_Blood
ENSG00000109929	11	SC5D	121171282	rs727422	11	121168178	A	G	0.0694311	-0.0561	0.0275	0.04114	0.559345	0.0167948	3.31051e-243	-0.100296	0.0492568	0.0417319	0.508296	20	Endo	eQTLGen_Blood
ENSG00000109929	11	SC5D	121171282	rs727422	11	121168178	A	G	0.0694311	0.2302	0.08606	0.00747565	0.559345	0.0167948	3.31051e-243	0.411553	0.154354	0.0076693	0.100263	20	LGSOC	eQTLGen_Blood
ENSG00000110395	11	CBL	119127201	rs4938644	11	119153359	A	G	0.0769527	0.09604	0.03015	0.001445	-0.245067	0.0154628	1.43292e-56	-0.391894	0.125488	0.00179046	0.905277	18	HGSOC	eQTLGen_Blood
ENSG00000110395	11	CBL	119127201	rs4938644	11	119153359	A	G	0.0769527	-0.0838	0.0283	0.003098	-0.245067	0.0154628	1.43292e-56	0.341948	0.117477	0.00360548	0.30784	18	Endo	eQTLGen_Blood
ENSG00000110422	11	HIPK3	33328393	rs11606914	11	33248296	G	A	0.399614	0.07251	0.03001	0.01567	-0.128653	0.0100768	2.49988e-37	-0.563608	0.237403	0.017594	0.0713203	20	ENOC	eQTLGen_Blood
ENSG00000110422	11	HIPK3	33328393	rs11606914	11	33248296	G	A	0.399614	0.0285	0.0142	0.04394	-0.128653	0.0100768	2.49988e-37	-0.221526	0.11173	0.0474017	0.406071	20	Endo	eQTLGen_Blood
ENSG00000110921	12	MVK	110023063	rs2270375	12	110024541	G	A	0.260366	0.0368	0.0155	0.01777	-0.131032	0.0106574	9.63564e-35	-0.280847	0.120477	0.0197466	0.995489	20	Endo	eQTLGen_Blood
ENSG00000110921	12	MVK	110023063	rs35092346	12	110037282	A	G	0.260174	0.05418	0.01788	0.00245	-0.138737	0.0112927	1.0824e-34	-0.390522	0.132739	0.00326064	0.132495	20	HGSOC	eQTLGen_Blood
ENSG00000111678	12	C12orf57	7053653	rs7963014	12	7030185	A	G	0.303568	-0.1301	0.05546	0.0189845	-0.159887	0.00969446	4.14721e-61	0.813701	0.350362	0.0202082	0.525201	17	LGSOC	eQTLGen_Blood
ENSG00000111678	12	C12orf57	7053653	rs7963014	12	7030185	A	G	0.303568	0.0307	0.0152	0.04333	-0.159887	0.00969446	4.14721e-61	-0.192011	0.0957775	0.0449887	0.587227	20	Endo	eQTLGen_Blood
ENSG00000111725	12	PRKAB1	120112496	rs11064881	12	120146925	A	G	0.0731919	-0.0756	0.0279	0.00675	1.36131	0.024664	0	-0.0555348	0.0205197	0.00680134	0.671222	20	Endo	eQTLGen_Blood
ENSG00000111725	12	PRKAB1	120112496	rs11064881	12	120146925	A	G	0.0731919	-0.07511	0.03006	0.01247	1.36131	0.024664	0	-0.0551748	0.0221043	0.0125563	0.650102	20	HGSOC	eQTLGen_Blood
ENSG00000113368	5	LMNB1	126142513	rs2271354	5	126145771	A	G	0.28216	-0.0362	0.0154	0.01881	0.181891	0.00977615	2.89431e-77	-0.19902	0.0853391	0.0196949	0.633033	20	Endo	eQTLGen_Blood
ENSG00000113368	5	LMNB1	126142513	rs2271354	5	126145771	A	G	0.28216	0.03663	0.01832	0.04558	0.181891	0.00977615	2.89431e-77	0.201384	0.1013	0.0468109	0.95341	20	HGSOC	eQTLGen_Blood
ENSG00000113522	5	RAD50	131936012	rs17772583	5	131953510	G	A	0.255063	0.0395	0.0167	0.01809	-0.193005	0.0107304	2.47224e-72	-0.204657	0.087271	0.019023	0.391522	20	Endo	eQTLGen_Blood
ENSG00000113522	5	RAD50	131936012	rs17772583	5	131953510	G	A	0.255063	0.07393	0.03451	0.03216	-0.193005	0.0107304	2.47224e-72	-0.383046	0.180067	0.0333999	0.754035	20	MOC	eQTLGen_Blood
ENSG00000113719	5	ERGIC1	172320483	rs544421	5	172376178	A	G	0.477435	0.034	0.0138	0.01368	-0.137574	0.00969557	1.06567e-45	-0.247139	0.10181	0.0152055	0.638695	17	Endo	eQTLGen_Blood
ENSG00000113719	5	ERGIC1	172320483	rs544421	5	172376178	A	G	0.477435	-0.05105	0.01586	0.001287	-0.137574	0.00969557	1.06567e-45	0.371072	0.118212	0.00169504	0.0464372	17	HGSOC	eQTLGen_Blood
ENSG00000113719	5	ERGIC1	172320483	rs544421	5	172376178	A	G	0.477435	-0.06409	0.02899	0.02708	-0.137574	0.00969557	1.06567e-45	0.465857	0.213265	0.0289323	0.209585	17	ENOC	eQTLGen_Blood
ENSG00000114853	3	ZBTB47	42702124	rs33969824	3	42679777	G	T	0.119769	0.0526	0.0205	0.01035	-0.327078	0.0119434	4.06965e-165	-0.160818	0.0629508	0.010629	0.56902	20	Endo	eQTLGen_Blood
ENSG00000114853	3	ZBTB47	42702124	rs33969824	3	42679777	G	T	0.119769	0.1473	0.05891	0.01243	-0.327078	0.0119434	4.06965e-165	-0.450352	0.180859	0.0127719	0.0701396	20	CCOC	eQTLGen_Blood
ENSG00000116288	1	PARK7	8029958	rs35675666	1	8021973	T	G	0.159981	-0.0422	0.0191	0.02734	0.472141	0.0118487	0	-0.0893801	0.0405162	0.0273815	0.109098	20	Endo	eQTLGen_Blood
ENSG00000116288	1	PARK7	8029958	rs35675666	1	8021973	T	G	0.159981	-0.1546	0.06502	0.0174196	0.472141	0.0118487	0	-0.327445	0.137958	0.01762	0.576531	20	LGSOC	eQTLGen_Blood
ENSG00000117394	1	SLC2A1	43407791	rs841572	1	43436051	A	G	0.411572	0.0325	0.014	0.02004	-0.0625623	0.00893747	2.55963e-12	-0.519482	0.235761	0.027565	0.592962	20	Endo	eQTLGen_Blood
ENSG00000117394	1	SLC2A1	43407791	rs841572	1	43436051	A	G	0.411572	-0.08882	0.04115	0.03088	-0.0625623	0.00893747	2.55963e-12	1.4197	0.688303	0.0391492	0.383956	20	CCOC	eQTLGen_Blood
ENSG00000117500	1	TMED5	93630792	rs11164876	1	93630510	T	C	0.354677	-0.06115	0.03024	0.04315	-0.496295	0.00866451	0	0.123213	0.0609694	0.0432904	0.918169	20	ENOC	eQTLGen_Blood
ENSG00000117500	1	TMED5	93630792	rs11164876	1	93630510	T	C	0.354677	0.0315	0.0145	0.02979	-0.496295	0.00866451	0	-0.0634703	0.0292375	0.0299423	0.481997	20	Endo	eQTLGen_Blood
ENSG00000117595	1	IRF6	209969250	rs846808	1	209980027	T	C	0.406943	-0.07496	0.03571	0.0358053	0.461141	0.0090412	0	-0.162553	0.0775039	0.035962	0.351625	20	LMPSOC	eQTLGen_Blood
ENSG00000117595	1	IRF6	209969250	rs846808	1	209980027	T	C	0.406943	-0.0352	0.014	0.01211	0.461141	0.0090412	0	-0.0763324	0.0303964	0.0120309	0.102346	20	Endo	eQTLGen_Blood
ENSG00000118785	4	SPP1	88900690	rs2853749	4	88897814	T	C	0.294503	-0.0397	0.0154	0.009736	-0.445468	0.00909005	0	0.0891198	0.0346182	0.0100425	0.568953	20	Endo	eQTLGen_Blood
ENSG00000118785	4	SPP1	88900690	rs2853749	4	88897814	T	C	0.294503	-0.06694	0.0333	0.04439	-0.445468	0.00909005	0	0.150269	0.0748157	0.0445879	0.716737	20	MOC	eQTLGen_Blood
ENSG00000119977	10	TCTN3	97438526	rs74412676	10	97639205	A	G	0.0506268	0.0994	0.0311	0.001396	0.903962	0.0256891	2.9857e-271	0.10996	0.0345457	0.00145738	0.267478	20	Endo	eQTLGen_Blood
ENSG00000119977	10	TCTN3	97438526	rs74412676	10	97639205	A	G	0.0506268	0.2371	0.07519	0.00161411	0.903962	0.0256891	2.9857e-271	0.26229	0.0835116	0.0016851	0.178554	20	LMPSOC	eQTLGen_Blood
ENSG00000120029	10	ARMH3	103710653	rs17697840	10	103558701	A	G	0.0536162	0.0608	0.0303	0.04503	0.33777	0.019509	3.71445e-67	0.180004	0.0903064	0.0462332	0.423847	20	Endo	eQTLGen_Blood
ENSG00000120029	10	ARMH3	103710653	rs17697840	10	103558701	A	G	0.0536162	-0.4294	0.1174	0.000254607	0.33777	0.019509	3.71445e-67	-1.27128	0.355245	0.000345441	0.318659	20	LGSOC	eQTLGen_Blood
ENSG00000120029	10	ARMH3	103710653	rs17697840	10	103558701	A	G	0.0536162	-0.1321	0.06402	0.03906	0.33777	0.019509	3.71445e-67	-0.391094	0.190878	0.0404701	0.0440237	20	ENOC	eQTLGen_Blood
ENSG00000120137	5	PANK3	167991052	rs11748896	5	167974976	A	G	0.19055	-0.0432	0.02044	0.03458	0.115809	0.0142808	5.08704e-16	-0.373028	0.182393	0.0408367	0.32321	20	HGSOC	eQTLGen_Blood
ENSG00000120137	5	PANK3	167991052	rs11748896	5	167974976	A	G	0.19055	-0.0368	0.018	0.04097	0.115809	0.0142808	5.08704e-16	-0.317765	0.160292	0.0474328	0.353298	20	Endo	eQTLGen_Blood
ENSG00000120805	12	ARL1	101794248	rs12817883	12	101814481	C	A	0.117068	0.0471	0.0239	0.04901	0.392028	0.0180893	3.78655e-104	0.120145	0.0612166	0.0496911	0.844654	20	Endo	eQTLGen_Blood
ENSG00000120805	12	ARL1	101794248	rs12817883	12	101814481	C	A	0.117068	-0.1661	0.0673	0.01357	0.392028	0.0180893	3.78655e-104	-0.423695	0.172781	0.0141985	0.427954	20	CCOC	eQTLGen_Blood
ENSG00000120860	12	WASHC3	102431316	rs11111164	12	102492558	T	C	0.214754	-0.08918	0.03693	0.01574	-0.398388	0.00961848	0	0.223852	0.0928559	0.01592	0.0832485	20	MOC	eQTLGen_Blood
ENSG00000120860	12	WASHC3	102431316	rs11111164	12	102492558	T	C	0.214754	-0.07755	0.03523	0.02773	-0.398388	0.00961848	0	0.194659	0.0885561	0.0279386	0.00510248	20	ENOC	eQTLGen_Blood
ENSG00000120860	12	WASHC3	102431316	rs11111164	12	102492558	T	C	0.214754	-0.0585	0.017	0.0005753	-0.398388	0.00961848	0	0.146842	0.042819	0.000605004	0.091281	20	Endo	eQTLGen_Blood
ENSG00000122870	10	BICC1	60432047	rs10740734	10	60364363	A	G	0.546384	0.07552	0.03151	0.01654	0.1728	0.00888915	3.58324e-84	0.437037	0.18373	0.0173743	0.912392	20	MOC	eQTLGen_Blood
ENSG00000122870	10	BICC1	60432047	rs10740734	10	60364363	A	G	0.546384	0.0426	0.0142	0.002695	0.1728	0.00888915	3.58324e-84	0.246528	0.0831488	0.0030278	0.639105	20	Endo	eQTLGen_Blood
ENSG00000122870	10	BICC1	60432047	rs10740734	10	60364363	A	G	0.546384	0.03888	0.01655	0.0188	0.1728	0.00888915	3.58324e-84	0.225	0.0964724	0.0196862	0.618664	20	HGSOC	eQTLGen_Blood
ENSG00000123159	19	GIPC1	14597758	rs11882319	19	14616371	A	C	0.147059	0.05654	0.02291	0.0136	-0.306319	0.012079	7.0422e-142	-0.184579	0.0751447	0.0140371	0.741269	20	HGSOC	eQTLGen_Blood
ENSG00000123159	19	GIPC1	14597758	rs11882319	19	14616371	A	C	0.147059	-0.0536	0.0205	0.008798	-0.306319	0.012079	7.0422e-142	0.174981	0.0672785	0.00929939	0.112515	20	Endo	eQTLGen_Blood
ENSG00000123739	4	PLA2G12A	110641189	rs7674356	4	110632195	C	A	0.37676	-0.0305	0.0143	0.03331	-0.192464	0.00929788	3.47818e-95	0.158471	0.0746929	0.0338685	0.90237	20	Endo	eQTLGen_Blood
ENSG00000123739	4	PLA2G12A	110641189	rs7674356	4	110632195	C	A	0.37676	0.06693	0.02936	0.02263	-0.192464	0.00929788	3.47818e-95	-0.347753	0.15347	0.0234555	0.928409	20	ENOC	eQTLGen_Blood
ENSG00000124731	6	TREM1	41245060	rs4714449	6	41239936	T	C	0.113115	-0.1749	0.0785	0.0258788	-0.794209	0.0132238	0	0.220219	0.0989084	0.0259811	0.263004	20	LGSOC	eQTLGen_Blood
ENSG00000124731	6	TREM1	41245060	rs4714449	6	41239936	T	C	0.113115	-0.0477	0.0233	0.04028	-0.794209	0.0132238	0	0.0600597	0.0293544	0.0407542	0.870674	20	Endo	eQTLGen_Blood
ENSG00000125686	17	MED1	37584038	rs12450559	17	37694709	G	A	0.252652	-0.0328	0.0162	0.04306	0.161974	0.00921583	3.78852e-69	-0.202502	0.100678	0.0442844	0.603448	20	Endo	eQTLGen_Blood
ENSG00000125686	17	MED1	37584038	rs12450559	17	37694709	G	A	0.252652	-0.1186	0.04672	0.01116	0.161974	0.00921583	3.78852e-69	-0.732217	0.291435	0.0119894	0.0886211	20	CCOC	eQTLGen_Blood
ENSG00000125912	19	NCLN	3197567	rs509977	19	3185829	G	A	0.442141	-0.0748	0.03084	0.01529	0.375094	0.00958194	0	-0.199417	0.0823771	0.0154873	0.905484	20	MOC	eQTLGen_Blood
ENSG00000125912	19	NCLN	3197567	rs509977	19	3185829	G	A	0.442141	-0.0288	0.0145	0.04625	0.375094	0.00958194	0	-0.0767808	0.0387067	0.0472943	0.242211	20	Endo	eQTLGen_Blood
ENSG00000126773	14	PCNX4	60597240	rs381521	14	60615215	G	A	0.146866	-0.1681	0.0682	0.0137086	0.314278	0.00964082	4.28276e-233	-0.534877	0.217625	0.0139793	0.094604	20	LGSOC	eQTLGen_Blood
ENSG00000126773	14	PCNX4	60597240	rs381521	14	60615215	G	A	0.146866	0.0406	0.0192	0.03438	0.314278	0.00964082	4.28276e-233	0.129185	0.0612208	0.0348456	0.179252	20	Endo	eQTLGen_Blood
ENSG00000128394	22	APOBEC3F	39443262	rs17496039	22	39482267	T	C	0.0700096	0.0937	0.0272	0.0005751	-0.21935	0.0187153	1.00198e-31	-0.427171	0.129248	0.000949593	0.0596049	20	Endo	eQTLGen_Blood
ENSG00000128394	22	APOBEC3F	39443262	rs17496039	22	39482267	T	C	0.0700096	0.1685	0.07831	0.0314	-0.21935	0.0187153	1.00198e-31	-0.768178	0.362975	0.0343162	0.694783	20	CCOC	eQTLGen_Blood
ENSG00000128394	22	APOBEC3F	39443262	rs17496039	22	39482267	T	C	0.0700096	0.1246	0.06061	0.03978	-0.21935	0.0187153	1.00198e-31	-0.568041	0.280534	0.0428823	0.562153	20	MOC	eQTLGen_Blood
ENSG00000128604	7	IRF5	128583877	rs6965542	7	128655918	C	T	0.378496	-0.0342	0.0142	0.01562	0.602772	0.00811094	0	-0.0567379	0.0235702	0.0160759	0.638368	20	Endo	eQTLGen_Blood
ENSG00000128604	7	IRF5	128583877	rs6965542	7	128655918	C	T	0.378496	0.04162	0.01609	0.009673	0.602772	0.00811094	0	0.0690476	0.0267095	0.00973411	0.537506	20	HGSOC	eQTLGen_Blood
ENSG00000128604	7	IRF5	128583877	rs6965542	7	128655918	C	T	0.378496	0.1353	0.03538	0.0001312	0.602772	0.00811094	0	0.224463	0.0587731	0.000133917	0.327097	20	LMPSOC	eQTLGen_Blood
ENSG00000128604	7	IRF5	128583877	rs6965542	7	128655918	C	T	0.378496	0.08601	0.04079	0.03497	0.602772	0.00811094	0	0.142691	0.0676979	0.035052	0.0436138	20	CCOC	eQTLGen_Blood
ENSG00000128683	2	GAD1	171693692	rs4667659	2	171672858	A	G	0.0202507	0.1332	0.0497	0.00742	0.775718	0.0338493	3.15957e-116	0.171712	0.0645064	0.0077692	0.384717	15	Endo	eQTLGen_Blood
ENSG00000128683	2	GAD1	171693692	rs4667659	2	171672858	A	G	0.0202507	-0.2484	0.1119	0.02644	0.775718	0.0338493	3.15957e-116	-0.32022	0.144929	0.02714	0.0998689	15	ENOC	eQTLGen_Blood
ENSG00000130396	6	AFDN	168300152	rs9379295	6	168263019	A	G	0.512729	-0.0366	0.0153	0.01649	-0.151777	0.00921075	5.26289e-61	0.241144	0.101863	0.0179164	0.25203	20	Endo	eQTLGen_Blood
ENSG00000130396	6	AFDN	168300152	rs9379295	6	168263019	A	G	0.512729	-0.03464	0.01693	0.04079	-0.151777	0.00921075	5.26289e-61	0.22823	0.112402	0.0423079	0.411527	20	HGSOC	eQTLGen_Blood
ENSG00000130396	6	AFDN	168300152	rs9379295	6	168263019	A	G	0.512729	-0.08666	0.04287	0.04317	-0.151777	0.00921075	5.26289e-61	0.570971	0.284572	0.0448115	0.846445	20	CCOC	eQTLGen_Blood
ENSG00000130396	6	AFDN	168300152	rs9379295	6	168263019	A	G	0.512729	0.06818	0.03241	0.03535	-0.151777	0.00921075	5.26289e-61	-0.449213	0.215271	0.0369121	0.10075	20	MOC	eQTLGen_Blood
ENSG00000130713	9	EXOSC2	133574678	rs28633092	9	133555507	C	T	0.335969	-0.1142	0.03993	0.00423634	-0.177561	0.0122691	1.81572e-47	0.643158	0.229229	0.00502008	0.176641	20	LMPSOC	eQTLGen_Blood
ENSG00000130713	9	EXOSC2	133574678	rs28633092	9	133555507	C	T	0.335969	0.0476	0.0156	0.002227	-0.177561	0.0122691	1.81572e-47	-0.268076	0.0897884	0.00282982	0.927331	20	Endo	eQTLGen_Blood
ENSG00000131470	17	PSMC3IP	40727091	rs12938909	17	40787764	G	C	0.277338	-0.04532	0.01784	0.011	0.0837713	0.00980675	1.3169e-17	-0.540997	0.222179	0.0148932	0.477368	20	HGSOC	eQTLGen_Blood
ENSG00000131470	17	PSMC3IP	40727091	rs12938909	17	40787764	G	C	0.277338	-0.0366	0.0158	0.02096	0.0837713	0.00980675	1.3169e-17	-0.436904	0.195421	0.0253708	0.194854	20	Endo	eQTLGen_Blood
ENSG00000131470	17	PSMC3IP	40727091	rs12938909	17	40787764	G	C	0.277338	-0.07245	0.03283	0.02666	0.0837713	0.00980675	1.3169e-17	-0.864855	0.404767	0.0326246	0.83112	20	ENOC	eQTLGen_Blood
ENSG00000132002	19	DNAJB1	14633082	rs12983483	19	14619874	C	G	0.14812	0.05689	0.02279	0.01253	0.254068	0.0140795	8.60504e-73	0.223917	0.0905547	0.0134088	0.580498	20	HGSOC	eQTLGen_Blood
ENSG00000132002	19	DNAJB1	14633082	rs12983483	19	14619874	C	G	0.14812	-0.0573	0.0203	0.004821	0.254068	0.0140795	8.60504e-73	-0.225531	0.0808716	0.0052912	0.888305	20	Endo	eQTLGen_Blood
ENSG00000132823	20	OSER1	42832283	rs2143606	20	42838550	A	G	0.548795	0.07606	0.03575	0.0333742	-0.491023	0.00842647	0	-0.154901	0.0728557	0.0334919	0.608056	20	LMPSOC	eQTLGen_Blood
ENSG00000132823	20	OSER1	42832283	rs2143606	20	42838550	A	G	0.548795	-0.0307	0.0141	0.02996	-0.491023	0.00842647	0	0.0625226	0.0287356	0.0295712	0.365406	20	Endo	eQTLGen_Blood
ENSG00000132823	20	OSER1	42832283	rs2143606	20	42838550	A	G	0.548795	-0.07533	0.02947	0.0106	-0.491023	0.00842647	0	0.153414	0.0600753	0.0106584	0.488318	20	ENOC	eQTLGen_Blood
ENSG00000134419	16	RPS15A	18797161	rs7204193	16	18920482	C	T	0.0686596	0.0564	0.0287	0.04953	-1.03938	0.0194569	0	-0.054263	0.0276313	0.04955	0.616298	7	Endo	eQTLGen_Blood
ENSG00000134419	16	RPS15A	18797161	rs7204193	16	18920482	C	T	0.0686596	0.1242	0.0579	0.03203	-1.03938	0.0194569	0	-0.119494	0.0557511	0.032085	0.253042	7	ENOC	eQTLGen_Blood
ENSG00000134480	5	CCNH	86698073	rs12514800	5	86739215	C	G	0.209547	-0.08941	0.04349	0.0397946	0.111114	0.0129187	7.90248e-18	-0.804668	0.402425	0.0455492	0.999379	20	LMPSOC	eQTLGen_Blood
ENSG00000134480	5	CCNH	86698073	rs12514800	5	86739215	C	G	0.209547	-0.0478	0.0174	0.005945	0.111114	0.0129187	7.90248e-18	-0.430188	0.164389	0.00887355	0.10436	20	Endo	eQTLGen_Blood
ENSG00000134644	1	PUM1	31471595	rs66677950	1	31597657	C	T	0.120829	-0.0653	0.024	0.006586	0.23119	0.0154016	6.23907e-51	-0.282452	0.105502	0.00742382	0.243727	18	Endo	eQTLGen_Blood
ENSG00000134644	1	PUM1	31471595	rs66677950	1	31597657	C	T	0.120829	0.1063	0.04589	0.02056	0.23119	0.0154016	6.23907e-51	0.459796	0.200845	0.0220613	0.378862	19	ENOC	eQTLGen_Blood
ENSG00000134644	1	PUM1	31471595	rs66677950	1	31597657	C	T	0.120829	0.2014	0.07521	0.00740996	0.23119	0.0154016	6.23907e-51	0.871146	0.330453	0.00838364	0.0972209	19	LGSOC	eQTLGen_Blood
ENSG00000136141	13	LRCH1	47227239	rs78838977	13	47262574	G	A	0.0656702	-0.0885	0.0341	0.009487	0.393262	0.0281843	3.008e-44	-0.225041	0.0881979	0.0107246	0.538413	20	Endo	eQTLGen_Blood
ENSG00000136141	13	LRCH1	47227239	rs78838977	13	47262574	G	A	0.0656702	0.07309	0.03301	0.02683	0.393262	0.0281843	3.008e-44	0.185856	0.0849893	0.028756	0.49991	20	HGSOC	eQTLGen_Blood
ENSG00000136152	13	COG3	46074912	rs2985961	13	46071980	A	G	0.414176	0.1063	0.04076	0.009231	-0.105276	0.00919566	2.39525e-30	-1.00973	0.397093	0.0109966	0.655075	20	CCOC	eQTLGen_Blood
ENSG00000136152	13	COG3	46074912	rs2985961	13	46071980	A	G	0.414176	0.1002	0.03058	0.001073	-0.105276	0.00919566	2.39525e-30	-0.951787	0.302139	0.00163178	0.010841	20	MOC	eQTLGen_Blood
ENSG00000136152	13	COG3	46074912	rs2985961	13	46071980	A	G	0.414176	-0.0323	0.0141	0.02216	-0.105276	0.00919566	2.39525e-30	0.306814	0.136589	0.0246878	0.424499	20	Endo	eQTLGen_Blood
ENSG00000136738	10	STAM	17722018	rs2570287	10	17726070	A	G	0.533655	0.0278	0.0141	0.04772	-0.194776	0.00898138	2.74548e-104	-0.142728	0.0726896	0.0495843	0.125444	20	Endo	eQTLGen_Blood
ENSG00000136738	10	STAM	17722018	rs2570287	10	17726070	A	G	0.533655	0.0637	0.03026	0.03529	-0.194776	0.00898138	2.74548e-104	-0.327043	0.156088	0.0361495	0.102317	20	MOC	eQTLGen_Blood
ENSG00000138079	2	SLC3A1	44525616	rs2165421	2	44526010	G	A	0.314754	-0.0313	0.0146	0.03262	-0.0629924	0.00896051	2.06534e-12	0.496886	0.242312	0.0403055	0.367701	20	Endo	eQTLGen_Blood
ENSG00000138079	2	SLC3A1	44525616	rs2165421	2	44526010	G	A	0.314754	0.09894	0.03695	0.00741357	-0.0629924	0.00896051	2.06534e-12	-1.57067	0.627689	0.0123389	0.860197	20	LMPSOC	eQTLGen_Blood
ENSG00000138604	15	GLCE	69508739	rs16952867	15	69446861	C	T	0.0151398	-0.1535	0.07019	0.02875	0.782244	0.0266864	7.19563e-189	-0.19623	0.0899784	0.0291938	0.273894	10	HGSOC	eQTLGen_Blood
ENSG00000138604	15	GLCE	69508739	rs16952867	15	69446861	C	T	0.0151398	-0.136	0.0585	0.02004	0.782244	0.0266864	7.19563e-189	-0.173859	0.0750197	0.020476	0.152886	10	Endo	eQTLGen_Blood
ENSG00000138794	4	CASP6	110617262	rs13144085	4	110628473	C	T	0.0628737	-0.1243	0.05959	0.03693	0.155261	0.0216863	8.10312e-13	-0.800589	0.399764	0.0452147	0.892163	12	ENOC	eQTLGen_Blood
ENSG00000138794	4	CASP6	110617262	rs13144085	4	110628473	C	T	0.0628737	0.0626	0.0278	0.02431	0.155261	0.0216863	8.10312e-13	0.403193	0.187701	0.0317093	0.212524	12	Endo	eQTLGen_Blood
ENSG00000139428	12	MMAB	110002467	rs6606734	12	110013639	G	T	0.521794	0.03909	0.0157	0.01277	-0.192525	0.00886248	1.2277e-104	-0.203039	0.0820817	0.0133754	0.587683	20	HGSOC	eQTLGen_Blood
ENSG00000139428	12	MMAB	110002467	rs6606734	12	110013639	G	T	0.521794	0.0342	0.0138	0.01327	-0.192525	0.00886248	1.2277e-104	-0.177639	0.0721439	0.0138053	0.0566602	20	Endo	eQTLGen_Blood
ENSG00000139626	12	ITGB7	53593096	rs12824946	12	53592452	C	T	0.076567	0.09994	0.05013	0.0462	0.515472	0.0104268	0	0.19388	0.0973297	0.0463713	0.331825	20	ENOC	eQTLGen_Blood
ENSG00000139626	12	ITGB7	53593096	rs12232003	12	53593632	C	T	0.0766635	0.0811	0.0286	0.004605	0.564763	0.0113609	0	0.1436	0.0507231	0.00463937	0.232255	20	Endo	eQTLGen_Blood
ENSG00000139626	12	ITGB7	53593096	rs12824946	12	53592452	C	T	0.076567	0.1106	0.05224	0.03424	0.515472	0.0104268	0	0.214561	0.101437	0.0344118	0.43274	20	MOC	eQTLGen_Blood
ENSG00000139921	14	TMX1	51714819	rs12432203	14	51710861	G	A	0.0949855	0.1607	0.07994	0.0444039	-0.377874	0.0120715	4.25244e-215	-0.425274	0.211988	0.0448429	0.217041	20	LGSOC	eQTLGen_Blood
ENSG00000139921	14	TMX1	51714819	rs12432203	14	51710861	G	A	0.0949855	0.0543	0.0231	0.01875	-0.377874	0.0120715	4.25244e-215	-0.143699	0.0613037	0.0190756	0.507427	20	Endo	eQTLGen_Blood
ENSG00000141293	17	SKAP1	46359219	rs34791545	17	46488447	C	T	0.24783	0.1616	0.03904	3.483e-05	-0.418085	0.0110349	0	-0.386524	0.0939338	3.87417e-05	0.120848	20	LMPSOC	eQTLGen_Blood
ENSG00000141293	17	SKAP1	46359219	rs34791545	17	46488447	C	T	0.24783	0.09835	0.0455	0.03177	-0.418085	0.0110349	0	-0.235239	0.109006	0.0309256	0.791336	20	CCOC	eQTLGen_Blood
ENSG00000141293	17	SKAP1	46359219	rs34791545	17	46488447	C	T	0.24783	0.0525	0.0161	0.001104	-0.418085	0.0110349	0	-0.125573	0.0386513	0.00115869	0.181035	20	Endo	eQTLGen_Blood
ENSG00000141293	17	SKAP1	46359219	rs34791545	17	46488447	C	T	0.24783	0.1422	0.05387	0.00829823	-0.418085	0.0110349	0	-0.340122	0.129162	0.00845585	0.58861	20	LGSOC	eQTLGen_Blood
ENSG00000142794	1	NBPF3	21789059	rs1827293	1	21795388	G	A	0.550145	-0.1283	0.04073	0.001633	-0.409097	0.00859593	0	0.313618	0.0997787	0.00167149	0.0821859	20	CCOC	eQTLGen_Blood
ENSG00000142794	1	NBPF3	21789059	rs1827293	1	21795388	G	A	0.550145	0.0335	0.0136	0.01368	-0.409097	0.00859593	0	-0.0818878	0.0332885	0.0138959	0.0715423	20	Endo	eQTLGen_Blood
ENSG00000143486	1	EIF2D	206765262	rs4844541	1	206764782	A	G	0.568852	0.03262	0.01619	0.0439	-0.181273	0.00889353	2.38634e-92	-0.179949	0.089748	0.0449575	0.320107	20	HGSOC	eQTLGen_Blood
ENSG00000143486	1	EIF2D	206765262	rs4844541	1	206764782	A	G	0.568852	0.0439	0.0176	0.01234	-0.181273	0.00889353	2.38634e-92	-0.242176	0.0978153	0.013292	0.291072	20	Endo	eQTLGen_Blood
ENSG00000143515	1	ATP8B2	154310906	rs6427576	1	154309424	T	C	0.27377	0.0304	0.0154	0.04847	0.210094	0.00980512	7.48495e-102	0.144697	0.0736108	0.0493331	0.315097	20	Endo	eQTLGen_Blood
ENSG00000143515	1	ATP8B2	154310906	rs6427576	1	154309424	T	C	0.27377	0.07982	0.0323	0.01347	0.210094	0.00980512	7.48495e-102	0.379925	0.15476	0.014091	0.114421	20	ENOC	eQTLGen_Blood
ENSG00000143554	1	SLC27A3	153749731	rs12097583	1	153723037	C	T	0.06027	0.065	0.0295	0.0274	0.535055	0.0166774	7.72489e-226	0.121483	0.0552644	0.027934	0.655684	19	Endo	eQTLGen_Blood
ENSG00000143554	1	SLC27A3	153749731	rs12097583	1	153723037	C	T	0.06027	-0.2469	0.114	0.0303273	0.535055	0.0166774	7.72489e-226	-0.461448	0.213547	0.0307053	0.383191	20	LGSOC	eQTLGen_Blood
ENSG00000144802	3	NFKBIZ	101563350	rs641432	3	101587566	T	C	0.468949	0.1018	0.04833	0.0351738	-0.290348	0.00920738	2.94296e-218	-0.350614	0.166826	0.0355823	0.58577	20	LGSOC	eQTLGen_Blood
ENSG00000144802	3	NFKBIZ	101563350	rs641432	3	101587566	T	C	0.468949	-0.0369	0.0139	0.008	-0.290348	0.00920738	2.94296e-218	0.127089	0.0480429	0.00816139	0.0554201	20	Endo	eQTLGen_Blood
ENSG00000145354	4	CISD2	103800267	rs223334	4	103788211	A	G	0.51784	0.0437	0.0139	0.001649	0.193422	0.0089249	3.75378e-104	0.225931	0.0726157	0.00186254	0.301972	20	Endo	eQTLGen_Blood
ENSG00000145354	4	CISD2	103800267	rs223334	4	103788211	A	G	0.51784	0.107	0.04832	0.026801	0.193422	0.0089249	3.75378e-104	0.553194	0.251117	0.0275994	0.80039	20	LGSOC	eQTLGen_Blood
ENSG00000145723	5	GIN1	102438779	rs257320	5	102446462	A	C	0.295275	-0.0324	0.0152	0.03251	-0.116276	0.00996074	1.74315e-31	0.278648	0.132885	0.0360018	0.0634834	20	Endo	eQTLGen_Blood
ENSG00000145723	5	GIN1	102438779	rs461609	5	102447305	A	G	0.294889	-0.08001	0.03141	0.01086	-0.116212	0.00998128	2.49098e-31	0.688483	0.276675	0.0128312	0.342384	20	ENOC	eQTLGen_Blood
ENSG00000146674	7	IGFBP3	45956711	rs1525828	7	46002078	A	T	0.30974	0.1024	0.05125	0.0457114	0.340862	0.0105174	2.02308e-230	0.300415	0.150639	0.0461234	0.510707	20	LGSOC	eQTLGen_Blood
ENSG00000146674	7	IGFBP3	45956711	rs1525828	7	46002078	A	T	0.30974	0.0293	0.0148	0.0471	0.340862	0.0105174	2.02308e-230	0.0859585	0.0435002	0.0481495	0.286454	20	Endo	eQTLGen_Blood
ENSG00000147687	8	TATDN1	125526212	rs34681068	8	125551364	G	A	0.132208	0.08563	0.04209	0.04189	-0.147517	0.0174962	3.41554e-17	-0.580474	0.293511	0.0479636	0.0867864	20	ENOC	eQTLGen_Blood
ENSG00000147687	8	TATDN1	125526212	rs34681068	8	125551364	G	A	0.132208	-0.0463	0.0204	0.02299	-0.147517	0.0174962	3.41554e-17	0.313861	0.143211	0.0284088	0.95537	20	Endo	eQTLGen_Blood
ENSG00000148200	9	NR6A1	127406571	rs10122154	9	127559038	C	T	0.481196	0.0513	0.0145	0.0004235	0.0778269	0.00952804	3.13024e-16	0.659155	0.203037	0.0011684	0.501707	14	Endo	eQTLGen_Blood
ENSG00000148200	9	NR6A1	127406571	rs10122154	9	127559038	C	T	0.481196	-0.07636	0.02972	0.01018	0.0778269	0.00952804	3.13024e-16	-0.981151	0.400319	0.014249	0.511148	14	ENOC	eQTLGen_Blood
ENSG00000149177	11	PTPRJ	48095891	rs1017875	11	47999218	T	C	0.192864	0.09386	0.03575	0.008648	0.249695	0.0110664	9.91961e-113	0.375899	0.144141	0.00911103	0.298069	20	ENOC	eQTLGen_Blood
ENSG00000149177	11	PTPRJ	48095891	rs1017875	11	47999218	T	C	0.192864	0.0479	0.017	0.004758	0.249695	0.0110664	9.91961e-113	0.191834	0.0686119	0.00517504	0.433084	20	Endo	eQTLGen_Blood
ENSG00000149313	11	AASDHPPT	105957832	rs17105037	11	105997356	C	T	0.0974928	-0.0584	0.0244	0.01667	0.278146	0.0156209	6.34882e-71	-0.209961	0.0885126	0.0176869	0.191393	20	Endo	eQTLGen_Blood
ENSG00000149313	11	AASDHPPT	105957832	rs17105037	11	105997356	C	T	0.0974928	0.1034	0.04941	0.03634	0.278146	0.0156209	6.34882e-71	0.371747	0.178863	0.0376736	0.2232	20	MOC	eQTLGen_Blood
ENSG00000149403	11	GRIK4	120621040	rs949055	11	120779520	C	T	0.353423	0.0293	0.0148	0.04776	0.463004	0.00903739	0	0.0632824	0.031989	0.0479001	0.926614	20	Endo	eQTLGen_Blood
ENSG00000149403	11	GRIK4	120621040	rs949055	11	120779520	C	T	0.353423	0.03637	0.01712	0.03366	0.463004	0.00903739	0	0.0785522	0.0370077	0.0337881	0.519489	20	HGSOC	eQTLGen_Blood
ENSG00000149679	20	CABLES2	60973014	rs2427323	20	60981155	G	A	0.486885	-0.0284	0.014	0.04282	0.242419	0.00884866	3.05048e-165	-0.117152	0.0579093	0.0430697	0.0653555	20	Endo	eQTLGen_Blood
ENSG00000149679	20	CABLES2	60973014	rs2427323	20	60981155	G	A	0.486885	0.07564	0.0295	0.01034	0.242419	0.00884866	3.05048e-165	0.312022	0.122222	0.0106827	0.279564	20	MOC	eQTLGen_Blood
ENSG00000150594	10	ADRA2A	112838724	rs11195432	10	112891591	A	T	0.30135	-0.06913	0.0332	0.03734	-0.0600415	0.0096048	4.0731e-10	1.15137	0.582819	0.0482093	0.108371	15	MOC	eQTLGen_Blood
ENSG00000150594	10	ADRA2A	112838724	rs11195432	10	112891591	A	T	0.30135	0.0334	0.0153	0.02921	-0.0600415	0.0096048	4.0731e-10	-0.556282	0.269915	0.0393075	0.648095	15	Endo	eQTLGen_Blood
ENSG00000155265	10	GOLGA7B	99618889	rs11189412	10	99611713	A	G	0.377435	0.07031	0.03172	0.02667	-0.193735	0.00987709	1.16046e-85	-0.362918	0.164771	0.0276255	0.740723	19	MOC	eQTLGen_Blood
ENSG00000155265	10	GOLGA7B	99618889	rs11189412	10	99611713	A	G	0.377435	-0.0376	0.0145	0.009691	-0.193735	0.00987709	1.16046e-85	0.194079	0.0754956	0.0101483	0.109748	19	Endo	eQTLGen_Blood
ENSG00000155542	5	SETD9	56213223	rs252893	5	56224714	T	C	0.248698	-0.0533	0.0161	0.000946	-0.392966	0.00881916	0	0.135635	0.0410833	0.000961833	0.15422	20	Endo	eQTLGen_Blood
ENSG00000155542	5	SETD9	56213223	rs252893	5	56224714	T	C	0.248698	-0.05683	0.01829	0.001887	-0.392966	0.00881916	0	0.144618	0.0466564	0.00193759	0.237142	20	HGSOC	eQTLGen_Blood
ENSG00000155906	6	RMND1	151749624	rs3757316	6	151774339	A	G	0.359884	-0.08231	0.03186	0.009518	-0.280623	0.00876642	7.6428e-225	0.293312	0.113902	0.0100206	0.0817629	20	MOC	eQTLGen_Blood
ENSG00000155906	6	RMND1	151749624	rs3757316	6	151774339	A	G	0.359884	0.0495	0.0144	0.0005672	-0.280623	0.00876642	7.6428e-225	-0.176394	0.0516095	0.000631179	0.456991	20	Endo	eQTLGen_Blood
ENSG00000156381	14	ANKRD9	102974657	rs11160683	14	102933347	G	A	0.233558	0.07478	0.03526	0.03392	-0.371125	0.00889193	0	-0.201495	0.0951309	0.034168	0.752702	20	MOC	eQTLGen_Blood
ENSG00000156381	14	ANKRD9	102974657	rs11160683	14	102933347	G	A	0.233558	-0.0417	0.0164	0.01127	-0.371125	0.00889193	0	0.112361	0.0442719	0.0111495	0.196817	20	Endo	eQTLGen_Blood
ENSG00000157014	3	TATDN2	10308593	rs164939	3	10316760	G	C	0.251398	0.0316	0.0157	0.04398	0.404509	0.0112187	1.0881e-284	0.0781194	0.0388729	0.0444725	0.879964	20	Endo	eQTLGen_Blood
ENSG00000157014	3	TATDN2	10308593	rs164939	3	10316760	G	C	0.251398	0.1079	0.0453	0.01724	0.404509	0.0112187	1.0881e-284	0.266743	0.112232	0.0174674	0.855342	20	CCOC	eQTLGen_Blood
ENSG00000157014	3	TATDN2	10308593	rs164939	3	10316760	G	C	0.251398	0.1174	0.05427	0.0305214	0.404509	0.0112187	1.0881e-284	0.290229	0.134404	0.0308211	0.708683	20	LGSOC	eQTLGen_Blood
ENSG00000157168	8	NRG1	32059725	rs2466076	8	32432796	G	T	0.44812	-0.0443	0.014	0.001564	-0.738894	0.00779721	0	0.0599545	0.0189578	0.00156408	0.505533	20	Endo	eQTLGen_Blood
ENSG00000157168	8	NRG1	32059725	rs2466076	8	32432796	G	T	0.44812	-0.06886	0.03511	0.0498482	-0.738894	0.00779721	0	0.0931934	0.0475271	0.0498971	0.877893	20	LMPSOC	eQTLGen_Blood
ENSG00000158089	2	GALNT14	31255700	rs2161831	2	31235581	T	G	0.382257	0.0286	0.0143	0.04469	-0.226475	0.01068	8.47826e-100	-0.126283	0.0634219	0.0464629	0.254659	20	Endo	eQTLGen_Blood
ENSG00000158089	2	GALNT14	31255700	rs2161831	2	31235581	T	G	0.382257	0.06708	0.03053	0.02802	-0.226475	0.01068	8.47826e-100	-0.296192	0.135527	0.0288534	0.873999	20	ENOC	eQTLGen_Blood
ENSG00000158793	1	NIT1	161091555	rs77040038	1	161082447	G	A	0.0839923	0.1594	0.06588	0.0155397	-0.22748	0.017103	2.29617e-40	-0.700722	0.294361	0.0172899	0.382043	20	LMPSOC	eQTLGen_Blood
ENSG00000158793	1	NIT1	161091555	rs77040038	1	161082447	G	A	0.0839923	0.1118	0.0564	0.04744	-0.22748	0.017103	2.29617e-40	-0.491473	0.250673	0.049924	0.278917	20	MOC	eQTLGen_Blood
ENSG00000158793	1	NIT1	161091555	rs77040038	1	161082447	G	A	0.0839923	-0.0545	0.0275	0.04711	-0.22748	0.017103	2.29617e-40	0.239582	0.122225	0.049975	0.226374	20	Endo	eQTLGen_Blood
ENSG00000158864	1	NDUFS2	161175539	rs4379692	1	161186313	T	C	0.31919	0.1043	0.04334	0.01614	-0.230919	0.00944221	4.34456e-132	-0.451674	0.188592	0.016621	0.0868595	20	CCOC	eQTLGen_Blood
ENSG00000158864	1	NDUFS2	161175539	rs4379692	1	161186313	T	C	0.31919	-0.0391	0.0152	0.009824	-0.230919	0.00944221	4.34456e-132	0.169324	0.0661871	0.0105199	0.191418	20	Endo	eQTLGen_Blood
ENSG00000158882	1	TOMM40L	161198100	rs5082	1	161193683	G	A	0.374349	0.0319	0.0142	0.02451	0.337264	0.0100797	1.85766e-245	0.0945847	0.0421983	0.0249981	0.194791	20	Endo	eQTLGen_Blood
ENSG00000158882	1	TOMM40L	161198100	rs5082	1	161193683	G	A	0.374349	0.1241	0.04868	0.0107939	0.337264	0.0100797	1.85766e-245	0.367961	0.144756	0.0110241	0.284944	20	LGSOC	eQTLGen_Blood
ENSG00000159079	21	CFAP298	33974782	rs55756839	21	33938706	C	T	0.0481196	0.0743	0.0332	0.02546	-0.293169	0.0317757	2.80404e-20	-0.253438	0.116529	0.0296388	0.161108	16	Endo	eQTLGen_Blood
ENSG00000159079	21	CFAP298	33974782	rs55756839	21	33938706	C	T	0.0481196	0.2013	0.06581	0.002217	-0.293169	0.0317757	2.80404e-20	-0.686636	0.236494	0.00369134	0.107373	16	ENOC	eQTLGen_Blood
ENSG00000159733	4	ZFYVE28	2345849	rs12499021	4	2408411	A	G	0.327194	0.0536	0.01665	0.001289	0.228043	0.00923759	1.49712e-134	0.235044	0.0736308	0.00141198	0.632075	20	HGSOC	eQTLGen_Blood
ENSG00000159733	4	ZFYVE28	2345849	rs12499021	4	2408411	A	G	0.327194	-0.031	0.0151	0.03977	0.228043	0.00923759	1.49712e-134	-0.135939	0.0664442	0.0407645	0.984897	20	Endo	eQTLGen_Blood
ENSG00000160703	11	NLRX1	119046001	rs4148170	11	119027545	A	G	0.0799421	0.09168	0.03005	0.002283	0.141118	0.0133678	4.73501e-26	0.649669	0.221657	0.00337909	0.582574	7	HGSOC	eQTLGen_Blood
ENSG00000160703	11	NLRX1	119046001	rs4148170	11	119027545	A	G	0.0799421	-0.0653	0.0272	0.01655	0.141118	0.0133678	4.73501e-26	-0.462733	0.197668	0.019234	0.297702	7	Endo	eQTLGen_Blood
ENSG00000161204	3	ABCF3	183907805	rs35668024	3	183936979	C	A	0.0220829	0.2558	0.087	0.003286	0.584015	0.0388954	5.85624e-51	0.438003	0.151798	0.00390881	0.652741	20	ENOC	eQTLGen_Blood
ENSG00000161204	3	ABCF3	183907805	rs35668024	3	183936979	C	A	0.0220829	0.1072	0.0461	0.02019	0.584015	0.0388954	5.85624e-51	0.183557	0.0798774	0.0215627	0.734907	20	Endo	eQTLGen_Blood
ENSG00000161647	17	MPP3	41894352	rs3785810	17	41850689	G	C	0.293925	0.0368	0.0153	0.0165	0.0726961	0.00975342	9.09648e-14	0.506217	0.221152	0.0220796	0.128873	14	Endo	eQTLGen_Blood
ENSG00000161647	17	MPP3	41894352	rs3785810	17	41850689	G	C	0.293925	-0.08913	0.03879	0.0215756	0.0726961	0.00975342	9.09648e-14	-1.22606	0.558371	0.0281075	0.884298	14	LMPSOC	eQTLGen_Blood
ENSG00000161929	17	SCIMP	5125205	rs6502851	17	5150653	A	G	0.1919	-0.1502	0.06364	0.0182675	0.25922	0.00918552	3.27263e-175	-0.57943	0.246362	0.0186758	0.212815	20	LGSOC	eQTLGen_Blood
ENSG00000161929	17	SCIMP	5125205	rs6502851	17	5150653	A	G	0.1919	0.0476	0.0173	0.005975	0.25922	0.00918552	3.27263e-175	0.183628	0.067055	0.00617276	0.853553	20	Endo	eQTLGen_Blood
ENSG00000162267	3	ITIH3	52835904	rs2710313	3	52969529	T	A	0.325072	-0.0856	0.04246	0.04379	0.128216	0.0090652	2.03966e-45	-0.667621	0.334506	0.0459511	0.514489	20	CCOC	eQTLGen_Blood
ENSG00000162267	3	ITIH3	52835904	rs2710313	3	52969529	T	A	0.325072	-0.0423	0.0148	0.004183	0.128216	0.0090652	2.03966e-45	-0.329911	0.117763	0.00508685	0.575525	20	Endo	eQTLGen_Blood
ENSG00000162482	1	AKR7A3	19612398	rs2227295	1	19638309	A	G	0.25217	0.07117	0.03445	0.03883	-0.153601	0.00971557	2.66308e-56	-0.463343	0.226189	0.0405132	0.44636	19	MOC	eQTLGen_Blood
ENSG00000162482	1	AKR7A3	19612398	rs2227295	1	19638309	A	G	0.25217	0.0328	0.0159	0.03889	-0.153601	0.00971557	2.66308e-56	-0.21354	0.104392	0.0408003	0.235013	19	Endo	eQTLGen_Blood
ENSG00000162735	1	PEX19	160251370	rs17370037	1	160300258	G	A	0.0343298	0.166	0.08405	0.04825	-0.821914	0.0380688	2.22052e-103	-0.201968	0.102688	0.0492059	0.0582174	15	MOC	eQTLGen_Blood
ENSG00000162735	1	PEX19	160251370	rs17370037	1	160300258	G	A	0.0343298	0.1018	0.0372	0.006212	-0.821914	0.0380688	2.22052e-103	-0.123857	0.0456223	0.00663081	0.43972	16	Endo	eQTLGen_Blood
ENSG00000162755	1	KLHDC9	161069143	rs77584890	1	161068119	T	C	0.056702	-0.0849	0.0333	0.01077	0.310914	0.0229099	5.93423e-42	-0.273066	0.108977	0.0122204	0.221106	20	Endo	eQTLGen_Blood
ENSG00000162755	1	KLHDC9	161069143	rs77584890	1	161068119	T	C	0.056702	0.1621	0.06856	0.01809	0.310914	0.0229099	5.93423e-42	0.521365	0.223832	0.0198449	0.868523	20	MOC	eQTLGen_Blood
ENSG00000162755	1	KLHDC9	161069143	rs77584890	1	161068119	T	C	0.056702	0.1668	0.08116	0.0398597	0.310914	0.0229099	5.93423e-42	0.536482	0.264013	0.0421505	0.523581	20	LMPSOC	eQTLGen_Blood
ENSG00000163235	2	TGFA	70727868	rs113971512	2	70774454	T	C	0.118419	-0.0487	0.0223	0.02864	0.352788	0.0159054	5.31055e-109	-0.138043	0.0635165	0.0297542	0.0627261	20	Endo	eQTLGen_Blood
ENSG00000163235	2	TGFA	70727868	rs113971512	2	70774454	T	C	0.118419	-0.1739	0.05511	0.00160219	0.352788	0.0159054	5.31055e-109	-0.492931	0.157786	0.0017838	0.706381	20	LMPSOC	eQTLGen_Blood
ENSG00000163235	2	TGFA	70727868	rs113971512	2	70774454	T	C	0.118419	-0.1318	0.06332	0.03733	0.352788	0.0159054	5.31055e-109	-0.373596	0.180273	0.0382295	0.490685	20	CCOC	eQTLGen_Blood
ENSG00000163235	2	TGFA	70727868	rs113971512	2	70774454	T	C	0.118419	-0.1641	0.07685	0.0327342	0.352788	0.0159054	5.31055e-109	-0.465152	0.218844	0.0335448	0.486993	20	LGSOC	eQTLGen_Blood
ENSG00000164327	5	RICTOR	39006265	rs1051942	5	38935244	A	T	0.173867	-0.04206	0.02062	0.04135	0.112587	0.0134615	6.0833e-17	-0.373578	0.188516	0.0475148	0.982103	18	HGSOC	eQTLGen_Blood
ENSG00000164327	5	RICTOR	39006265	rs10075480	5	39070619	G	T	0.175506	0.0476	0.0181	0.008543	0.117637	0.0133563	1.27854e-18	0.404634	0.160575	0.0117387	0.637266	19	Endo	eQTLGen_Blood
ENSG00000164776	7	PHKG1	56154564	rs17172508	7	56149847	T	C	0.19055	0.0393	0.0176	0.02519	-0.246093	0.0130289	1.42627e-79	-0.159696	0.0720156	0.0265881	0.127755	20	Endo	eQTLGen_Blood
ENSG00000164776	7	PHKG1	56154564	rs17172508	7	56149847	T	C	0.19055	-0.1079	0.0526	0.0403	-0.246093	0.0130289	1.42627e-79	0.438452	0.214997	0.0414162	0.967531	20	CCOC	eQTLGen_Blood
ENSG00000165490	11	DDIAS	82640168	rs11233361	11	82597245	T	C	0.485439	0.0278	0.0138	0.04339	-0.139955	0.00890047	1.02921e-55	-0.198636	0.0994093	0.0456991	0.939396	20	Endo	eQTLGen_Blood
ENSG00000165490	11	DDIAS	82640168	rs11233361	11	82597245	T	C	0.485439	0.06856	0.03464	0.0477918	-0.139955	0.00890047	1.02921e-55	-0.489873	0.249462	0.0495625	0.70347	20	LMPSOC	eQTLGen_Blood
ENSG00000166478	11	ZNF143	9515968	rs11042379	11	9497952	A	G	0.0756991	-0.0691	0.0262	0.008249	1.02959	0.0195725	0	-0.0671138	0.0254789	0.00843616	0.168104	20	Endo	eQTLGen_Blood
ENSG00000166478	11	ZNF143	9515968	rs11042379	11	9497952	A	G	0.0756991	0.1781	0.07358	0.01549	1.02959	0.0195725	0	0.172981	0.0715406	0.0156088	0.660309	20	CCOC	eQTLGen_Blood
ENSG00000166987	12	MBD6	57919212	rs1148557	12	57916042	T	C	0.136355	0.08699	0.04256	0.04094	0.110386	0.0107772	1.27755e-24	0.788051	0.393157	0.0450253	0.415808	20	MOC	eQTLGen_Blood
ENSG00000166987	12	MBD6	57919212	rs1148557	12	57916042	T	C	0.136355	-0.0507	0.0199	0.01096	0.110386	0.0107772	1.27755e-24	-0.459297	0.185769	0.0134209	0.69959	20	Endo	eQTLGen_Blood
ENSG00000167333	11	TRIM68	4624695	rs10768113	11	4629210	T	C	0.0697203	0.0555	0.0277	0.04509	-0.375115	0.0108752	1.02992e-260	-0.147955	0.0739685	0.0454745	0.0841708	20	Endo	eQTLGen_Blood
ENSG00000167333	11	TRIM68	4624695	rs10768113	11	4629210	T	C	0.0697203	-0.1334	0.06483	0.03958	-0.375115	0.0108752	1.02992e-260	0.355624	0.173134	0.0399721	0.0982033	20	MOC	eQTLGen_Blood
ENSG00000167632	8	TRAPPC9	141105632	rs3735799	8	141467960	G	A	0.46297	0.0284	0.014	0.04233	-0.349763	0.00866644	0	-0.0811978	0.0400776	0.0427634	0.13412	20	Endo	eQTLGen_Blood
ENSG00000167632	8	TRAPPC9	141105632	rs3735799	8	141467960	G	A	0.46297	0.1135	0.03692	0.00211058	-0.349763	0.00866644	0	-0.324505	0.105863	0.00217427	0.143921	20	LMPSOC	eQTLGen_Blood
ENSG00000167641	19	PPP1R14A	38744554	rs4803999	19	38787965	G	A	0.281389	-0.0315	0.0153	0.03927	-0.286899	0.00909085	1.34732e-218	0.109795	0.0534423	0.0399315	0.839049	20	Endo	eQTLGen_Blood
ENSG00000167641	19	PPP1R14A	38744554	rs4803999	19	38787965	G	A	0.281389	0.09672	0.04354	0.02633	-0.286899	0.00909085	1.34732e-218	-0.337123	0.152136	0.0266968	0.126516	20	CCOC	eQTLGen_Blood
ENSG00000167840	17	ZNF232	5017623	rs73976310	17	5014212	A	G	0.0979749	0.0538	0.0221	0.01498	-0.30494	0.0134491	8.16361e-114	-0.176428	0.0728898	0.0155001	0.481861	20	Endo	eQTLGen_Blood
ENSG00000167840	17	ZNF232	5017623	rs73976310	17	5014212	A	G	0.0979749	0.09224	0.04606	0.0452	-0.30494	0.0134491	8.16361e-114	-0.302486	0.151634	0.0460604	0.0519582	20	ENOC	eQTLGen_Blood
ENSG00000168769	4	TET2	106134002	rs11729069	4	106066820	G	C	0.145323	-0.1094	0.0409	0.007453	0.0714361	0.0104973	1.00909e-11	-1.53144	0.615178	0.0127951	0.1171	20	ENOC	eQTLGen_Blood
ENSG00000168769	4	TET2	106134002	rs11729069	4	106066820	G	C	0.145323	0.0434	0.0193	0.02455	0.0714361	0.0104973	1.00909e-11	0.607536	0.28454	0.0327483	0.479111	20	Endo	eQTLGen_Blood
ENSG00000169045	5	HNRNPH1	179051482	rs28544040	5	179055265	A	G	0.649759	0.0293	0.0146	0.04461	0.425687	0.00853428	0	0.0688299	0.0343253	0.0449388	0.276771	20	Endo	eQTLGen_Blood
ENSG00000169045	5	HNRNPH1	179051482	rs28544040	5	179055265	A	G	0.649759	-0.03456	0.01684	0.04009	0.425687	0.00853428	0	-0.0811864	0.0395931	0.0403135	0.124247	20	HGSOC	eQTLGen_Blood
ENSG00000169442	1	CD52	26645731	rs11577318	1	26601570	G	A	0.184474	-0.1072	0.046	0.0197832	-0.309687	0.0127883	1.49476e-129	0.346156	0.149223	0.0203561	0.573221	20	LMPSOC	eQTLGen_Blood
ENSG00000169442	1	CD52	26645731	rs11577318	1	26601570	G	A	0.184474	0.0355	0.0176	0.04372	-0.309687	0.0127883	1.49476e-129	-0.114632	0.0570283	0.0444222	0.352704	20	Endo	eQTLGen_Blood
ENSG00000170500	2	LONRF2	100914474	rs11123823	2	100916315	G	A	0.471938	0.1078	0.04868	0.026797	0.117881	0.00938859	3.69426e-36	0.91448	0.419332	0.029198	0.0660859	20	LGSOC	eQTLGen_Blood
ENSG00000170500	2	LONRF2	100914474	rs11123823	2	100916315	G	A	0.471938	0.0307	0.0139	0.02777	0.117881	0.00938859	3.69426e-36	0.260432	0.119726	0.0296125	0.439802	20	Endo	eQTLGen_Blood
ENSG00000171056	8	SOX7	10639317	rs10903330	8	10673104	A	G	0.385053	0.1299	0.05839	0.0261017	0.0498032	0.00911412	4.64474e-08	2.60827	1.26586	0.039353	0.279705	20	LGSOC	eQTLGen_Blood
ENSG00000171056	8	SOX7	10639317	rs10903330	8	10673104	A	G	0.385053	0.1219	0.04151	0.00331787	0.0498032	0.00911412	4.64474e-08	2.44763	0.946216	0.00968833	0.57968	20	LMPSOC	eQTLGen_Blood
ENSG00000171056	8	SOX7	10639317	rs10903330	8	10673104	A	G	0.385053	0.0366	0.0145	0.01161	0.0498032	0.00911412	4.64474e-08	0.734893	0.320707	0.0219358	0.599204	20	Endo	eQTLGen_Blood
ENSG00000171298	17	GAA	78084516	rs12450199	17	78076592	C	A	0.377821	0.0336	0.0141	0.01713	-0.738448	0.00882306	0	-0.0455009	0.0191018	0.0172183	0.424198	20	Endo	eQTLGen_Blood
ENSG00000171298	17	GAA	78084516	rs12450199	17	78076592	C	A	0.377821	-0.07573	0.0358	0.034399	-0.738448	0.00882306	0	0.102553	0.0484956	0.0344566	0.475782	20	LMPSOC	eQTLGen_Blood
ENSG00000171298	17	GAA	78084516	rs12450199	17	78076592	C	A	0.377821	-0.1146	0.04929	0.0200711	-0.738448	0.00882306	0	0.15519	0.0667739	0.0201191	0.382463	20	LGSOC	eQTLGen_Blood
ENSG00000171497	4	PPID	159637417	rs17843902	4	159641148	C	T	0.306847	0.08087	0.03343	0.01554	0.0692133	0.0106354	7.62594e-11	1.16842	0.51529	0.02336	0.102371	8	MOC	eQTLGen_Blood
ENSG00000171497	4	PPID	159637417	rs17843902	4	159641148	C	T	0.306847	-0.0378	0.0156	0.01526	0.0692133	0.0106354	7.62594e-11	-0.546138	0.240507	0.0231602	0.426592	8	Endo	eQTLGen_Blood
ENSG00000171502	1	COL24A1	86408771	rs114744497	1	86544455	G	A	0.0182257	-0.3776	0.1846	0.0408052	-0.324078	0.0350635	2.4058e-20	1.16515	0.583398	0.0458058	0.170896	20	LGSOC	eQTLGen_Blood
ENSG00000171502	1	COL24A1	86408771	rs114744497	1	86544455	G	A	0.0182257	0.1438	0.0496	0.003711	-0.324078	0.0350635	2.4058e-20	-0.44372	0.160402	0.00566975	0.138362	20	Endo	eQTLGen_Blood
ENSG00000171503	4	ETFDH	159612026	rs17843966	4	159629814	C	A	0.268949	0.08101	0.03461	0.01923	0.433024	0.01159	1.62922e-305	0.18708	0.080083	0.0194874	0.265749	20	MOC	eQTLGen_Blood
ENSG00000171503	4	ETFDH	159612026	rs17843966	4	159629814	C	A	0.268949	-0.0359	0.016	0.0251	0.433024	0.01159	1.62922e-305	-0.0829054	0.0370161	0.0251094	0.748758	20	Endo	eQTLGen_Blood
ENSG00000171988	10	JMJD1C	65076351	rs9919429	10	65313819	G	A	0.486307	0.0432	0.0144	0.002691	0.0553536	0.00902554	8.62371e-10	0.780437	0.289601	0.00704165	0.901031	13	Endo	eQTLGen_Blood
ENSG00000171988	10	JMJD1C	65076351	rs9919429	10	65313819	G	A	0.486307	-0.07308	0.0287	0.01087	0.0553536	0.00902554	8.62371e-10	-1.32024	0.561397	0.0186877	0.0634035	13	ENOC	eQTLGen_Blood
ENSG00000172403	4	SYNPO2	119896199	rs11730732	4	119761678	G	A	0.498939	-0.0289	0.0138	0.03618	0.163527	0.00890739	2.81784e-75	-0.176729	0.0849369	0.0374605	0.130396	20	Endo	eQTLGen_Blood
ENSG00000172403	4	SYNPO2	119896199	rs11730732	4	119761678	G	A	0.498939	0.0801	0.03525	0.023066	0.163527	0.00890739	2.81784e-75	0.489827	0.217205	0.0241251	0.113347	20	LMPSOC	eQTLGen_Blood
ENSG00000173212	1	MAB21L3	116666118	rs74884121	1	116675909	G	A	0.0292189	0.2602	0.1205	0.03081	0.462705	0.0371049	1.08553e-35	0.562345	0.2643	0.0333642	0.6538	20	CCOC	eQTLGen_Blood
ENSG00000173212	1	MAB21L3	116666118	rs74884121	1	116675909	G	A	0.0292189	-0.1245	0.0452	0.005945	0.462705	0.0371049	1.08553e-35	-0.26907	0.100041	0.00715386	0.459618	20	Endo	eQTLGen_Blood
ENSG00000175105	3	ZNF654	88191034	rs4241551	3	88149974	C	G	0.15622	0.1114	0.05457	0.04112	-0.312183	0.0107621	5.28535e-185	-0.356842	0.175234	0.0417124	0.22021	20	CCOC	eQTLGen_Blood
ENSG00000175105	3	ZNF654	88191034	rs4241551	3	88149974	C	G	0.15622	-0.0454	0.02	0.02331	-0.312183	0.0107621	5.28535e-185	0.145427	0.0642608	0.0236307	0.383068	20	Endo	eQTLGen_Blood
ENSG00000175164	9	ABO	136140835	rs550057	9	136146597	T	C	0.248891	0.0532	0.0158	0.0007557	-0.439646	0.0104864	0	-0.121007	0.0360537	0.000789979	0.219609	20	Endo	eQTLGen_Blood
ENSG00000175164	9	ABO	136140835	rs75179845	9	136132954	C	T	0.060945	-0.1859	0.0626	0.002427	0.567505	0.01538	4.82359e-298	-0.327574	0.110664	0.00307562	0.142871	20	MOC	eQTLGen_Blood
ENSG00000175164	9	ABO	136140835	rs75179845	9	136132954	C	T	0.060945	0.261	0.08862	0.00322789	0.567505	0.01538	4.82359e-298	0.459908	0.156654	0.00332665	0.11789	20	LGSOC	eQTLGen_Blood
ENSG00000175197	12	DDIT3	57912335	rs1148555	12	57918634	G	A	0.133269	0.09203	0.04291	0.03198	0.18421	0.0111762	4.90969e-61	0.499593	0.234905	0.0334374	0.871103	20	MOC	eQTLGen_Blood
ENSG00000175197	12	DDIT3	57912335	rs697221	12	57911160	A	G	0.136066	-0.0522	0.02	0.008882	0.181604	0.0109341	5.99851e-62	-0.287438	0.111481	0.00992708	0.984853	20	Endo	eQTLGen_Blood
ENSG00000175518	11	UBQLNL	5536779	rs7939159	11	5642001	C	T	0.303664	0.0312	0.015	0.03778	0.55917	0.009216	0	0.0557969	0.0268412	0.0376377	0.5602	20	Endo	eQTLGen_Blood
ENSG00000175518	11	UBQLNL	5536779	rs7939159	11	5642001	C	T	0.303664	0.1311	0.04319	0.002401	0.55917	0.009216	0	0.234454	0.077336	0.00243234	0.892538	20	CCOC	eQTLGen_Blood
ENSG00000175768	9	TOMM5	37587641	rs73441369	9	37592143	T	A	0.142623	-0.0588	0.02225	0.008237	0.566049	0.0120616	0	-0.103878	0.0393698	0.00832696	0.477773	20	HGSOC	eQTLGen_Blood
ENSG00000175768	9	TOMM5	37587641	rs73441369	9	37592143	T	A	0.142623	-0.0388	0.0195	0.04665	0.566049	0.0120616	0	-0.0685453	0.0344803	0.0468164	0.170827	20	Endo	eQTLGen_Blood
ENSG00000175768	9	TOMM5	37587641	rs73441369	9	37592143	T	A	0.142623	-0.1166	0.04331	0.007098	0.566049	0.0120616	0	-0.205989	0.0766387	0.00719245	0.218389	20	MOC	eQTLGen_Blood
ENSG00000175768	9	TOMM5	37587641	rs73441369	9	37592143	T	A	0.142623	-0.1487	0.05831	0.01075	0.566049	0.0120616	0	-0.262698	0.103164	0.0108839	0.0869673	20	CCOC	eQTLGen_Blood
ENSG00000175768	9	TOMM5	37587641	rs73441369	9	37592143	T	A	0.142623	-0.132	0.04148	0.001456	0.566049	0.0120616	0	-0.233195	0.0734482	0.00149854	0.107346	20	ENOC	eQTLGen_Blood
ENSG00000175826	17	CTDNEP1	7151360	rs2428362	17	7180274	C	T	0.413597	-0.1114	0.04128	0.006985	0.231844	0.00893123	1.44654e-148	-0.480495	0.17901	0.00727084	0.26132	20	CCOC	eQTLGen_Blood
ENSG00000175826	17	CTDNEP1	7151360	rs2428362	17	7180274	C	T	0.413597	0.0395	0.0142	0.005472	0.231844	0.00893123	1.44654e-148	0.170373	0.0615987	0.00567737	0.180028	20	Endo	eQTLGen_Blood
ENSG00000176222	19	ZNF404	44391026	rs397346	19	44399115	G	A	0.497396	-0.06827	0.0298	0.02196	-0.201694	0.00921423	3.27807e-106	0.338483	0.148556	0.0226971	0.719404	20	MOC	eQTLGen_Blood
ENSG00000176222	19	ZNF404	44391026	rs397346	19	44399115	G	A	0.497396	0.0308	0.0138	0.02555	-0.201694	0.00921423	3.27807e-106	-0.152707	0.0687752	0.0263935	0.766678	20	Endo	eQTLGen_Blood
ENSG00000176915	12	ANKLE2	133320364	rs13254	12	133346212	A	G	0.266538	0.0544	0.0157	0.0005551	0.344896	0.0117469	1.75316e-189	0.157729	0.0458368	0.00057938	0.147483	20	Endo	eQTLGen_Blood
ENSG00000176915	12	ANKLE2	133320364	rs6560902	12	133340853	T	A	0.262874	0.03793	0.01853	0.04061	0.344289	0.0117476	8.43109e-189	0.110169	0.0539522	0.0411539	0.594102	20	HGSOC	eQTLGen_Blood
ENSG00000176915	12	ANKLE2	133320364	rs6560902	12	133340853	T	A	0.262874	0.06955	0.03375	0.03932	0.344289	0.0117476	8.43109e-189	0.202011	0.0982702	0.0398148	0.101173	20	ENOC	eQTLGen_Blood
ENSG00000177042	11	TMEM80	700322	rs12277188	11	688091	T	C	0.466152	0.035	0.014	0.01242	-0.649433	0.0080579	0	-0.0538932	0.0215676	0.0124615	0.130921	20	Endo	eQTLGen_Blood
ENSG00000177042	11	TMEM80	700322	rs12277188	11	688091	T	C	0.466152	-0.03141	0.01601	0.04984	-0.649433	0.0080579	0	0.0483653	0.0246596	0.049842	0.395227	20	HGSOC	eQTLGen_Blood
ENSG00000177427	17	MIEF2	18166857	rs12945597	17	18174681	A	G	0.32459	0.0344	0.0149	0.02101	-0.0794099	0.0103733	1.93013e-14	-0.433195	0.195982	0.0270782	0.356838	14	Endo	eQTLGen_Blood
ENSG00000177427	17	MIEF2	18166857	rs12945597	17	18174681	A	G	0.32459	-0.1086	0.03758	0.00385444	-0.0794099	0.0103733	1.93013e-14	1.36759	0.505838	0.0068591	0.791429	14	LMPSOC	eQTLGen_Blood
ENSG00000177700	11	POLR2L	839950	rs12790446	11	890197	T	C	0.245709	0.0366	0.0178	0.04025	-0.169116	0.0116394	7.86784e-48	-0.216419	0.106302	0.0417609	0.113898	20	Endo	eQTLGen_Blood
ENSG00000177700	11	POLR2L	839950	rs12790446	11	890197	T	C	0.245709	-0.1426	0.04934	0.003848	-0.169116	0.0116394	7.86784e-48	0.843206	0.297467	0.00458809	0.310204	20	CCOC	eQTLGen_Blood
ENSG00000177700	11	POLR2L	839950	rs12790446	11	890197	T	C	0.245709	-0.08432	0.04232	0.046323	-0.169116	0.0116394	7.86784e-48	0.498591	0.252584	0.0483857	0.348156	20	LMPSOC	eQTLGen_Blood
ENSG00000178234	7	GALNT11	151771092	rs10807990	7	151633265	A	G	0.314176	0.09749	0.03783	0.0099646	0.114505	0.00929737	7.44724e-35	0.851407	0.337535	0.0116549	0.694151	17	LMPSOC	eQTLGen_Blood
ENSG00000178234	7	GALNT11	151771092	rs10807990	7	151633265	A	G	0.314176	-0.0471	0.0151	0.00181	0.114505	0.00929737	7.44724e-35	-0.411337	0.136036	0.00249676	0.0529115	17	Endo	eQTLGen_Blood
ENSG00000179021	3	C3orf38	88203005	rs4407422	3	88153013	G	T	0.156413	0.1114	0.05457	0.0412	-0.173039	0.0106801	4.88135e-59	-0.643786	0.317856	0.0428262	0.486608	20	CCOC	eQTLGen_Blood
ENSG00000179021	3	C3orf38	88203005	rs4407422	3	88153013	G	T	0.156413	-0.0462	0.02	0.02095	-0.173039	0.0106801	4.88135e-59	0.266992	0.11675	0.0222032	0.912539	20	Endo	eQTLGen_Blood
ENSG00000179593	17	ALOX15B	7947393	rs12103521	17	7920216	A	G	0.351398	-0.03911	0.01835	0.03308	0.173863	0.0103671	4.0045e-63	-0.224947	0.106392	0.0344872	0.406084	20	HGSOC	eQTLGen_Blood
ENSG00000179593	17	ALOX15B	7947393	rs12103521	17	7920216	A	G	0.351398	0.0321	0.0148	0.02997	0.173863	0.0103671	4.0045e-63	0.184628	0.0858335	0.0314758	0.654804	20	Endo	eQTLGen_Blood
ENSG00000180787	17	ZFP3	4990606	rs9908838	17	4992114	G	A	0.4919	-0.0673	0.02875	0.01925	-0.0720984	0.0091831	4.12077e-15	0.933447	0.416108	0.0248786	0.206755	20	ENOC	eQTLGen_Blood
ENSG00000180787	17	ZFP3	4990606	rs9908838	17	4992114	G	A	0.4919	-0.0291	0.0139	0.03577	-0.0720984	0.0091831	4.12077e-15	0.403615	0.199528	0.0430891	0.316622	20	Endo	eQTLGen_Blood
ENSG00000182117	15	NOP10	34634647	rs73374502	15	34633422	A	C	0.159691	-0.2366	0.07036	0.000771825	0.876964	0.00935283	0	-0.269795	0.080283	0.000777887	0.636581	20	LGSOC	eQTLGen_Blood
ENSG00000182117	15	NOP10	34634647	rs73374502	15	34633422	A	C	0.159691	-0.0457	0.0209	0.02861	0.876964	0.00935283	0	-0.0521116	0.0238387	0.028815	0.242264	20	Endo	eQTLGen_Blood
ENSG00000182504	3	CEP97	101466087	rs9845802	3	101467239	G	T	0.348698	0.08731	0.04173	0.03643	-0.11084	0.0098938	3.94155e-29	-0.78771	0.382997	0.0397151	0.619186	20	CCOC	eQTLGen_Blood
ENSG00000182504	3	CEP97	101466087	rs9845802	3	101467239	G	T	0.348698	-0.1038	0.05069	0.0405854	-0.11084	0.0098938	3.94155e-29	0.936483	0.464902	0.043971	0.0298037	20	LGSOC	eQTLGen_Blood
ENSG00000182504	3	CEP97	101466087	rs9845802	3	101467239	G	T	0.348698	0.056	0.0144	0.0001042	-0.11084	0.0098938	3.94155e-29	-0.505232	0.137522	0.000238935	0.092009	20	Endo	eQTLGen_Blood
ENSG00000184106	6	TREML3P	41183337	rs12529029	6	41190682	C	G	0.211958	-0.03834	0.01948	0.04898	0.968576	0.00780707	0	-0.0395839	0.0201145	0.0490767	0.386354	20	HGSOC	eQTLGen_Blood
ENSG00000184106	6	TREML3P	41183337	rs12529029	6	41190682	C	G	0.211958	-0.0375	0.0172	0.02961	0.968576	0.00780707	0	-0.0387166	0.0177608	0.0292652	0.199341	20	Endo	eQTLGen_Blood
ENSG00000184220	3	CMSS1	99717062	rs2449106	3	99602087	A	G	0.397203	-0.08841	0.02919	0.002452	-0.423647	0.0089322	0	0.208688	0.0690421	0.00250597	0.973982	20	ENOC	eQTLGen_Blood
ENSG00000184220	3	CMSS1	99717062	rs2449106	3	99602087	A	G	0.397203	-0.09006	0.03056	0.003206	-0.423647	0.0089322	0	0.212583	0.0722747	0.0032682	0.403726	20	MOC	eQTLGen_Blood
ENSG00000184220	3	CMSS1	99717062	rs2449106	3	99602087	A	G	0.397203	0.0336	0.0144	0.01965	-0.423647	0.0089322	0	-0.0793114	0.0340317	0.019779	0.0876395	20	Endo	eQTLGen_Blood
ENSG00000184220	3	CMSS1	99717062	rs2449106	3	99602087	A	G	0.397203	-0.03895	0.01595	0.01459	-0.423647	0.0089322	0	0.0919398	0.0376992	0.0147371	0.359239	20	HGSOC	eQTLGen_Blood
ENSG00000184428	8	TOP1MT	144414351	rs62524728	8	144402338	A	G	0.161331	-0.0506	0.019	0.007673	0.164675	0.0137935	7.44663e-33	-0.307273	0.118215	0.00934217	0.416111	20	Endo	eQTLGen_Blood
ENSG00000184428	8	TOP1MT	144414351	rs62524728	8	144402338	A	G	0.161331	0.164	0.06362	0.00994299	0.164675	0.0137935	7.44663e-33	0.995903	0.395241	0.0117443	0.709422	20	LGSOC	eQTLGen_Blood
ENSG00000185480	12	PARPBP	102552627	rs11111212	12	102610368	G	A	0.215815	-0.08872	0.03679	0.01587	0.0878646	0.00988398	6.13294e-19	-1.00974	0.433845	0.0199436	0.164482	20	MOC	eQTLGen_Blood
ENSG00000185480	12	PARPBP	102552627	rs11111212	12	102610368	G	A	0.215815	-0.0583	0.0169	0.000547	0.0878646	0.00988398	6.13294e-19	-0.663521	0.206316	0.00129973	0.15573	20	Endo	eQTLGen_Blood
ENSG00000185480	12	PARPBP	102552627	rs11111212	12	102610368	G	A	0.215815	-0.07899	0.03511	0.02448	0.0878646	0.00988398	6.13294e-19	-0.898996	0.41219	0.0291817	0.00256909	20	ENOC	eQTLGen_Blood
ENSG00000186204	19	CYP4F12	15795775	rs7251184	19	15928175	A	G	0.278592	-0.07223	0.03323	0.02975	0.320181	0.00879519	3.66777e-290	-0.225591	0.10397	0.030024	0.161109	20	MOC	eQTLGen_Blood
ENSG00000186204	19	CYP4F12	15795775	rs7251184	19	15928175	A	G	0.278592	0.0307	0.0151	0.04232	0.320181	0.00879519	3.66777e-290	0.0958833	0.0472343	0.0423617	0.151401	20	Endo	eQTLGen_Blood
ENSG00000186204	19	CYP4F12	15795775	rs7251184	19	15928175	A	G	0.278592	-0.1397	0.05341	0.00890669	0.320181	0.00879519	3.66777e-290	-0.436316	0.167242	0.00908365	0.397794	20	LGSOC	eQTLGen_Blood
ENSG00000186409	1	CCDC30	43024668	rs4660638	1	42912815	A	G	0.161041	-0.0492	0.0191	0.01	-0.0984561	0.0129766	3.26893e-14	0.499715	0.204871	0.0147209	0.880188	13	Endo	eQTLGen_Blood
ENSG00000186409	1	CCDC30	43024668	rs4660638	1	42912815	A	G	0.161041	0.1604	0.06429	0.0125977	-0.0984561	0.0129766	3.26893e-14	-1.62915	0.68738	0.0177837	0.437327	13	LGSOC	eQTLGen_Blood
ENSG00000186583	8	SPATC1	145094257	rs56261297	8	145066853	T	C	0.409836	-0.0326	0.0141	0.02106	-0.179486	0.00920034	9.27881e-85	0.18163	0.0791075	0.0216765	0.775004	20	Endo	eQTLGen_Blood
ENSG00000186583	8	SPATC1	145094257	rs56261297	8	145066853	T	C	0.409836	0.1006	0.04839	0.0376227	-0.179486	0.00920034	9.27881e-85	-0.56049	0.27113	0.0387118	0.272937	20	LGSOC	eQTLGen_Blood
ENSG00000186638	9	KIF24	34290788	rs13302285	9	34231547	G	A	0.0632594	0.0785	0.0286	0.006047	-0.453778	0.0286556	1.76765e-56	-0.172992	0.0639662	0.00684213	0.156332	20	Endo	eQTLGen_Blood
ENSG00000186638	9	KIF24	34290788	rs13302285	9	34231547	G	A	0.0632594	-0.1433	0.06743	0.03357	-0.453778	0.0286556	1.76765e-56	0.315793	0.149929	0.0351797	0.21499	20	MOC	eQTLGen_Blood
ENSG00000186654	22	PRR5	45099077	rs2349635	22	45061798	C	T	0.244069	-0.1321	0.06084	0.0299108	0.122499	0.00945854	2.31311e-38	-1.07837	0.503587	0.0322431	0.406502	20	LGSOC	eQTLGen_Blood
ENSG00000186654	22	PRR5	45099077	rs2349635	22	45061798	C	T	0.244069	0.0372	0.0173	0.03155	0.122499	0.00945854	2.31311e-38	0.303675	0.143158	0.0339007	0.115606	20	Endo	eQTLGen_Blood
ENSG00000186862	10	PDZD7	102779228	rs11190802	10	102785771	C	A	0.227194	0.0403	0.0178	0.02368	0.105706	0.00911412	4.2182e-31	0.381248	0.171571	0.0262764	0.166292	13	Endo	eQTLGen_Blood
ENSG00000186862	10	PDZD7	102779228	rs11190802	10	102785771	C	A	0.227194	0.1817	0.06487	0.00509466	0.105706	0.00911412	4.2182e-31	1.71893	0.631329	0.00647488	0.621406	13	LGSOC	eQTLGen_Blood
ENSG00000187097	14	ENTPD5	74455407	rs118113209	14	74432158	A	G	0.0568949	-0.122	0.06148	0.04726	-0.26524	0.0158559	8.16698e-63	0.45996	0.233415	0.0487732	0.408854	20	ENOC	eQTLGen_Blood
ENSG00000187097	14	ENTPD5	74455407	rs118113209	14	74432158	A	G	0.0568949	-0.0609	0.03	0.04238	-0.26524	0.0158559	8.16698e-63	0.229603	0.113935	0.043882	0.320773	20	Endo	eQTLGen_Blood
ENSG00000187546	7	AGMO	15420791	rs7812160	7	15284032	G	A	0.41649	0.0325	0.0143	0.02338	0.138062	0.00928709	5.47902e-50	0.235402	0.10478	0.024664	0.137033	20	Endo	eQTLGen_Blood
ENSG00000187546	7	AGMO	15420791	rs7812160	7	15284032	G	A	0.41649	0.07049	0.03031	0.02003	0.138062	0.00928709	5.47902e-50	0.510568	0.222209	0.0215795	0.579981	20	MOC	eQTLGen_Blood
ENSG00000188051	19	TMEM221	17552847	rs62125232	19	17544039	T	C	0.402314	0.0347	0.0146	0.01783	0.100605	0.0106104	2.49934e-21	0.344912	0.149611	0.0211447	0.191556	7	Endo	eQTLGen_Blood
ENSG00000188051	19	TMEM221	17552847	rs62125232	19	17544039	T	C	0.402314	-0.05664	0.01713	0.0009347	0.100605	0.0106104	2.49934e-21	-0.562992	0.180325	0.0017957	0.142246	7	HGSOC	eQTLGen_Blood
ENSG00000188056	6	TREML4	41201341	rs6458200	6	41195420	T	G	0.211861	-0.1199	0.06077	0.0484941	0.980587	0.00778448	0	-0.122274	0.0619807	0.0485217	0.816784	20	LGSOC	eQTLGen_Blood
ENSG00000188056	6	TREML4	41201341	rs6458200	6	41195420	T	G	0.211861	-0.036	0.0171	0.03514	0.980587	0.00778448	0	-0.0367127	0.017441	0.035294	0.568545	20	Endo	eQTLGen_Blood
ENSG00000188282	2	RUFY4	218927493	rs13405863	2	218919675	T	C	0.113404	-0.1986	0.06729	0.003168	-0.185697	0.0120504	1.40212e-53	1.06949	0.368952	0.00374692	0.14297	14	CCOC	eQTLGen_Blood
ENSG00000188282	2	RUFY4	218927493	rs13405863	2	218919675	T	C	0.113404	-0.0455	0.023	0.04757	-0.185697	0.0120504	1.40212e-53	0.245023	0.124874	0.049744	0.217922	14	Endo	eQTLGen_Blood
ENSG00000188649	10	CC2D2B	97763113	rs116678302	10	97503951	C	T	0.0506268	0.0988	0.0312	0.001519	0.459741	0.0263565	3.87744e-68	0.214904	0.0689736	0.00183484	0.263314	20	Endo	eQTLGen_Blood
ENSG00000188649	10	CC2D2B	97763113	rs116678302	10	97503951	C	T	0.0506268	0.2415	0.07535	0.00135042	0.459741	0.0263565	3.87744e-68	0.525296	0.16664	0.00162005	0.206033	20	LMPSOC	eQTLGen_Blood
ENSG00000196155	16	AC040160.1	67317407	rs1152083	16	67206375	T	C	0.0852459	-0.06006	0.0293	0.0404	-0.197404	0.0251856	4.57778e-15	0.304249	0.153418	0.0473526	0.414241	14	HGSOC	eQTLGen_Blood
ENSG00000196155	16	AC040160.1	67317407	rs255057	16	67986712	T	C	0.0960463	-0.0851	0.0284	0.002716	-0.151004	0.0212724	1.26027e-12	0.56356	0.204144	0.00576947	0.0519079	10	Endo	eQTLGen_Blood
ENSG00000196388	17	INCA1	4896165	rs111731283	17	4826241	A	G	0.140019	0.0465	0.0198	0.01875	0.113075	0.0110986	2.23871e-24	0.411232	0.179697	0.02211	0.252265	20	Endo	eQTLGen_Blood
ENSG00000196388	17	INCA1	4896165	rs111731283	17	4826241	A	G	0.140019	-0.1051	0.04971	0.0344928	0.113075	0.0110986	2.23871e-24	-0.929472	0.448986	0.0384376	0.388434	20	LMPSOC	eQTLGen_Blood
ENSG00000196388	17	INCA1	4896165	rs111731283	17	4826241	A	G	0.140019	-0.04932	0.02228	0.02683	0.113075	0.0110986	2.23871e-24	-0.436171	0.201635	0.0305279	0.0654428	20	HGSOC	eQTLGen_Blood
ENSG00000196458	12	ZNF605	133515455	rs1278602	12	133498938	A	G	0.491225	-0.03539	0.01622	0.02914	-0.400666	0.00899389	0	0.088328	0.0405312	0.0293122	0.805786	20	HGSOC	eQTLGen_Blood
ENSG00000196458	12	ZNF605	133515455	rs1278602	12	133498938	A	G	0.491225	-0.0324	0.0142	0.02238	-0.400666	0.00899389	0	0.0808655	0.0354875	0.0226847	0.489906	20	Endo	eQTLGen_Blood
ENSG00000196663	14	TECPR2	102899059	rs11160683	14	102933347	G	A	0.233558	0.07478	0.03526	0.03392	-0.0844486	0.00918079	3.63321e-20	-0.885509	0.428486	0.038772	0.131006	20	MOC	eQTLGen_Blood
ENSG00000196663	14	TECPR2	102899059	rs11160683	14	102933347	G	A	0.233558	-0.0417	0.0164	0.01127	-0.0844486	0.00918079	3.63321e-20	0.493791	0.201484	0.014255	0.128195	20	Endo	eQTLGen_Blood
ENSG00000196776	3	CD47	107786008	rs326361	3	107819041	A	G	0.459691	-0.1126	0.03585	0.0016845	0.429716	0.00876251	0	-0.262033	0.083598	0.00172181	0.893386	20	LMPSOC	eQTLGen_Blood
ENSG00000196776	3	CD47	107786008	rs326361	3	107819041	A	G	0.459691	-0.0337	0.0143	0.0187	0.429716	0.00876251	0	-0.0784238	0.0333162	0.0185763	0.608499	20	Endo	eQTLGen_Blood
ENSG00000196821	6	ILRUN	34609850	rs3800461	6	34616322	C	G	0.116393	0.0522	0.0235	0.02633	0.831825	0.020232	0	0.0627536	0.0282923	0.026552	0.0527294	20	Endo	eQTLGen_Blood
ENSG00000196821	6	ILRUN	34609850	rs3800461	6	34616322	C	G	0.116393	0.1426	0.05189	0.00599379	0.831825	0.020232	0	0.17143	0.0625201	0.00610659	0.423638	20	LMPSOC	eQTLGen_Blood
ENSG00000197535	15	MYO5A	52710363	rs1405184	15	52681377	C	T	0.13028	0.0864	0.04099	0.03505	-0.214384	0.00959022	1.09415e-110	-0.403016	0.192047	0.035859	0.308827	20	ENOC	eQTLGen_Blood
ENSG00000197535	15	MYO5A	52710363	rs1405184	15	52681377	C	T	0.13028	0.0403	0.02	0.04394	-0.214384	0.00959022	1.09415e-110	-0.187981	0.093669	0.0447642	0.449639	20	Endo	eQTLGen_Blood
ENSG00000197912	16	SPG7	89590750	rs4785686	16	89587871	A	C	0.565863	0.035	0.014	0.01276	-0.240871	0.00881396	1.95219e-164	-0.145306	0.058365	0.0127885	0.85082	20	Endo	eQTLGen_Blood
ENSG00000197912	16	SPG7	89590750	rs4785686	16	89587871	A	C	0.565863	0.1181	0.04903	0.0160082	-0.240871	0.00881396	1.95219e-164	-0.490303	0.204342	0.0164208	0.539015	20	LGSOC	eQTLGen_Blood
ENSG00000198824	13	CHAMP1	115086392	rs7328820	13	114900665	C	T	0.182932	0.1088	0.04402	0.0134509	-0.0603856	0.00965429	3.98026e-10	-1.80175	0.783832	0.0215249	0.0750096	20	LMPSOC	eQTLGen_Blood
ENSG00000198824	13	CHAMP1	115086392	rs7328820	13	114900665	C	T	0.182932	-0.042	0.0181	0.02037	-0.0603856	0.00965429	3.98026e-10	0.69553	0.319702	0.0295885	0.357571	20	Endo	eQTLGen_Blood
ENSG00000203999	20	LINC01270	48920358	rs1971480	20	48897080	G	T	0.332305	-0.07028	0.03191	0.02765	0.310953	0.0105865	1.2316e-189	-0.226015	0.102908	0.028072	0.644847	20	MOC	eQTLGen_Blood
ENSG00000203999	20	LINC01270	48920358	rs1971480	20	48897080	G	T	0.332305	-0.0365	0.0147	0.01318	0.310953	0.0105865	1.2316e-189	-0.117381	0.0474426	0.0133547	0.977083	20	Endo	eQTLGen_Blood
ENSG00000204791	8	SMPD5	145105226	rs11136251	8	145071988	C	T	0.410608	-0.0314	0.0141	0.02609	-0.142925	0.00916667	8.27699e-55	0.219696	0.0996544	0.0274838	0.743082	20	Endo	eQTLGen_Blood
ENSG00000204791	8	SMPD5	145105226	rs11136251	8	145071988	C	T	0.410608	0.09985	0.04832	0.0387877	-0.142925	0.00916667	8.27699e-55	-0.698619	0.341036	0.0405092	0.212951	20	LGSOC	eQTLGen_Blood
ENSG00000205213	11	LGR4	27440915	rs11030014	11	27480827	C	T	0.207329	0.0356	0.0172	0.03795	0.146459	0.0103509	1.88355e-45	0.243072	0.118689	0.0405627	0.417921	20	Endo	eQTLGen_Blood
ENSG00000205213	11	LGR4	27440915	rs11030014	11	27480827	C	T	0.207329	0.116	0.05776	0.0446103	0.146459	0.0103509	1.88355e-45	0.792032	0.39833	0.0467695	0.134177	20	LGSOC	eQTLGen_Blood
ENSG00000205629	16	LCMT1	25156301	rs277904	16	25176770	G	A	0.265574	-0.1052	0.04604	0.02226	-0.152264	0.00917164	6.78589e-62	0.690906	0.30522	0.0235969	0.236311	20	CCOC	eQTLGen_Blood
ENSG00000205629	16	LCMT1	25156301	rs277904	16	25176770	G	A	0.265574	0.0358	0.0156	0.02176	-0.152264	0.00917164	6.78589e-62	-0.235118	0.103428	0.0230108	0.444066	20	Endo	eQTLGen_Blood
ENSG00000205629	16	LCMT1	25156301	rs277904	16	25176770	G	A	0.265574	-0.03874	0.01787	0.03018	-0.152264	0.00917164	6.78589e-62	0.254427	0.118358	0.0315846	0.331024	20	HGSOC	eQTLGen_Blood
ENSG00000206113	4	CFAP99	2425836	rs6857794	4	2426207	G	A	0.32189	0.04953	0.01657	0.002793	0.132927	0.00932549	4.22118e-46	0.37261	0.127366	0.00343898	0.34146	20	HGSOC	eQTLGen_Blood
ENSG00000206113	4	CFAP99	2425836	rs6857794	4	2426207	G	A	0.32189	-0.0314	0.015	0.03568	0.132927	0.00932549	4.22118e-46	-0.236219	0.114054	0.0383477	0.993803	20	Endo	eQTLGen_Blood
ENSG00000211805	14	TRAV24	22573871	rs7144892	14	22562798	C	A	0.483896	-0.1098	0.0484	0.023293	-0.119085	0.00894877	2.0965e-40	0.922031	0.412296	0.0253301	0.910253	20	LGSOC	eQTLGen_Blood
ENSG00000211805	14	TRAV24	22573871	rs7144892	14	22562798	C	A	0.483896	0.0387	0.014	0.005935	-0.119085	0.00894877	2.0965e-40	-0.324978	0.120073	0.00679946	0.934371	20	Endo	eQTLGen_Blood
ENSG00000213793	19	ZNF888	53422586	rs11669026	19	53420774	C	T	0.571553	0.046	0.0158	0.003547	0.0607635	0.00914535	3.04869e-11	0.757033	0.283892	0.00766178	0.37088	12	Endo	eQTLGen_Blood
ENSG00000213793	19	ZNF888	53422586	rs6509704	19	53419745	A	G	0.128158	-0.1614	0.06215	0.00940576	-0.0872666	0.0118707	1.96141e-13	1.84951	0.755317	0.0143393	0.248741	16	LMPSOC	eQTLGen_Blood
ENSG00000223387	3	LINC02068	172296037	rs234041	3	172314227	T	C	0.377531	-0.0325	0.0143	0.02314	0.210246	0.0103877	4.36947e-91	-0.154581	0.0684432	0.0239125	0.35239	20	Endo	eQTLGen_Blood
ENSG00000223387	3	LINC02068	172296037	rs234041	3	172314227	T	C	0.377531	0.09562	0.04257	0.0247	0.210246	0.0103877	4.36947e-91	0.454802	0.203721	0.0255835	0.548119	20	CCOC	eQTLGen_Blood
ENSG00000224295	11	OLFM5P	5542928	rs34225151	11	5641911	A	C	0.303664	0.1289	0.04329	0.002906	0.151158	0.00983426	2.57774e-53	0.852748	0.291712	0.00346401	0.852373	20	CCOC	eQTLGen_Blood
ENSG00000224295	11	OLFM5P	5542928	rs34225151	11	5641911	A	C	0.303664	0.0314	0.015	0.03682	0.151158	0.00983426	2.57774e-53	0.207729	0.10015	0.0380621	0.61915	20	Endo	eQTLGen_Blood
ENSG00000224397	20	SMIM25	48890177	rs3761181	20	48895112	G	A	0.535969	0.0324	0.014	0.02089	0.286115	0.00891964	9.22973e-226	0.113241	0.0490585	0.0209832	0.828084	20	Endo	eQTLGen_Blood
ENSG00000224397	20	SMIM25	48890177	rs3761181	20	48895112	G	A	0.535969	0.06673	0.03027	0.02751	0.286115	0.00891964	9.22973e-226	0.233228	0.106046	0.0278562	0.314668	20	MOC	eQTLGen_Blood
ENSG00000224597	10	SVIL-AS1	29737502	rs61839297	10	29715931	G	C	0.0874638	-0.1646	0.07506	0.02832	0.395799	0.0120937	6.31293e-235	-0.415867	0.190067	0.0286692	0.121167	20	CCOC	eQTLGen_Blood
ENSG00000224597	10	SVIL-AS1	29737502	rs61839297	10	29715931	G	C	0.0874638	0.0699	0.0257	0.00647	0.395799	0.0120937	6.31293e-235	0.176605	0.0651558	0.00671818	0.29074	20	Endo	eQTLGen_Blood
ENSG00000225690	6	TREML5P	41216247	rs6458200	6	41195420	T	G	0.211861	-0.036	0.0171	0.03514	0.628768	0.00912393	0	-0.0572548	0.0272087	0.0353539	0.44816	20	Endo	eQTLGen_Blood
ENSG00000225690	6	TREML5P	41216247	rs6458200	6	41195420	T	G	0.211861	-0.1199	0.06077	0.0484941	0.628768	0.00912393	0	-0.19069	0.0966889	0.0485862	0.779773	20	LGSOC	eQTLGen_Blood
ENSG00000228801	8	AC064807.1	52835809	rs7838307	8	52873414	C	T	0.162199	0.0404	0.0185	0.02917	-0.115581	0.00991603	2.13856e-31	-0.349538	0.162846	0.0318381	0.482426	20	Endo	eQTLGen_Blood
ENSG00000228801	8	AC064807.1	52835809	rs7838307	8	52873414	C	T	0.162199	-0.04282	0.0215	0.04635	-0.115581	0.00991603	2.13856e-31	0.370475	0.188712	0.0496257	0.962106	20	HGSOC	eQTLGen_Blood
ENSG00000231645	17	KRT17P6	20418332	rs4925066	17	19915292	G	A	0.520347	0.0372	0.0141	0.008359	-0.116122	0.00900101	4.44298e-38	-0.320353	0.123937	0.00974352	0.108703	20	Endo	eQTLGen_Blood
ENSG00000231645	17	KRT17P6	20418332	rs4925066	17	19915292	G	A	0.520347	0.06501	0.02871	0.02354	-0.116122	0.00900101	4.44298e-38	-0.559842	0.251019	0.0257292	0.427031	20	ENOC	eQTLGen_Blood
ENSG00000232539	21	LINC00945	34433712	rs7275426	21	34435619	C	T	0.433944	0.0411	0.0141	0.003535	-0.065237	0.00897024	3.52633e-13	-0.630011	0.232849	0.0068169	0.965593	8	Endo	eQTLGen_Blood
ENSG00000232539	21	LINC00945	34433712	rs7275426	21	34435619	C	T	0.433944	0.07927	0.03094	0.0104	-0.065237	0.00897024	3.52633e-13	-1.21511	0.502841	0.015671	0.474718	8	MOC	eQTLGen_Blood
ENSG00000233077	20	LINC01271	48932563	rs4811018	20	48898447	A	G	0.331244	-0.06934	0.03191	0.02976	0.130893	0.010627	7.33734e-35	-0.529747	0.247552	0.0323597	0.592226	20	MOC	eQTLGen_Blood
ENSG00000233077	20	LINC01271	48932563	rs4811018	20	48898447	A	G	0.331244	-0.0372	0.0147	0.01155	0.130893	0.010627	7.33734e-35	-0.284202	0.114652	0.0131813	0.798377	20	Endo	eQTLGen_Blood
ENSG00000234327	17	AC012146.1	5016531	rs73976310	17	5014212	A	G	0.0979749	0.09224	0.04606	0.0452	-0.743169	0.0127478	0	-0.124117	0.0620144	0.0453466	0.145105	20	ENOC	eQTLGen_Blood
ENSG00000234327	17	AC012146.1	5016531	rs73976310	17	5014212	A	G	0.0979749	0.0538	0.0221	0.01498	-0.743169	0.0127478	0	-0.0723927	0.0297634	0.0150045	0.471548	20	Endo	eQTLGen_Blood
ENSG00000234431	2	AC007283.1	202031978	rs146458964	2	201835421	T	C	0.0329797	0.2101	0.08714	0.0159061	0.357429	0.0321112	8.86361e-29	0.587808	0.24945	0.0184522	0.462636	20	LMPSOC	eQTLGen_Blood
ENSG00000234431	2	AC007283.1	202031978	rs146458964	2	201835421	T	C	0.0329797	0.0753	0.0371	0.04239	0.357429	0.0321112	8.86361e-29	0.210671	0.105508	0.0458549	0.777303	20	Endo	eQTLGen_Blood
ENSG00000234465	19	PINLYP	44084533	rs915927	19	44057227	C	T	0.439248	0.07406	0.02998	0.01351	0.146305	0.00956405	7.95731e-53	0.506202	0.207569	0.0147394	0.677362	20	MOC	eQTLGen_Blood
ENSG00000234465	19	PINLYP	44084533	rs915927	19	44057227	C	T	0.439248	-0.0281	0.0139	0.04353	0.146305	0.00956405	7.95731e-53	-0.192064	0.0958329	0.0450531	0.100794	20	Endo	eQTLGen_Blood
ENSG00000234494	17	SP2-AS1	45996736	rs11079803	17	46019901	A	G	0.450434	-0.0414	0.0139	0.002852	-0.058043	0.00906922	1.55377e-10	0.713264	0.26414	0.0069272	0.159856	20	Endo	eQTLGen_Blood
ENSG00000234494	17	SP2-AS1	45996736	rs11079803	17	46019901	A	G	0.450434	-0.09013	0.03495	0.00991365	-0.058043	0.00906922	1.55377e-10	1.55281	0.649184	0.0167593	0.191047	20	LMPSOC	eQTLGen_Blood
ENSG00000234494	17	SP2-AS1	45996736	rs11079803	17	46019901	A	G	0.450434	-0.07446	0.02892	0.009961	-0.058043	0.00906922	1.55377e-10	1.28284	0.537059	0.0169107	0.100478	20	ENOC	eQTLGen_Blood
ENSG00000234494	17	SP2-AS1	45996736	rs11079803	17	46019901	A	G	0.450434	-0.05839	0.01578	0.0002134	-0.058043	0.00906922	1.55377e-10	1.00598	0.314036	0.00135823	0.00820446	20	HGSOC	eQTLGen_Blood
ENSG00000234494	17	SP2-AS1	45996736	rs11079803	17	46019901	A	G	0.450434	-0.14	0.04847	0.00387226	-0.058043	0.00906922	1.55377e-10	2.412	0.916176	0.00847122	0.687727	20	LGSOC	eQTLGen_Blood
ENSG00000234618	9	RPSAP9	79014058	rs11548955	9	79009366	A	G	0.255159	-0.09385	0.03567	0.008503	-0.0897132	0.0130159	5.47818e-12	1.04611	0.425583	0.0139688	0.565577	18	MOC	eQTLGen_Blood
ENSG00000234618	9	RPSAP9	79014058	rs11548955	9	79009366	A	G	0.255159	-0.0524	0.0172	0.002299	-0.0897132	0.0130159	5.47818e-12	0.584084	0.209615	0.00532868	0.845294	18	Endo	eQTLGen_Blood
ENSG00000234912	17	SNHG20	75086933	rs531319	17	75084282	A	G	0.515526	0.0326	0.014	0.0197	-0.20867	0.00901329	1.40731e-118	-0.156227	0.06743	0.0205102	0.609853	20	Endo	eQTLGen_Blood
ENSG00000234912	17	SNHG20	75086933	rs531319	17	75084282	A	G	0.515526	-0.1279	0.04892	0.00893653	-0.20867	0.00901329	1.40731e-118	0.612928	0.235927	0.00937797	0.21534	20	LGSOC	eQTLGen_Blood
ENSG00000243544	3	RN7SL172P	121372993	rs3772130	3	121344140	G	A	0.291128	-0.07517	0.03207	0.01908	0.243985	0.0118088	7.74172e-95	-0.308093	0.132286	0.0198593	0.126992	20	ENOC	eQTLGen_Blood
ENSG00000243544	3	RN7SL172P	121372993	rs3772130	3	121344140	G	A	0.291128	0.0435	0.0151	0.003952	0.243985	0.0118088	7.74172e-95	0.17829	0.0624878	0.00432822	0.703328	20	Endo	eQTLGen_Blood
ENSG00000244556	7	ODCP	128669762	rs1874327	7	128585376	A	T	0.333269	0.1172	0.03642	0.00129082	0.0746394	0.00909238	2.23038e-16	1.57022	0.524099	0.00273517	0.273547	20	LMPSOC	eQTLGen_Blood
ENSG00000244556	7	ODCP	128669762	rs1874327	7	128585376	A	T	0.333269	0.06888	0.03143	0.02842	0.0746394	0.00909238	2.23038e-16	0.922837	0.435839	0.0342276	0.996769	20	MOC	eQTLGen_Blood
ENSG00000244556	7	ODCP	128669762	rs1874327	7	128585376	A	T	0.333269	-0.0404	0.0148	0.006439	0.0746394	0.00909238	2.23038e-16	-0.541269	0.208962	0.00958997	0.216579	20	Endo	eQTLGen_Blood
ENSG00000244556	7	ODCP	128669762	rs1874327	7	128585376	A	T	0.333269	0.03818	0.0166	0.02144	0.0746394	0.00909238	2.23038e-16	0.511526	0.230967	0.0267797	0.703854	20	HGSOC	eQTLGen_Blood
ENSG00000245025	8	AC107959.1	22859478	rs2241261	8	22876739	T	C	0.518997	0.0281	0.0141	0.04705	-0.161748	0.00894605	4.54773e-73	-0.173727	0.0877005	0.0476013	0.0998349	20	Endo	eQTLGen_Blood
ENSG00000245025	8	AC107959.1	22859478	rs2241261	8	22876739	T	C	0.518997	0.1451	0.04871	0.00289328	-0.161748	0.00894605	4.54773e-73	-0.897074	0.305207	0.00329029	0.06285	20	LGSOC	eQTLGen_Blood
ENSG00000247516	5	MIR4458HG	8459191	rs11745629	5	8407909	A	T	0.126808	-0.1139	0.05127	0.02634	0.0938776	0.0166816	1.82734e-08	-1.21328	0.587151	0.0387919	0.393012	4	MOC	eQTLGen_Blood
ENSG00000247516	5	MIR4458HG	8459191	rs11745629	5	8407909	A	T	0.126808	-0.0618	0.0234	0.008358	0.0938776	0.0166816	1.82734e-08	-0.658304	0.275345	0.0168101	0.514183	4	Endo	eQTLGen_Blood
ENSG00000248874	5	C5orf17	24064914	rs142181551	5	23599427	A	G	0.0170685	-0.1763	0.068	0.009591	1.38013	0.0574801	2.15508e-127	-0.127741	0.049557	0.00994708	0.518452	11	Endo	eQTLGen_Blood
ENSG00000248874	5	C5orf17	24064914	rs142181551	5	23599427	A	G	0.0170685	-0.3783	0.1915	0.0482	1.38013	0.0574801	2.15508e-127	-0.274104	0.139224	0.0489755	0.114364	10	CCOC	eQTLGen_Blood
ENSG00000253981	8	ALG1L13P	8097857	rs13270194	8	8378102	T	C	0.510222	-0.1254	0.0494	0.0111341	-0.173083	0.0092635	6.63193e-78	0.724508	0.288034	0.0118913	0.0580561	20	LMPSOC	eQTLGen_Blood
ENSG00000253981	8	ALG1L13P	8097857	rs13270194	8	8378102	T	C	0.510222	-0.0344	0.0138	0.01271	-0.173083	0.0092635	6.63193e-78	0.198749	0.080437	0.0134788	0.521925	20	Endo	eQTLGen_Blood
ENSG00000254340	8	AC022784.5	9000939	rs2956244	8	8885166	A	G	0.55323	-0.0319	0.014	0.02282	-0.0929449	0.00895027	2.91387e-25	0.343214	0.15421	0.0260393	0.471376	20	Endo	eQTLGen_Blood
ENSG00000254340	8	AC022784.5	9000939	rs2956244	8	8885166	A	G	0.55323	0.1023	0.03994	0.01043	-0.0929449	0.00895027	2.91387e-25	-1.10065	0.442595	0.0128892	0.0907519	20	MOC	eQTLGen_Blood
ENSG00000254812	8	AC067930.2	144715083	rs7844633	8	144697466	A	C	0.183221	-0.0463	0.0183	0.01154	-0.226392	0.00990548	1.29731e-115	0.204513	0.0813271	0.0119136	0.225367	20	Endo	eQTLGen_Blood
ENSG00000254812	8	AC067930.2	144715083	rs7844633	8	144697466	A	C	0.183221	-0.1524	0.04555	0.000820533	-0.226392	0.00990548	1.29731e-115	0.673169	0.203344	0.000931328	0.569334	20	LMPSOC	eQTLGen_Blood
ENSG00000254837	11	AP001372.2	74206994	rs1280089	11	74217155	C	T	0.199132	-0.0373	0.0182	0.04051	0.587169	0.0109974	0	-0.0635251	0.031019	0.0405657	0.703058	20	Endo	eQTLGen_Blood
ENSG00000254837	11	AP001372.2	74206994	rs1280089	11	74217155	C	T	0.199132	0.1787	0.05877	0.00236055	0.587169	0.0109974	0	0.304342	0.100253	0.0023994	0.499041	20	LGSOC	eQTLGen_Blood
ENSG00000256683	19	ZNF350	52478852	rs68124997	19	52452529	A	G	0.0635487	-0.058	0.0285	0.04185	0.170368	0.0136765	1.28098e-35	-0.34044	0.169503	0.0445942	0.479262	20	Endo	eQTLGen_Blood
ENSG00000256683	19	ZNF350	52478852	rs68124997	19	52452529	A	G	0.0635487	0.09465	0.03093	0.002217	0.170368	0.0136765	1.28098e-35	0.555562	0.186946	0.00296078	0.338788	20	HGSOC	eQTLGen_Blood
ENSG00000256862	12	AC005842.1	4000202	rs2336757	12	4014358	G	A	0.149662	-0.05555	0.02426	0.02202	0.481608	0.0102867	0	-0.115343	0.0504331	0.0221933	0.305371	20	HGSOC	eQTLGen_Blood
ENSG00000256862	12	AC005842.1	4000202	rs2336757	12	4014358	G	A	0.149662	0.052	0.026	0.04569	0.481608	0.0102867	0	0.107972	0.054035	0.0456974	0.391266	20	Endo	eQTLGen_Blood
ENSG00000258521	14	AL157871.2	100806530	rs941923	14	100813077	T	C	0.260656	-0.08785	0.04016	0.028706	0.115864	0.0098072	3.29672e-32	-0.758215	0.352504	0.031481	0.616736	20	LMPSOC	eQTLGen_Blood
ENSG00000258521	14	AL157871.2	100806530	rs941923	14	100813077	T	C	0.260656	0.0369	0.016	0.02131	0.115864	0.0098072	3.29672e-32	0.318476	0.140699	0.0236033	0.177396	20	Endo	eQTLGen_Blood
ENSG00000258634	1	AL160006.1	110603069	rs2360636	1	110606564	C	T	0.420733	-0.1496	0.04917	0.00234617	0.175954	0.00921534	2.85408e-81	-0.850223	0.282974	0.00265931	0.352356	20	LGSOC	eQTLGen_Blood
ENSG00000258634	1	AL160006.1	110603069	rs2360636	1	110606564	C	T	0.420733	-0.0282	0.0142	0.04712	0.175954	0.00921534	2.85408e-81	-0.160269	0.0811383	0.0482386	0.449714	20	Endo	eQTLGen_Blood
ENSG00000258655	14	ARHGAP5-AS1	32545312	rs1278926	14	32414145	C	A	0.391321	-0.08621	0.03117	0.005677	-0.114718	0.00978521	9.64826e-32	0.751496	0.279169	0.00710456	0.84282	20	MOC	eQTLGen_Blood
ENSG00000258655	14	ARHGAP5-AS1	32545312	rs1278926	14	32414145	C	A	0.391321	-0.0394	0.0145	0.006593	-0.114718	0.00978521	9.64826e-32	0.343451	0.129748	0.00811922	0.157886	20	Endo	eQTLGen_Blood
ENSG00000259070	14	LINC00639	39318011	rs12887714	14	39294566	C	T	0.289489	-0.03474	0.01763	0.04876	-0.331545	0.0097044	8.17335e-256	0.104782	0.0532636	0.0491561	0.876112	20	HGSOC	eQTLGen_Blood
ENSG00000259070	14	LINC00639	39318011	rs12887714	14	39294566	C	T	0.289489	0.0411	0.0159	0.009917	-0.331545	0.0097044	8.17335e-256	-0.123965	0.0480943	0.00995068	0.664648	20	Endo	eQTLGen_Blood
ENSG00000259327	15	AC023906.3	52411549	rs76134575	15	52426774	G	A	0.0847637	-0.1558	0.0666	0.0193179	0.301517	0.0190143	1.24959e-56	-0.516721	0.223274	0.0206517	0.163605	20	LMPSOC	eQTLGen_Blood
ENSG00000259327	15	AC023906.3	52411549	rs76134575	15	52426774	G	A	0.0847637	-0.0522	0.0259	0.0442	0.301517	0.0190143	1.24959e-56	-0.173125	0.0865901	0.0455694	0.382218	20	Endo	eQTLGen_Blood
ENSG00000260953	16	AC009093.4	29274697	rs3891914	16	29274081	A	G	0.371649	-0.08519	0.03737	0.0226293	-0.14847	0.00901535	6.16808e-61	0.573785	0.2541	0.0239391	0.224889	20	LMPSOC	eQTLGen_Blood
ENSG00000260953	16	AC009093.4	29274697	rs28635424	16	29278498	A	G	0.375603	0.0452	0.019	0.01769	-0.143441	0.00895949	1.08812e-57	-0.315111	0.133913	0.018617	0.766066	16	Endo	eQTLGen_Blood
ENSG00000261485	13	PAN3-AS1	28711655	rs10162126	13	28741484	T	A	0.0580521	0.133	0.06334	0.03578	0.361969	0.020875	2.35555e-67	0.367435	0.176266	0.0371101	0.829845	16	MOC	eQTLGen_Blood
ENSG00000261485	13	PAN3-AS1	28711655	rs10162126	13	28741484	T	A	0.0580521	0.0699	0.03	0.01973	0.361969	0.020875	2.35555e-67	0.19311	0.0836249	0.02093	0.583785	16	Endo	eQTLGen_Blood
ENSG00000264920	17	AC018521.5	45970899	rs34064155	17	45969849	G	A	0.415236	-0.07247	0.03531	0.0401315	0.269727	0.0088225	2.82524e-205	-0.268679	0.131205	0.0405812	0.315624	20	LMPSOC	eQTLGen_Blood
ENSG00000264920	17	AC018521.5	45970899	rs34064155	17	45969849	G	A	0.415236	-0.1266	0.04886	0.00956762	0.269727	0.0088225	2.82524e-205	-0.469363	0.181795	0.00982806	0.583548	20	LGSOC	eQTLGen_Blood
ENSG00000264920	17	AC018521.5	45970899	rs34064155	17	45969849	G	A	0.415236	-0.0392	0.0141	0.005417	0.269727	0.0088225	2.82524e-205	-0.145332	0.0524907	0.00562774	0.816424	20	Endo	eQTLGen_Blood
ENSG00000264920	17	AC018521.5	45970899	rs34064155	17	45969849	G	A	0.415236	-0.04519	0.01591	0.004495	0.269727	0.0088225	2.82524e-205	-0.16754	0.0592395	0.00468145	0.00148175	20	HGSOC	eQTLGen_Blood
ENSG00000264920	17	AC018521.5	45970899	rs34064155	17	45969849	G	A	0.415236	-0.07321	0.02919	0.01201	0.269727	0.0088225	2.82524e-205	-0.271422	0.108584	0.0124315	0.153122	20	ENOC	eQTLGen_Blood
ENSG00000265752	18	AC010754.1	21550290	rs4800171	18	21532459	C	T	0.274735	-0.036	0.0156	0.02054	-0.160647	0.00889822	7.36448e-73	0.224094	0.0978977	0.0220754	0.425673	20	Endo	eQTLGen_Blood
ENSG00000265752	18	AC010754.1	21550290	rs4800171	18	21532459	C	T	0.274735	0.1624	0.03877	2.80426e-05	-0.160647	0.00889822	7.36448e-73	-1.01091	0.247748	4.49551e-05	0.421684	20	LMPSOC	eQTLGen_Blood
ENSG00000265752	18	AC010754.1	21550290	rs4800171	18	21532459	C	T	0.274735	0.1869	0.05243	0.000364199	-0.160647	0.00889822	7.36448e-73	-1.16342	0.33267	0.000470114	0.0632804	20	LGSOC	eQTLGen_Blood
ENSG00000266601	17	AC018521.6	46008760	rs8066893	17	46009812	G	A	0.425072	-0.05471	0.01578	0.0005214	-0.085902	0.00895764	8.82558e-22	0.636889	0.195334	0.00111215	0.0486789	20	HGSOC	eQTLGen_Blood
ENSG00000266601	17	AC018521.6	46008760	rs8066893	17	46009812	G	A	0.425072	-0.041	0.0143	0.004106	-0.085902	0.00895764	8.82558e-22	0.477288	0.17375	0.00601455	0.64001	20	Endo	eQTLGen_Blood
ENSG00000266601	17	AC018521.6	46008760	rs8066893	17	46009812	G	A	0.425072	-0.06828	0.0289	0.01801	-0.085902	0.00895764	8.82558e-22	0.794859	0.34649	0.0217885	0.48109	20	ENOC	eQTLGen_Blood
ENSG00000266601	17	AC018521.6	46008760	rs8066893	17	46009812	G	A	0.425072	-0.07903	0.03499	0.0239055	-0.085902	0.00895764	8.82558e-22	0.920002	0.41847	0.0279142	0.214062	20	LMPSOC	eQTLGen_Blood
ENSG00000266601	17	AC018521.6	46008760	rs8066893	17	46009812	G	A	0.425072	-0.118	0.04847	0.0149126	-0.085902	0.00895764	8.82558e-22	1.37366	0.582146	0.0182923	0.173895	20	LGSOC	eQTLGen_Blood
ENSG00000267571	19	AC104532.2	5912749	rs445493	19	5908488	A	G	0.313693	0.0313	0.0148	0.03481	-0.0915644	0.00956186	1.00876e-21	-0.341836	0.16553	0.0389134	0.619878	20	Endo	eQTLGen_Blood
ENSG00000267571	19	AC104532.2	5912749	rs445493	19	5908488	A	G	0.313693	0.09275	0.04341	0.03264	-0.0915644	0.00956186	1.00876e-21	-1.01295	0.48575	0.0370395	0.414381	20	CCOC	eQTLGen_Blood
ENSG00000269800	19	PLEKHA3P1	42027876	rs73933643	19	42035481	A	C	0.0452266	-0.1946	0.07321	0.00786	-0.177194	0.0159824	1.45395e-28	1.09823	0.424872	0.00974204	0.053303	20	MOC	eQTLGen_Blood
ENSG00000269800	19	PLEKHA3P1	42027876	rs73933643	19	42035481	A	C	0.0452266	-0.0809	0.0359	0.02417	-0.177194	0.0159824	1.45395e-28	0.456562	0.206746	0.0272215	0.0595656	20	Endo	eQTLGen_Blood
ENSG00000270001	20	AL121894.2	23612708	rs13041070	20	23614261	A	G	0.210318	-0.037	0.0171	0.03081	-0.132968	0.0117664	1.30326e-29	0.278263	0.130939	0.0335751	0.518233	20	Endo	eQTLGen_Blood
ENSG00000270001	20	AL121894.2	23612708	rs13041070	20	23614261	A	G	0.210318	-0.1225	0.06139	0.045995	-0.132968	0.0117664	1.30326e-29	0.921275	0.468833	0.0494097	0.491042	20	LGSOC	eQTLGen_Blood
cg22396632	1	MIR4251	3079163	rs2651899	1	3083712	C	T	0.433751	0.1664	0.04173	6.686e-05	-0.08925	0.013301	1.946e-11	-1.86443	0.543893	0.000608209	0.353578	10	CCOC	Endometrium_mQTL
cg07622451	1	MIR4251	3079886	rs2817126	1	3083246	G	T	0.465381	0.1874	0.0416	6.615e-06	0.02808	0.00484324	6.71999e-09	6.67379	1.87611	0.000374772	0.32	10	CCOC	Endometrium_mQTL
cg22674798	1	MIR4251	3096360	rs2817126	1	3083246	G	T	0.465381	0.1874	0.0416	6.615e-06	0.06519	0.00756935	7.15696e-18	2.87467	0.720158	6.55944e-05	0.40531	12	CCOC	Endometrium_mQTL
cg07216884	1	RNU5F-1	219964405	rs4846603	1	219968010	T	G	0.244455	0.09736	0.04572	0.03322	-0.1072	0.0185952	8.169e-09	-0.908209	0.454659	0.0457643	0.909814	5	CCOC	Endometrium_mQTL
cg24227730	2	LINC00487	6636006	rs402494	2	6643784	T	C	0.497107	-0.0944	0.0416	0.02327	0.003242	0.000544105	2.547e-09	-29.1178	13.7307	0.0339518	0.735965	15	CCOC	Endometrium_mQTL
cg18584561	2	GREB1	11681967	rs4668730	2	11684405	T	C	0.279942	-0.106	0.04593	0.021	0.2269	0.0210784	5.06003e-27	-0.467166	0.207024	0.0240343	0.0882551	13	CCOC	Endometrium_mQTL
cg07314298	2	Metazoa_SRP	11723111	rs28689909	2	11735061	A	C	0.335487	-0.1205	0.04389	0.006024	-0.06339	0.0108834	5.729e-09	1.90093	0.765446	0.0130124	0.203672	16	CCOC	Endometrium_mQTL
cg16908938	2	GREB1	11728029	rs59129126	2	11728388	C	T	0.339634	-0.1161	0.04342	0.007486	-0.3996	0.0297031	2.95098e-41	0.290541	0.110784	0.00872658	0.19129	20	CCOC	Endometrium_mQTL
cg02489143	3	MINA	97694462	rs7638875	3	97694459	A	G	0.251688	-0.1182	0.04877	0.01532	-0.07794	0.0101573	1.67599e-14	1.51655	0.656208	0.0208283	0.224534	5	CCOC	Endometrium_mQTL
cg07123701	4	KDR	56024384	rs2071559	4	55992366	A	G	0.500289	0.08864	0.04004	0.02686	-0.06467	0.0112087	7.94601e-09	-1.37065	0.663156	0.0387472	0.204346	9	CCOC	Endometrium_mQTL
cg18020334	6	HLA-C	31239194	rs2524091	6	31240293	C	T	0.360752	0.1133	0.04267	0.007949	-0.0472	0.00599263	3.37099e-15	-2.40042	0.954014	0.0118651	0.260488	20	CCOC	Endometrium_mQTL
cg18747378	6	HLA-C	31239198	rs2894204	6	31237061	C	T	0.378785	0.101	0.04202	0.01626	-0.05383	0.0075554	1.043e-12	-1.87628	0.823831	0.0227562	0.109556	20	CCOC	Endometrium_mQTL
cg19236328	6	AGPAT1	32141832	rs408359	6	32141883	A	G	0.0670203	-0.2173	0.08267	0.008592	-0.3903	0.0308336	1.007e-36	0.556751	0.21633	0.010064	0.912968	14	CCOC	Endometrium_mQTL
cg07525313	6	TPI1P3	116262806	rs9320551	6	116302417	T	G	0.287464	0.1071	0.04565	0.01896	-0.3691	0.0302469	2.99999e-34	-0.290165	0.125944	0.0212273	0.537432	20	CCOC	Endometrium_mQTL
cg26597838	10	LARP4B	835566	rs12781100	10	838636	T	C	0.174349	-0.1178	0.05607	0.03558	0.3086	0.0332968	1.89399e-20	-0.381724	0.186301	0.0404659	0.0454302	20	CCOC	Endometrium_mQTL
cg12208638	11	ACTN3	66317772	rs2511217	11	66321304	A	G	0.420636	0.08404	0.04017	0.0364	-0.3975	0.0382121	2.41599e-25	-0.211421	0.10308	0.0402631	0.689557	20	CCOC	Endometrium_mQTL
cg24522768	11	LOC283143	115571076	rs1784948	11	115576638	C	T	0.384571	-0.09016	0.04108	0.0282	0.2261	0.0328753	6.09101e-12	-0.398762	0.190717	0.0365407	0.758001	10	CCOC	Endometrium_mQTL
cg10779718	11	PAFAH1B2	117014812	rs74830	11	117090558	T	C	0.368949	-0.09384	0.04107	0.02232	-0.1793	0.0226598	2.519e-15	0.523369	0.238416	0.0281499	0.166436	20	CCOC	Endometrium_mQTL
cg06926377	15	BUB1B	40443853	rs12902191	15	40440563	A	G	0.299036	-0.09451	0.04454	0.03385	0.06618	0.0110176	1.893e-09	-1.42807	0.713771	0.0454198	0.966988	8	CCOC	Endometrium_mQTL
cg01248801	16	AK075019	29192970	rs8047315	16	29216457	A	G	0.297493	-0.1161	0.04682	0.01313	-0.08019	0.0105671	3.233e-14	1.44781	0.614244	0.0184202	0.650363	7	CCOC	Endometrium_mQTL
cg07505478	16	AK075019	29193317	rs8047315	16	29216457	A	G	0.297493	-0.1161	0.04682	0.01313	0.04053	0.00565617	7.74299e-13	-2.86454	1.22241	0.0191108	0.783771	7	CCOC	Endometrium_mQTL
cg05146307	16	RUNDC2C	29227937	rs8047315	16	29216457	A	G	0.297493	-0.1161	0.04682	0.01313	-0.2637	0.041465	2.023e-10	0.440273	0.19057	0.0208717	0.763399	6	CCOC	Endometrium_mQTL
cg06590444	19	ACPT	51293004	rs113543025	19	51300691	A	G	0.178496	0.1051	0.05082	0.03866	-0.3708	0.0423096	1.885e-18	-0.283441	0.140819	0.0441355	0.59134	9	CCOC	Endometrium_mQTL
cg22396632	1	MIR4251	3079163	rs2651899	1	3083712	C	T	0.433751	-0.0362	0.014	0.009801	-0.08925	0.013301	1.946e-11	0.405602	0.168106	0.0158318	0.258913	10	Endo	Endometrium_mQTL
cg07622451	1	MIR4251	3079886	rs2817126	1	3083246	G	T	0.465381	-0.0358	0.0144	0.01335	0.02808	0.00484324	6.71999e-09	-1.27493	0.557979	0.0223185	0.202196	10	Endo	Endometrium_mQTL
cg22674798	1	MIR4251	3096360	rs2817126	1	3083246	G	T	0.465381	-0.0358	0.0144	0.01335	0.06519	0.00756935	7.15696e-18	-0.549164	0.229912	0.0169135	0.13873	12	Endo	Endometrium_mQTL
cg07216884	1	RNU5F-1	219964405	rs4846603	1	219968010	T	G	0.244455	0.0415	0.0169	0.01409	-0.1072	0.0185952	8.169e-09	-0.387127	0.171355	0.0238707	0.483325	5	Endo	Endometrium_mQTL
cg24227730	2	LINC00487	6636006	rs402494	2	6643784	T	C	0.497107	0.0315	0.0142	0.02613	0.003242	0.000544105	2.547e-09	9.71622	4.67371	0.0376257	0.167252	15	Endo	Endometrium_mQTL
cg18584561	2	GREB1	11681967	rs4668730	2	11684405	T	C	0.279942	-0.0764	0.0159	1.653e-06	0.2269	0.0210784	5.06003e-27	-0.336712	0.0767393	1.14533e-05	0.00910834	13	Endo	Endometrium_mQTL
cg07314298	2	Metazoa_SRP	11723111	rs28689909	2	11735061	A	C	0.335487	-0.1065	0.0153	3.683e-12	-0.06339	0.0108834	5.729e-09	1.68008	0.376112	7.93384e-06	0.0817563	16	Endo	Endometrium_mQTL
cg16908938	2	GREB1	11728029	rs59129126	2	11728388	C	T	0.339634	-0.1059	0.0186	1.212e-08	-0.3996	0.0297031	2.95098e-41	0.265015	0.0505434	1.57717e-07	0.212263	20	Endo	Endometrium_mQTL
cg02489143	3	MINA	97694462	rs7638875	3	97694459	A	G	0.251688	0.0348	0.0163	0.03312	-0.07794	0.0101573	1.67599e-14	-0.446497	0.217079	0.0397016	0.740901	5	Endo	Endometrium_mQTL
cg07123701	4	KDR	56024384	rs2071559	4	55992366	A	G	0.500289	0.0755	0.0138	3.984e-08	-0.06467	0.0112087	7.94601e-09	-1.16747	0.294075	7.18869e-05	0.204955	9	Endo	Endometrium_mQTL
cg18020334	6	HLA-C	31239194	rs9264554	6	31234855	T	C	0.221794	0.0449	0.0182	0.01364	-0.05655	0.00974131	6.43e-09	-0.793988	0.349696	0.0231767	0.0313938	20	Endo	Endometrium_mQTL
cg18747378	6	HLA-C	31239198	rs9264554	6	31234855	T	C	0.221794	0.0449	0.0182	0.01364	-0.06577	0.0118089	2.554e-08	-0.682682	0.302654	0.0240924	0.0354449	18	Endo	Endometrium_mQTL
cg19236328	6	AGPAT1	32141832	rs9469084	6	32080383	T	C	0.0710704	0.0591	0.0261	0.02372	-0.2847	0.0469095	1.286e-09	-0.207587	0.0978483	0.0338782	0.738376	7	Endo	Endometrium_mQTL
cg07525313	6	TPI1P3	116262806	rs9320551	6	116302417	T	G	0.287464	0.0425	0.0157	0.006971	-0.3691	0.0302469	2.99999e-34	-0.115145	0.0435699	0.00822328	0.128584	20	Endo	Endometrium_mQTL
cg26597838	10	LARP4B	835566	rs12781100	10	838636	T	C	0.174349	0.038	0.0185	0.04002	0.3086	0.0332968	1.89399e-20	0.123137	0.0614028	0.0449209	0.65652	20	Endo	Endometrium_mQTL
cg12208638	11	ACTN3	66317772	rs2511217	11	66321304	A	G	0.420636	0.0318	0.0147	0.03132	-0.3975	0.0382121	2.41599e-25	-0.08	0.0377723	0.034179	0.632145	20	Endo	Endometrium_mQTL
cg24522768	11	LOC283143	115571076	rs1784948	11	115576638	C	T	0.384571	0.0304	0.0143	0.03363	0.2261	0.0328753	6.09101e-12	0.134454	0.0661989	0.0422492	0.60998	10	Endo	Endometrium_mQTL
cg10779718	11	PAFAH1B2	117014812	rs74830	11	117090558	T	C	0.368949	0.0292	0.0143	0.04156	-0.1793	0.0226598	2.519e-15	-0.162856	0.0823675	0.0480209	0.717226	20	Endo	Endometrium_mQTL
cg06926377	15	BUB1B	40443853	rs12902191	15	40440563	A	G	0.299036	-0.0343	0.0153	0.02447	0.06618	0.0110176	1.893e-09	-0.518283	0.246764	0.0357009	0.43251	8	Endo	Endometrium_mQTL
cg01248801	16	AK075019	29192970	rs8047315	16	29216457	A	G	0.297493	0.0476	0.0211	0.02402	-0.08019	0.0105671	3.233e-14	-0.59359	0.274506	0.0305876	0.851367	7	Endo	Endometrium_mQTL
cg07505478	16	AK075019	29193317	rs8047315	16	29216457	A	G	0.297493	0.0476	0.0211	0.02402	0.04053	0.00565617	7.74299e-13	1.17444	0.545792	0.0314127	0.802349	7	Endo	Endometrium_mQTL
cg05146307	16	RUNDC2C	29227937	rs8047315	16	29216457	A	G	0.297493	0.0476	0.0211	0.02402	-0.2637	0.041465	2.023e-10	-0.180508	0.0849003	0.0334933	0.900358	6	Endo	Endometrium_mQTL
cg06590444	19	ACPT	51293004	rs113543025	19	51300691	A	G	0.178496	0.0462	0.0179	0.009641	-0.3708	0.0423096	1.885e-18	-0.124595	0.0503239	0.0132912	0.0634867	9	Endo	Endometrium_mQTL
cg00352468	2	ODC1	10687659	rs9678350	2	10687763	C	T	0.441851	-0.06934	0.02971	0.01959	0.05689	0.00665084	1.191e-17	-1.21884	0.541326	0.0243484	0.854229	15	ENOC	Endometrium_mQTL
cg16908938	2	GREB1	11728029	rs59129126	2	11728388	C	T	0.339634	-0.06683	0.031	0.03112	-0.3996	0.0297031	2.95098e-41	0.167242	0.0785673	0.0332833	0.528293	20	ENOC	Endometrium_mQTL
cg27560690	2	FBXO11	48115213	rs75915887	2	48110564	C	A	0.178496	-0.08339	0.03809	0.02856	-0.1654	0.0234457	1.731e-12	0.504172	0.241125	0.0365355	0.27662	19	ENOC	Endometrium_mQTL
cg03494612	3	7SK	54119792	rs35022711	3	54099029	T	C	0.0812922	0.1469	0.05317	0.005724	-0.2808	0.0302142	1.49099e-20	-0.523148	0.197542	0.00809002	0.545205	10	ENOC	Endometrium_mQTL
cg20356878	3	ILDR1	121714668	rs9816720	3	121714684	A	G	0.462199	-0.06276	0.02904	0.03068	0.05483	0.00977551	2.036e-08	-1.14463	0.567593	0.0437333	0.362267	9	ENOC	Endometrium_mQTL
cg14842820	5	NEURL1B	172013375	rs10041686	5	172006367	A	G	0.269527	0.07719	0.03339	0.02077	0.117	0.0168468	3.78599e-12	0.659744	0.30078	0.0282756	0.24168	4	ENOC	Endometrium_mQTL
cg18020334	6	HLA-C	31239194	rs2524091	6	31240293	C	T	0.360752	0.07832	0.03063	0.01056	-0.0472	0.00599263	3.37099e-15	-1.65932	0.68228	0.0150147	0.503627	20	ENOC	Endometrium_mQTL
cg18747378	6	HLA-C	31239198	rs2894204	6	31237061	C	T	0.378785	0.07772	0.0301	0.009826	-0.05383	0.0075554	1.043e-12	-1.4438	0.594756	0.0152009	0.615923	20	ENOC	Endometrium_mQTL
cg10409680	6	HLA-C	31239270	rs2524094	6	31240041	C	T	0.43433	0.07301	0.02898	0.01176	-0.1185	0.0181084	5.99199e-11	-0.616118	0.262054	0.0187176	0.898526	20	ENOC	Endometrium_mQTL
cg08089693	6	SAYSD1	39098821	rs7349859	6	39109161	C	G	0.515622	-0.1031	0.02937	0.0004471	-0.1137	0.0170212	2.391e-11	0.906772	0.291808	0.00188722	0.282985	6	ENOC	Endometrium_mQTL
cg00451054	8	PEX2	77913321	rs10101739	8	77989317	T	C	0.382449	0.06819	0.02994	0.02274	0.06615	0.0107525	7.64899e-10	1.03084	0.482628	0.0326888	0.919538	15	ENOC	Endometrium_mQTL
cg14708514	8	EIF2C2	141609288	rs73362386	8	141615199	C	T	0.121504	0.09497	0.04529	0.03603	-0.3119	0.0369365	3.061e-17	-0.304489	0.149617	0.0418388	0.976236	14	ENOC	Endometrium_mQTL
cg14593550	12	C12orf57	7053115	rs2071076	12	7049999	T	C	0.297589	0.07229	0.03246	0.02591	0.0343	0.00469542	2.773e-13	2.10758	0.989358	0.0331509	0.957653	7	ENOC	Endometrium_mQTL
cg12195446	13	IRS2	110424447	rs874016	13	110416393	A	G	0.330762	-0.06285	0.0305	0.03933	-0.4092	0.0391867	1.58899e-25	0.153592	0.0759731	0.0432107	0.194097	17	ENOC	Endometrium_mQTL
cg01651570	14	JA611241	104194092	rs11160764	14	104299073	C	G	0.0587271	-0.135	0.06466	0.03684	-0.1625	0.0278617	5.464e-09	0.830769	0.422634	0.0493342	0.068233	4	ENOC	Endometrium_mQTL
cg02353723	16	NPRL3	163133	rs11248853	16	166960	T	C	0.483607	-0.06761	0.02922	0.02066	-0.04842	0.00853623	1.409e-08	1.39632	0.651746	0.0321585	0.631494	4	ENOC	Endometrium_mQTL
cg16575821	17	SP2	45974236	rs34064155	17	45969849	G	A	0.415236	-0.07321	0.02919	0.01201	-0.05066	0.00604253	5.12002e-17	1.44512	0.601424	0.0162684	0.103369	20	ENOC	Endometrium_mQTL
cg23499373	19	ZNF135	58578578	rs73058504	19	58589515	A	G	0.397493	0.06533	0.03071	0.0334	-0.4381	0.0313282	1.94697e-44	-0.149121	0.0709046	0.0354549	0.313276	11	ENOC	Endometrium_mQTL
cg00352468	2	ODC1	10687659	rs9678350	2	10687763	C	T	0.441851	-0.0328	0.0147	0.0258	0.05689	0.00665084	1.191e-17	-0.576551	0.26704	0.0308466	0.657316	15	Endo	Endometrium_mQTL
cg27560690	2	FBXO11	48115213	rs75915887	2	48110564	C	A	0.178496	-0.0393	0.0183	0.03155	-0.1654	0.0234457	1.731e-12	0.237606	0.115654	0.0399315	0.260534	18	Endo	Endometrium_mQTL
cg03494612	3	7SK	54119792	rs35022711	3	54099029	T	C	0.0812922	0.0701	0.0256	0.006126	-0.2808	0.0302142	1.49099e-20	-0.249644	0.095043	0.00862323	0.646193	10	Endo	Endometrium_mQTL
cg20356878	3	ILDR1	121714668	rs9816720	3	121714684	A	G	0.462199	0.035	0.0139	0.01153	0.05483	0.00977551	2.036e-08	0.638337	0.277885	0.0216115	0.594853	9	Endo	Endometrium_mQTL
cg14842820	5	NEURL1B	172013375	rs10041686	5	172006367	A	G	0.269527	0.0361	0.0156	0.02054	0.117	0.0168468	3.78599e-12	0.308547	0.14054	0.0281325	0.845514	4	Endo	Endometrium_mQTL
cg10409680	6	HLA-C	31239270	rs9264554	6	31234855	T	C	0.221794	0.0449	0.0182	0.01364	-0.1614	0.0274026	3.863e-09	-0.278191	0.122255	0.0228765	0.0475701	20	Endo	Endometrium_mQTL
cg08089693	6	SAYSD1	39098821	rs7349859	6	39109161	C	G	0.515622	0.0301	0.0139	0.03005	-0.1137	0.0170212	2.391e-11	-0.264732	0.128515	0.0394051	0.95563	6	Endo	Endometrium_mQTL
cg00451054	8	PEX2	77913321	rs10101739	8	77989317	T	C	0.382449	-0.0385	0.0143	0.007048	0.06615	0.0107525	7.64899e-10	-0.582011	0.23597	0.0136455	0.74964	15	Endo	Endometrium_mQTL
cg14708514	8	EIF2C2	141609288	rs73362386	8	141615199	C	T	0.121504	0.097	0.0219	9.003e-06	-0.3119	0.0369365	3.061e-17	-0.310997	0.0792877	8.76758e-05	0.163244	14	Endo	Endometrium_mQTL
cg14593550	12	C12orf57	7053115	rs3087835	12	7053085	G	A	0.301254	0.0357	0.0153	0.01984	0.0343	0.00469542	2.773e-13	1.04082	0.468267	0.0262361	0.351482	8	Endo	Endometrium_mQTL
cg12195446	13	IRS2	110424447	rs874016	13	110416393	A	G	0.330762	0.0393	0.0146	0.00705	-0.4092	0.0391867	1.58899e-25	-0.0960411	0.0368457	0.00914536	0.967406	17	Endo	Endometrium_mQTL
cg01651570	14	JA611241	104194092	rs11160764	14	104299073	C	G	0.0587271	0.0886	0.0327	0.006828	-0.1625	0.0278617	5.464e-09	-0.545231	0.221885	0.0139998	0.125604	4	Endo	Endometrium_mQTL
cg02353723	16	NPRL3	163133	rs11248853	16	166960	T	C	0.483607	0.0383	0.0142	0.006936	-0.04842	0.00853623	1.409e-08	-0.790995	0.324733	0.0148576	0.702432	3	Endo	Endometrium_mQTL
cg16575821	17	SP2	45974236	rs34064155	17	45969849	G	A	0.415236	-0.0392	0.0141	0.005417	-0.05066	0.00604253	5.12002e-17	0.773786	0.29323	0.00831904	0.157087	20	Endo	Endometrium_mQTL
cg23499373	19	ZNF135	58578578	rs73058504	19	58589515	A	G	0.397493	0.0311	0.0148	0.03561	-0.4381	0.0313282	1.94697e-44	-0.0709884	0.0341615	0.0377074	0.163126	11	Endo	Endometrium_mQTL
cg17442483	1	EPHX1	225996932	rs1467143	1	226000967	G	A	0.503279	0.04033	0.01568	0.01013	-0.06866	0.00979798	2.42501e-12	-0.587387	0.243269	0.0157543	0.212214	18	HGSOC	Endometrium_mQTL
cg15633273	1	EPHX1	225997038	rs1467143	1	226000967	G	A	0.503279	0.04033	0.01568	0.01013	-0.01607	0.00211676	3.155e-14	-2.50965	1.03021	0.0148484	0.125165	18	HGSOC	Endometrium_mQTL
cg07314298	2	Metazoa_SRP	11723111	rs28689909	2	11735061	A	C	0.335487	-0.03572	0.01714	0.03722	-0.06339	0.0108834	5.729e-09	0.563496	0.287177	0.04974	0.669613	16	HGSOC	Endometrium_mQTL
cg16908938	2	GREB1	11728029	rs59129126	2	11728388	C	T	0.339634	-0.03495	0.01696	0.0393	-0.3996	0.0297031	2.95098e-41	0.0874625	0.0429375	0.0416528	0.607601	20	HGSOC	Endometrium_mQTL
cg27560690	2	FBXO11	48115213	rs75915887	2	48110564	C	A	0.178496	-0.04664	0.02073	0.02445	-0.1654	0.0234457	1.731e-12	0.281983	0.131552	0.0320723	0.900565	19	HGSOC	Endometrium_mQTL
cg27425262	2	PSD4	113953931	rs895412	2	113973964	C	T	0.49026	0.03828	0.01615	0.01775	-0.2275	0.0403065	1.659e-08	-0.168264	0.0769946	0.0288597	0.730257	7	HGSOC	Endometrium_mQTL
cg27228210	2	FN1	216419968	rs13023347	2	216388966	A	G	0.365574	0.04678	0.01698	0.005893	-0.07493	0.0134745	2.684e-08	-0.624316	0.252897	0.0135623	0.240149	15	HGSOC	Endometrium_mQTL
cg11988253	2	FLJ43879	239888013	rs4851977	2	239891296	G	A	0.180521	-0.04593	0.02176	0.03484	-0.06568	0.0112176	4.768e-09	0.6993	0.352174	0.0470705	0.178993	12	HGSOC	Endometrium_mQTL
cg00701064	4	WFS1	6280414	rs9993624	4	6286528	C	T	0.425169	0.04222	0.01594	0.008099	-0.1397	0.0157925	9.07199e-19	-0.302219	0.119107	0.0111685	0.963789	20	HGSOC	Endometrium_mQTL
cg00251875	4	AFAP1-AS1	7801337	rs4689868	4	7809042	C	A	0.479653	-0.03209	0.01567	0.04057	-0.1787	0.0244939	2.971e-13	0.179575	0.0910778	0.0486482	0.742849	20	HGSOC	Endometrium_mQTL
cg26333342	6	NFKBIL1	31519344	rs1800630	6	31542476	A	C	0.150627	-0.05671	0.02175	0.009109	-0.2258	0.0219352	7.502e-25	0.251151	0.099366	0.0114865	0.717854	20	HGSOC	Endometrium_mQTL
cg12929486	6	SLC22A16	110798011	rs11153237	6	110798019	G	A	0.09865	-0.05798	0.02582	0.02475	-0.1004	0.0118984	3.225e-17	0.57749	0.266122	0.0300053	0.299735	7	HGSOC	Endometrium_mQTL
cg24642844	7	C7orf50	1081200	rs11970826	7	1081779	T	C	0.210897	-0.0453	0.01952	0.02009	0.1391	0.0226456	8.124e-10	-0.325665	0.150012	0.029937	0.00392796	20	HGSOC	Endometrium_mQTL
cg24603113	7	GPR146	1105320	rs4596558	7	1108530	C	T	0.439344	-0.04946	0.016	0.001977	-0.06262	0.010375	1.583e-09	0.789844	0.287072	0.00593444	0.259757	20	HGSOC	Endometrium_mQTL
cg01414268	8	BC045738	2480862	rs11783538	8	2477556	G	A	0.321311	0.03904	0.01696	0.02132	-0.2787	0.0453517	7.98101e-10	-0.140079	0.064983	0.0311131	0.812494	17	HGSOC	Endometrium_mQTL
cg01780754	8	PEX2	77913212	rs35514418	8	77995906	T	G	0.38351	-0.0418	0.01671	0.01236	0.08604	0.0105227	2.92001e-16	-0.485821	0.203097	0.0167543	0.984363	12	HGSOC	Endometrium_mQTL
cg02901522	8	MIR1207	129082036	rs2648890	8	129095955	C	T	0.226422	0.0452	0.01886	0.01667	-0.2973	0.0303123	1.04099e-22	-0.152035	0.065304	0.0199063	0.0121262	14	HGSOC	Endometrium_mQTL
cg25592907	11	DNAJB13	73676012	rs11827239	11	73505883	A	G	0.252941	0.04108	0.01818	0.02387	-0.06558	0.0103835	2.688e-10	-0.62641	0.294427	0.0333737	0.185755	20	HGSOC	Endometrium_mQTL
cg10779718	11	PAFAH1B2	117014812	rs74830	11	117090558	T	C	0.368949	-0.0498	0.01605	0.001919	-0.1793	0.0226598	2.519e-15	0.277747	0.096151	0.00386896	0.188931	20	HGSOC	Endometrium_mQTL
cg18926212	12	FAIM2	50297887	rs297918	12	50297934	C	A	0.243009	0.04189	0.01905	0.0279	0.1532	0.0215646	1.21e-12	0.273433	0.130168	0.035674	0.0761022	4	HGSOC	Endometrium_mQTL
cg13357812	12	USP15	62654453	rs11614922	12	62658288	C	T	0.104629	-0.05606	0.0256	0.02857	0.02096	0.00271095	1.062e-14	-2.67462	1.26942	0.0351208	0.167859	10	HGSOC	Endometrium_mQTL
cg04063615	12	MMP17	132293338	rs4964988	12	132217770	A	G	0.436258	-0.03343	0.01578	0.03413	-0.09919	0.0179604	3.33801e-08	0.33703	0.170392	0.0479321	0.573735	14	HGSOC	Endometrium_mQTL
cg02825610	12	ZNF268	133755898	rs3924365	12	133792004	A	G	0.354484	0.04263	0.01708	0.01257	-0.02046	0.00341421	2.065e-09	-2.08358	0.904312	0.0212199	0.487013	4	HGSOC	Endometrium_mQTL
cg24122364	13	DOCK9	99574686	rs2274642	13	99537217	G	T	0.220251	-0.04275	0.01879	0.02274	0.1429	0.0234223	1.054e-09	-0.29916	0.140336	0.0330278	0.543262	20	HGSOC	Endometrium_mQTL
cg06926377	15	BUB1B	40443853	rs12902191	15	40440563	A	G	0.299036	-0.03662	0.01723	0.03357	0.06618	0.0110176	1.893e-09	-0.553339	0.276168	0.045109	0.941451	8	HGSOC	Endometrium_mQTL
cg27060340	17	ARHGAP27	43502950	rs1230087	17	43503947	C	T	0.456413	0.04436	0.01571	0.004762	-0.1434	0.0184673	8.15903e-15	-0.309344	0.116572	0.00796208	0.000874531	9	HGSOC	Endometrium_mQTL
cg16575821	17	SP2	45974236	rs34064155	17	45969849	G	A	0.415236	-0.04519	0.01591	0.004495	-0.05066	0.00604253	5.12002e-17	0.892025	0.331588	0.00714175	0.0991786	20	HGSOC	Endometrium_mQTL
cg04904318	17	HOXB1	46607779	rs1062037	17	46638154	C	T	0.19325	0.09543	0.0195	1.055e-06	-0.003877	0.000700457	3.113e-08	-24.6144	6.71372	0.000246101	0.409847	20	HGSOC	Endometrium_mQTL
cg17442483	1	EPHX1	225996932	rs1467143	1	226000967	G	A	0.503279	-0.0375	0.0138	0.006669	-0.06866	0.00979798	2.42501e-12	0.54617	0.215573	0.0112907	0.458617	18	Endo	Endometrium_mQTL
cg15633273	1	EPHX1	225997038	rs1467143	1	226000967	G	A	0.503279	-0.0375	0.0138	0.006669	-0.01607	0.00211676	3.155e-14	2.33354	0.912096	0.0105144	0.457286	18	Endo	Endometrium_mQTL
cg27425262	2	PSD4	113953931	rs895412	2	113973964	C	T	0.49026	-0.0317	0.0139	0.02255	-0.2275	0.0403065	1.659e-08	0.139341	0.0658979	0.0344732	0.115663	7	Endo	Endometrium_mQTL
cg27228210	2	FN1	216419968	rs13023347	2	216388966	A	G	0.365574	-0.0425	0.0146	0.003479	-0.07493	0.0134745	2.684e-08	0.567196	0.21993	0.00990928	0.0410914	15	Endo	Endometrium_mQTL
cg11988253	2	FLJ43879	239888013	rs4851977	2	239891296	G	A	0.180521	-0.0479	0.0201	0.01693	-0.06568	0.0112176	4.768e-09	0.729294	0.330407	0.0272958	0.0437548	12	Endo	Endometrium_mQTL
cg00701064	4	WFS1	6280414	rs9993624	4	6286528	C	T	0.425169	-0.029	0.014	0.039	-0.1397	0.0157925	9.07199e-19	0.207588	0.102926	0.043709	0.855533	20	Endo	Endometrium_mQTL
cg00251875	4	AFAP1-AS1	7801337	rs4689868	4	7809042	C	A	0.479653	0.03	0.0138	0.02987	-0.1787	0.0244939	2.971e-13	-0.167879	0.0805798	0.0372156	0.74417	20	Endo	Endometrium_mQTL
cg26333342	6	NFKBIL1	31519344	rs1800630	6	31542476	A	C	0.150627	0.0378	0.0188	0.04491	-0.2258	0.0219352	7.502e-25	-0.167405	0.0848329	0.0484559	0.336547	14	Endo	Endometrium_mQTL
cg12929486	6	SLC22A16	110798011	rs11153237	6	110798019	G	A	0.09865	-0.0566	0.0236	0.01634	-0.1004	0.0118984	3.225e-17	0.563745	0.24437	0.0210585	0.0996294	7	Endo	Endometrium_mQTL
cg24642844	7	C7orf50	1081200	rs11970826	7	1081779	T	C	0.210897	-0.0421	0.0175	0.01613	0.1391	0.0226456	8.124e-10	-0.30266	0.135114	0.0250883	0.0643731	20	Endo	Endometrium_mQTL
cg24603113	7	GPR146	1105320	rs4596558	7	1108530	C	T	0.439344	-0.0346	0.0146	0.01809	-0.06262	0.010375	1.583e-09	0.552539	0.250481	0.02739	0.393788	20	Endo	Endometrium_mQTL
cg01414268	8	BC045738	2480862	rs11783538	8	2477556	G	A	0.321311	-0.0386	0.015	0.01031	-0.2787	0.0453517	7.98101e-10	0.1385	0.0583496	0.0176143	0.202174	17	Endo	Endometrium_mQTL
cg01780754	8	PEX2	77913212	rs35514418	8	77995906	T	G	0.38351	-0.0334	0.0147	0.02317	0.08604	0.0105227	2.92001e-16	-0.388192	0.177324	0.0285852	0.647399	12	Endo	Endometrium_mQTL
cg02901522	8	MIR1207	129082036	rs2648890	8	129095955	C	T	0.226422	-0.0356	0.0166	0.03167	-0.2973	0.0303123	1.04099e-22	0.119744	0.0571551	0.036164	0.759692	14	Endo	Endometrium_mQTL
cg25592907	11	DNAJB13	73676012	rs11827239	11	73505883	A	G	0.252941	0.0434	0.0162	0.007272	-0.06558	0.0103835	2.688e-10	-0.661787	0.268331	0.0136514	0.0774558	20	Endo	Endometrium_mQTL
cg18926212	12	FAIM2	50297887	rs297918	12	50297934	C	A	0.243009	-0.0361	0.0166	0.02918	0.1532	0.0215646	1.21e-12	-0.23564	0.113318	0.0375758	0.791689	4	Endo	Endometrium_mQTL
cg13357812	12	USP15	62654453	rs11614922	12	62658288	C	T	0.104629	0.0476	0.0225	0.03446	0.02096	0.00271095	1.062e-14	2.27099	1.11293	0.041296	0.546506	10	Endo	Endometrium_mQTL
cg04063615	12	MMP17	132293338	rs10794424	12	132230857	G	C	0.436548	-0.0337	0.014	0.01634	-0.09919	0.0179604	3.33801e-08	0.339752	0.153968	0.0273388	0.356941	20	Endo	Endometrium_mQTL
cg02825610	12	ZNF268	133755898	rs3924365	12	133792004	A	G	0.354484	0.0533	0.0175	0.002312	-0.02046	0.00341421	2.065e-09	-2.60508	0.95946	0.00662445	0.387562	4	Endo	Endometrium_mQTL
cg24122364	13	DOCK9	99574686	rs2274642	13	99537217	G	T	0.220251	-0.0411	0.0166	0.01346	0.1429	0.0234223	1.054e-09	-0.287614	0.125366	0.0217798	0.129482	20	Endo	Endometrium_mQTL
cg27060340	17	ARHGAP27	43502950	rs113322852	17	43569245	A	T	0.191225	0.0683	0.0325	0.03553	-0.1554	0.0210805	1.684e-13	-0.439511	0.21747	0.0432779	0.00114171	4	Endo	Endometrium_mQTL
cg04904318	17	HOXB1	46607779	rs1062037	17	46638154	C	T	0.19325	0.0458	0.0175	0.00899	-0.003877	0.000700457	3.113e-08	-11.8133	4.99296	0.0179822	0.212571	20	Endo	Endometrium_mQTL
cg22396632	1	MIR4251	3079163	rs2651899	1	3083712	C	T	0.433751	-0.1198	0.05067	0.01811	-0.08925	0.013301	1.946e-11	1.3423	0.601944	0.0257516	0.242459	10	LGSOC	Endometrium_mQTL
cg07622451	1	MIR4251	3079886	rs2817126	1	3083246	G	T	0.465381	-0.1138	0.05036	0.02384	0.02808	0.00484324	6.71999e-09	-4.05271	1.92486	0.0352513	0.268199	10	LGSOC	Endometrium_mQTL
cg22674798	1	MIR4251	3096360	rs2817126	1	3083246	G	T	0.465381	-0.1138	0.05036	0.02384	0.06519	0.00756935	7.15696e-18	-1.74567	0.79866	0.0288343	0.291542	12	LGSOC	Endometrium_mQTL
cg07174182	1	FAF1	51127511	rs140468540	1	51374764	C	T	0.0866924	0.1966	0.07803	0.01175	-0.1277	0.0187211	9.02899e-12	-1.53955	0.651393	0.0181048	0.423386	3	LGSOC	Endometrium_mQTL
cg18584561	2	GREB1	11681967	rs4668730	2	11684405	T	C	0.279942	-0.1148	0.05458	0.03538	0.2269	0.0210784	5.06003e-27	-0.50595	0.245095	0.0389895	0.760206	13	LGSOC	Endometrium_mQTL
cg14675211	2	LONRF2	100938902	rs11895772	2	100938917	C	G	0.447059	0.1038	0.04913	0.03464	0.002026	0.000337904	2.025e-09	51.234	25.7112	0.0462978	0.166272	14	LGSOC	Endometrium_mQTL
cg05970080	3	MIR548G	99724791	rs6806178	3	99780393	C	A	0.237705	0.1623	0.05526	0.003324	-0.2745	0.0373953	2.12799e-13	-0.591257	0.216827	0.00639414	0.704689	11	LGSOC	Endometrium_mQTL
cg04922606	6	FAM120B	170703742	rs4710718	6	170689638	G	A	0.245902	0.1277	0.05618	0.023	0.4246	0.057824	2.089e-13	0.300754	0.138507	0.0299014	0.804587	20	LGSOC	Endometrium_mQTL
cg13085030	7	GPR146	1090455	rs12701713	7	1090505	A	G	0.2027	-0.1296	0.06073	0.03105	-0.2703	0.0341541	2.49e-15	0.479467	0.232701	0.0393563	0.865113	20	LGSOC	Endometrium_mQTL
cg25547135	8	CSMD3	112691400	rs13258243	8	112691792	C	T	0.436066	0.1079	0.04878	0.02691	-0.1839	0.0194834	3.77101e-21	-0.586732	0.272439	0.0312696	0.10276	20	LGSOC	Endometrium_mQTL
cg14708514	8	EIF2C2	141609288	rs73362386	8	141615199	C	T	0.121504	0.1881	0.07412	0.01117	-0.3119	0.0369365	3.061e-17	-0.603078	0.24814	0.0150825	0.458972	14	LGSOC	Endometrium_mQTL
cg12888521	8	GLI4	144346762	rs3750211	8	144342384	C	T	0.162392	0.1353	0.06318	0.03219	0.1634	0.0225377	4.165e-13	0.828029	0.403173	0.0399969	0.716697	20	LGSOC	Endometrium_mQTL
cg23629150	8	TOP1MT	144416404	rs2467939	8	144426849	C	G	0.162488	0.1541	0.06287	0.01424	-0.08026	0.0140384	1.083e-08	-1.92001	0.852283	0.0242728	0.230775	18	LGSOC	Endometrium_mQTL
cg14598846	8	PLEC	145008859	rs11787365	8	145041333	C	T	0.399518	0.1026	0.04859	0.03472	-0.09712	0.0103353	5.61599e-21	-1.05643	0.512784	0.0393819	0.464432	15	LGSOC	Endometrium_mQTL
cg24137216	8	MIR661	145020380	rs7462197	8	145021428	C	G	0.393153	0.1087	0.04893	0.0263	0.05771	0.0082834	3.23901e-12	1.88356	0.889921	0.0342986	0.7021	15	LGSOC	Endometrium_mQTL
cg07980830	8	GRINA	145063362	rs11784833	8	145063412	C	T	0.37811	0.1132	0.0491	0.02111	0.05769	0.00784295	1.9e-13	1.96221	0.891928	0.0278092	0.92636	16	LGSOC	Endometrium_mQTL
cg13749548	14	U2	75722446	rs6574220	14	75725769	C	T	0.239151	0.1451	0.05721	0.01117	0.5131	0.0500556	1.176e-24	0.282791	0.114861	0.0138154	0.531083	17	LGSOC	Endometrium_mQTL
cg20976286	15	OCA2	28054295	rs4778192	15	28080061	C	T	0.478689	-0.1036	0.048	0.03088	0.4021	0.0282256	4.751e-46	-0.257647	0.120736	0.0328444	0.424783	20	LGSOC	Endometrium_mQTL
cg09354553	16	LOC400548	85242397	rs77224822	16	85234141	T	A	0.188042	0.142	0.06069	0.01931	-0.1015	0.0154162	4.58e-11	-1.39901	0.634565	0.0274763	0.612753	10	LGSOC	Endometrium_mQTL
cg07394491	16	SPG7	89607207	rs2056309	16	89607414	A	G	0.410222	-0.1126	0.04973	0.02354	-0.04252	0.0072791	5.177e-09	2.64817	1.25436	0.0347573	0.325082	16	LGSOC	Endometrium_mQTL
cg03854564	17	WDR81	1626427	rs7221974	17	1630584	G	A	0.267117	0.1215	0.0546	0.026	-0.1803	0.0305529	3.608e-09	-0.673877	0.323644	0.0373281	0.237924	5	LGSOC	Endometrium_mQTL
cg16575821	17	SP2	45974236	rs34064155	17	45969849	G	A	0.415236	-0.1266	0.04886	0.009344	-0.05066	0.00604253	5.12002e-17	2.49901	1.00948	0.0133032	0.405784	20	LGSOC	Endometrium_mQTL
cg04904318	17	HOXB1	46607779	rs1062037	17	46638154	C	T	0.19325	0.152	0.0582	0.009774	-0.003877	0.000700457	3.113e-08	-39.2056	16.5988	0.0181792	0.384314	20	LGSOC	Endometrium_mQTL
cg11757444	17	RPTOR	78719123	rs12951739	17	78685626	G	T	0.546673	-0.1229	0.04857	0.01139	0.2077	0.0297683	3.01101e-12	-0.591719	0.24875	0.0173706	0.710051	20	LGSOC	Endometrium_mQTL
cg00701918	17	RPTOR	78724946	rs7225476	17	78561603	G	A	0.470878	-0.1421	0.04869	0.003509	-0.1175	0.0195328	1.793e-09	1.20936	0.460576	0.0086456	0.948597	14	LGSOC	Endometrium_mQTL
cg23499373	19	ZNF135	58578578	rs73058504	19	58589515	A	G	0.397493	0.1179	0.0506	0.01985	-0.4381	0.0313282	1.94697e-44	-0.269117	0.117091	0.0215416	0.736086	11	LGSOC	Endometrium_mQTL
cg07174182	1	FAF1	51127511	rs140468540	1	51374764	C	T	0.0866924	-0.0619	0.0246	0.01198	-0.1277	0.0187211	9.02899e-12	0.48473	0.205328	0.0182377	0.0738843	3	Endo	Endometrium_mQTL
cg14675211	2	LONRF2	100938902	rs11895772	2	100938917	C	G	0.447059	0.0301	0.0143	0.03567	0.002026	0.000337904	2.025e-09	14.8569	7.48055	0.0470262	0.819205	14	Endo	Endometrium_mQTL
cg05970080	3	MIR548G	99724791	rs6806178	3	99780393	C	A	0.237705	-0.0336	0.0165	0.04198	-0.2745	0.0373953	2.12799e-13	0.122404	0.0623794	0.0497327	0.457703	11	Endo	Endometrium_mQTL
cg04922606	6	FAM120B	170703742	rs4710718	6	170689638	G	A	0.245902	-0.0396	0.016	0.01369	0.4246	0.057824	2.089e-13	-0.0932642	0.0397655	0.0190088	0.247717	20	Endo	Endometrium_mQTL
cg13085030	7	GPR146	1090455	rs12701713	7	1090505	A	G	0.2027	-0.0436	0.0174	0.01221	-0.2703	0.0341541	2.49e-15	0.161302	0.0675224	0.0169004	0.763781	20	Endo	Endometrium_mQTL
cg25547135	8	CSMD3	112691400	rs13258243	8	112691792	C	T	0.436066	0.0326	0.0139	0.01905	-0.1839	0.0194834	3.77101e-21	-0.17727	0.0778829	0.0228393	0.899631	20	Endo	Endometrium_mQTL
cg12888521	8	GLI4	144346762	rs3750211	8	144342384	C	T	0.162392	-0.0407	0.0189	0.03147	0.1634	0.0225377	4.165e-13	-0.249082	0.120661	0.0389888	0.176164	20	Endo	Endometrium_mQTL
cg23629150	8	TOP1MT	144416404	rs2467939	8	144426849	C	G	0.162488	-0.0569	0.0188	0.002423	-0.08026	0.0140384	1.083e-08	0.708946	0.265037	0.0074752	0.0832697	18	Endo	Endometrium_mQTL
cg14598846	8	PLEC	145008859	rs11787365	8	145041333	C	T	0.399518	-0.03	0.0147	0.04086	-0.09712	0.0103353	5.61599e-21	0.308896	0.154888	0.0461165	0.86539	15	Endo	Endometrium_mQTL
cg24137216	8	MIR661	145020380	rs7462197	8	145021428	C	G	0.393153	-0.0298	0.0143	0.03639	0.05771	0.0082834	3.23901e-12	-0.516375	0.258638	0.0458779	0.790967	15	Endo	Endometrium_mQTL
cg07980830	8	GRINA	145063362	rs11784833	8	145063412	C	T	0.37811	-0.0418	0.0187	0.02525	0.05769	0.00784295	1.9e-13	-0.724562	0.338783	0.0324583	0.132668	16	Endo	Endometrium_mQTL
cg13749548	14	U2	75722446	rs6574220	14	75725769	C	T	0.239151	0.0429	0.0165	0.00934	0.5131	0.0500556	1.176e-24	0.0836094	0.0331758	0.011729	0.765948	17	Endo	Endometrium_mQTL
cg20976286	15	OCA2	28054295	rs4778192	15	28080061	C	T	0.478689	-0.0288	0.0138	0.03723	0.4021	0.0282256	4.751e-46	-0.071624	0.0346861	0.0389309	0.26087	20	Endo	Endometrium_mQTL
cg09354553	16	LOC400548	85242397	rs77224822	16	85234141	T	A	0.188042	-0.0387	0.0187	0.038	-0.1015	0.0154162	4.58e-11	0.381281	0.193123	0.0483493	0.466655	10	Endo	Endometrium_mQTL
cg07394491	16	SPG7	89607207	rs2056309	16	89607414	A	G	0.410222	-0.0305	0.0145	0.03563	-0.04252	0.0072791	5.177e-09	0.717309	0.362452	0.0478106	0.387432	15	Endo	Endometrium_mQTL
cg03854564	17	WDR81	1626427	rs7221974	17	1630584	G	A	0.267117	0.0446	0.0154	0.003724	-0.1803	0.0305529	3.608e-09	-0.247366	0.0951446	0.00932539	0.704262	5	Endo	Endometrium_mQTL
cg11757444	17	RPTOR	78719123	rs12951739	17	78685626	G	T	0.546673	0.0339	0.0139	0.01456	0.2077	0.0297683	3.01101e-12	0.163216	0.0708941	0.0213208	0.505302	20	Endo	Endometrium_mQTL
cg00701918	17	RPTOR	78724946	rs7225476	17	78561603	G	A	0.470878	0.0345	0.0139	0.01282	-0.1175	0.0195328	1.793e-09	-0.293617	0.127972	0.0217682	0.404969	13	Endo	Endometrium_mQTL
cg15654264	1	RPRD2	150339961	rs1972031	1	150430688	C	T	0.3946	0.07648	0.03526	0.0301	0.119	0.0210236	1.511e-08	0.642689	0.317312	0.0428249	0.922544	14	LMPSOC	Endometrium_mQTL
cg08130307	1	ADAMTSL4	150510624	rs6693567	1	150510660	C	T	0.270878	-0.08152	0.03994	0.04126	0.2896	0.0288693	1.10899e-23	-0.281492	0.14074	0.0454915	0.33412	20	LMPSOC	Endometrium_mQTL
cg05970080	3	MIR548G	99724791	rs6806178	3	99780393	C	A	0.237705	0.1174	0.04074	0.00395	-0.2745	0.0373953	2.12799e-13	-0.427687	0.159442	0.00730972	0.362057	11	LMPSOC	Endometrium_mQTL
cg11663691	4	SEC24D	119759900	rs11730732	4	119761678	A	G	0.501061	-0.0801	0.03525	0.02306	0.3674	0.0319345	1.248e-30	-0.218019	0.097798	0.0257957	0.27174	16	LMPSOC	Endometrium_mQTL
cg14079131	5	CDC20B	54469450	rs13354714	5	54481561	C	T	0.0965284	0.2141	0.05457	0.0001183	0.0429	0.0072245	2.883e-09	4.99068	1.5246	0.0010625	0.141164	14	LMPSOC	Endometrium_mQTL
cg10068034	6	C6orf186	110678920	rs2180006	6	110684004	C	G	0.0883317	0.1674	0.06048	0.005645	0.06626	0.00844169	4.189e-15	2.52641	0.967856	0.00904587	0.955994	5	LMPSOC	Endometrium_mQTL
cg22410478	6	C6orf186	110678955	rs2180006	6	110684004	C	G	0.0883317	0.1674	0.06048	0.005645	0.06354	0.00907438	2.521e-12	2.63456	1.02351	0.0100515	0.901295	5	LMPSOC	Endometrium_mQTL
cg19518539	7	SP4	21301673	rs4722004	7	21302349	C	T	0.412633	0.1019	0.03587	0.004495	0.3777	0.0360788	1.202e-25	0.269791	0.0984041	0.0061129	0.182837	20	LMPSOC	Endometrium_mQTL
cg23808421	8	BLK	11422433	rs11991139	8	11428395	T	C	0.478689	-0.09984	0.04605	0.03017	0.01329	0.00207897	1.631e-10	-7.51242	3.65887	0.0400527	0.514971	20	LMPSOC	Endometrium_mQTL
cg24555670	8	NAT2	18244453	rs75501607	8	18244753	T	C	0.194118	0.1305	0.04354	0.00272	0.07428	0.0132815	2.235e-08	1.75687	0.665029	0.00824695	0.962715	13	LMPSOC	Endometrium_mQTL
cg06033789	8	Mir_584	105899330	rs6468970	8	105902962	G	A	0.300289	-0.1	0.03943	0.01118	-0.09912	0.0140065	1.476e-12	1.00888	0.422575	0.0169655	0.488313	7	LMPSOC	Endometrium_mQTL
cg00600477	8	ZNF623	144714960	rs2242085	8	144699424	C	G	0.183028	-0.1528	0.04564	0.0008136	-0.0704	0.0114415	7.601e-10	2.17045	0.738049	0.00327365	0.669623	5	LMPSOC	Endometrium_mQTL
cg25134701	10	NET1	5492023	rs10904495	10	5453524	T	C	0.377724	0.08662	0.03617	0.01663	-0.07178	0.0130041	3.394e-08	-1.20674	0.549282	0.0280244	0.246285	10	LMPSOC	Endometrium_mQTL
cg17391194	11	FAM181B	82401612	rs12422030	11	82405529	G	A	0.220058	-0.09527	0.04174	0.02247	0.07095	0.0126755	2.176e-08	-1.34278	0.635333	0.0345579	0.81112	3	LMPSOC	Endometrium_mQTL
cg05407200	11	VSTM5	93586725	rs1848077	11	93587732	C	T	0.420636	-0.1016	0.03625	0.005077	-0.4061	0.0362258	3.63201e-29	0.250185	0.0920113	0.00654669	0.457529	20	LMPSOC	Endometrium_mQTL
cg23764766	12	LOC100292680	1459694	rs59141976	12	1462282	T	C	0.40675	-0.07561	0.03519	0.03164	-0.212	0.0247547	1.09e-17	0.356651	0.171135	0.0371572	0.206933	20	LMPSOC	Endometrium_mQTL
cg12195446	13	IRS2	110424447	rs874016	13	110416393	A	G	0.330762	0.07669	0.03637	0.03496	-0.4092	0.0391867	1.58899e-25	-0.187414	0.0906747	0.0387447	0.196132	17	LMPSOC	Endometrium_mQTL
cg13225565	14	RIN3	93106365	rs734206	14	93108464	C	T	0.29865	0.08905	0.03778	0.01842	-0.1917	0.0217808	1.352e-18	-0.464528	0.204024	0.0227962	0.718435	11	LMPSOC	Endometrium_mQTL
cg01651570	14	JA611241	104194092	rs11160764	14	104299073	C	G	0.0587271	-0.1832	0.07889	0.02021	-0.1625	0.0278617	5.464e-09	1.12738	0.522543	0.0309672	0.417258	4	LMPSOC	Endometrium_mQTL
cg26893861	17	SOST	41843917	rs57227660	17	41858984	C	T	0.295275	-0.09398	0.03887	0.01507	0.2742	0.0215658	4.907e-37	-0.342743	0.144298	0.0175376	0.596623	4	LMPSOC	Endometrium_mQTL
cg25836567	17	WNT9B	44929689	rs16941133	17	44937669	A	G	0.150241	0.1255	0.0481	0.009776	0.04357	0.00766906	1.337e-08	2.88042	1.21483	0.0177373	0.99583	9	LMPSOC	Endometrium_mQTL
cg16575821	17	SP2	45974236	rs34064155	17	45969849	G	A	0.415236	-0.07247	0.03531	0.03978	-0.05066	0.00604253	5.12002e-17	1.43052	0.717581	0.0462036	0.456071	20	LMPSOC	Endometrium_mQTL
cg18180155	22	SMC1B	45809404	rs6007040	22	45834279	A	G	0.521986	-0.09342	0.03531	0.008157	-0.0416	0.00737635	1.704e-08	2.24567	0.937559	0.0166097	0.0525354	6	LMPSOC	Endometrium_mQTL
cg15654264	1	RPRD2	150339961	rs1972031	1	150430688	C	T	0.3946	0.0327	0.0142	0.02128	0.119	0.0210236	1.511e-08	0.27479	0.128825	0.0329209	0.420534	14	Endo	Endometrium_mQTL
cg08130307	1	ADAMTSL4	150510624	rs6693567	1	150510660	C	T	0.270878	-0.0325	0.0159	0.0413	0.2896	0.0288693	1.10899e-23	-0.112224	0.0560315	0.0451913	0.226651	20	Endo	Endometrium_mQTL
cg11663691	4	SEC24D	119759900	rs11730732	4	119761678	A	G	0.501061	0.0289	0.0138	0.03618	0.3674	0.0319345	1.248e-30	0.0786609	0.0381785	0.0393654	0.189952	16	Endo	Endometrium_mQTL
cg14079131	5	CDC20B	54469450	rs13354714	5	54481561	C	T	0.0965284	0.0513	0.0234	0.02863	0.0429	0.0072245	2.883e-09	1.1958	0.581441	0.0397226	0.197257	14	Endo	Endometrium_mQTL
cg10068034	6	C6orf186	110678920	rs2180006	6	110684004	C	G	0.0883317	0.0563	0.0243	0.02053	0.06626	0.00844169	4.189e-15	0.849683	0.38238	0.0262772	0.289673	5	Endo	Endometrium_mQTL
cg22410478	6	C6orf186	110678955	rs2180006	6	110684004	C	G	0.0883317	0.0563	0.0243	0.02053	0.06354	0.00907438	2.521e-12	0.886056	0.402828	0.0278359	0.258931	5	Endo	Endometrium_mQTL
cg19518539	7	SP4	21301673	rs4722004	7	21302349	C	T	0.412633	0.0301	0.0141	0.03234	0.3777	0.0360788	1.202e-25	0.0796929	0.0380995	0.0364648	0.714722	20	Endo	Endometrium_mQTL
cg23808421	8	BLK	11422433	rs11991139	8	11428395	T	C	0.478689	-0.0319	0.014	0.02279	0.01329	0.00207897	1.631e-10	-2.4003	1.11834	0.0318487	0.61471	20	Endo	Endometrium_mQTL
cg24555670	8	NAT2	18244453	rs75501607	8	18244753	T	C	0.194118	0.0521	0.0174	0.002716	0.07428	0.0132815	2.235e-08	0.7014	0.265708	0.00829696	0.389819	13	Endo	Endometrium_mQTL
cg06033789	8	Mir_584	105899330	rs6468970	8	105902962	G	A	0.300289	-0.0316	0.0151	0.03616	-0.09912	0.0140065	1.476e-12	0.318805	0.158862	0.0447702	0.573121	7	Endo	Endometrium_mQTL
cg00600477	8	ZNF623	144714960	rs2242085	8	144699424	C	G	0.183028	-0.0474	0.0186	0.01108	-0.0704	0.0114415	7.601e-10	0.673295	0.285968	0.0185506	0.177159	5	Endo	Endometrium_mQTL
cg25134701	10	NET1	5492023	rs10904495	10	5453524	T	C	0.377724	-0.0352	0.0147	0.0165	-0.07178	0.0130041	3.394e-08	0.490387	0.223233	0.0280379	0.989509	10	Endo	Endometrium_mQTL
cg17391194	11	FAM181B	82401612	rs12422030	11	82405529	G	A	0.220058	-0.0384	0.0179	0.03196	0.07095	0.0126755	2.176e-08	-0.541226	0.270185	0.0451591	0.293572	3	Endo	Endometrium_mQTL
cg05407200	11	VSTM5	93586725	rs1848077	11	93587732	C	T	0.420636	-0.0292	0.0145	0.0434	-0.4061	0.0362258	3.63201e-29	0.0719035	0.036277	0.0474718	0.21417	20	Endo	Endometrium_mQTL
cg23764766	12	LOC100292680	1459694	rs59141976	12	1462282	T	C	0.40675	0.0333	0.0142	0.01896	-0.212	0.0247547	1.09e-17	-0.157075	0.0694469	0.0237094	0.472531	20	Endo	Endometrium_mQTL
cg13225565	14	RIN3	93106365	rs734206	14	93108464	C	T	0.29865	0.067	0.0193	0.0005005	-0.1917	0.0217808	1.352e-18	-0.349504	0.108227	0.00124061	0.1318	11	Endo	Endometrium_mQTL
cg26893861	17	SOST	41843917	rs57227660	17	41858984	C	T	0.295275	0.0386	0.0153	0.01175	0.2742	0.0215658	4.907e-37	0.140773	0.0568865	0.0133374	0.227151	4	Endo	Endometrium_mQTL
cg25836567	17	WNT9B	44929689	rs16941133	17	44937669	A	G	0.150241	-0.0472	0.0201	0.01904	0.04357	0.00766906	1.337e-08	-1.08331	0.499181	0.029993	0.186184	7	Endo	Endometrium_mQTL
cg18180155	22	SMC1B	45809404	rs6007040	22	45834279	A	G	0.521986	-0.0404	0.0177	0.02246	-0.0416	0.00737635	1.704e-08	0.971154	0.459007	0.0343641	0.00426149	6	Endo	Endometrium_mQTL
cg07174182	1	FAF1	51127511	rs140468540	1	51374764	C	T	0.0866924	0.1201	0.05033	0.017	-0.1277	0.0187211	9.02899e-12	-0.940486	0.417548	0.0242968	0.554051	3	MOC	Endometrium_mQTL
cg00123214	1	TMEM56-RWDD3	95703607	rs3767314	1	95706290	C	G	0.257763	0.08454	0.03374	0.01221	-0.4069	0.0327879	2.30501e-35	-0.207766	0.0845929	0.0140466	0.229427	9	MOC	Endometrium_mQTL
cg01778345	1	GDAP2	118427385	rs2273578	1	118426397	C	T	0.438862	0.06966	0.03006	0.02049	-0.3779	0.0366308	5.93701e-25	-0.184334	0.081527	0.0237578	0.102816	20	MOC	Endometrium_mQTL
cg10796931	1	UHMK1	162467363	rs459064	1	162457640	G	A	0.471263	0.06873	0.03103	0.02678	-0.04661	0.00689594	1.389e-11	-1.47458	0.700572	0.0353072	0.296503	11	MOC	Endometrium_mQTL
cg19451466	1	UHMK1	162467441	rs459064	1	162457640	G	A	0.471263	0.06873	0.03103	0.02678	-0.008804	0.00131493	2.151e-11	-7.80668	3.71239	0.0354771	0.301908	12	MOC	Endometrium_mQTL
cg23574281	2	FAM110C	47666	rs10188860	2	55237	C	T	0.0632594	0.1192	0.05707	0.03675	0.09799	0.0171755	1.162e-08	1.21645	0.620209	0.0498374	0.431821	3	MOC	Endometrium_mQTL
cg07314298	2	Metazoa_SRP	11723111	rs28689909	2	11735061	A	C	0.335487	-0.09655	0.03288	0.003321	-0.06339	0.0108834	5.729e-09	1.52311	0.580884	0.00874009	0.349976	16	MOC	Endometrium_mQTL
cg16908938	2	GREB1	11728029	rs59129126	2	11728388	C	T	0.339634	-0.08351	0.03249	0.01015	-0.3996	0.0297031	2.95098e-41	0.208984	0.082777	0.0115809	0.843135	20	MOC	Endometrium_mQTL
cg27560690	2	FBXO11	48115213	rs75915887	2	48110564	C	A	0.178496	-0.09298	0.03974	0.01929	-0.1654	0.0234457	1.731e-12	0.562152	0.253136	0.0263675	0.665025	19	MOC	Endometrium_mQTL
cg27425262	2	PSD4	113953931	rs895412	2	113973964	C	T	0.49026	-0.1756	0.03099	1.327e-08	-0.2275	0.0403065	1.659e-08	0.771868	0.193021	6.36437e-05	0.353383	7	MOC	Endometrium_mQTL
cg26294955	5	AK123816	152502121	rs11167611	5	152503219	C	A	0.302604	0.09268	0.03329	0.00537	-0.1369	0.0187645	2.97101e-13	-0.676991	0.260274	0.00929325	0.527898	11	MOC	Endometrium_mQTL
cg19236328	6	AGPAT1	32141832	rs408359	6	32141883	A	G	0.0670203	0.1319	0.05647	0.01949	-0.3903	0.0308336	1.007e-36	-0.337945	0.147126	0.0216202	0.272211	14	MOC	Endometrium_mQTL
cg11290949	6	BMP5	55778901	rs7755393	6	55784413	A	G	0.440309	0.07503	0.03052	0.01397	-0.1188	0.0208215	1.159e-08	-0.631566	0.279734	0.0239623	0.573828	13	MOC	Endometrium_mQTL
cg07525313	6	TPI1P3	116262806	rs9320551	6	116302417	T	G	0.287464	0.07491	0.03447	0.02975	-0.3691	0.0302469	2.99999e-34	-0.202953	0.0948587	0.0323927	0.510704	20	MOC	Endometrium_mQTL
cg14416726	6	RMND1	151773292	rs9383899	6	151781022	C	G	0.351495	-0.07956	0.03203	0.01267	-0.007118	0.00115045	6.12599e-10	11.1773	4.84895	0.0211611	0.270968	5	MOC	Endometrium_mQTL
cg06738063	6	BX649158	168363908	rs7764480	6	168366245	A	G	0.430665	-0.06849	0.03219	0.03311	-0.3273	0.0389636	4.45898e-17	0.209258	0.101456	0.0391558	0.281522	10	MOC	Endometrium_mQTL
cg19518539	7	SP4	21301673	rs4722004	7	21302349	C	T	0.412633	0.07143	0.03085	0.0206	0.3777	0.0360788	1.202e-25	0.189118	0.0836525	0.023774	0.73792	20	MOC	Endometrium_mQTL
cg12421087	10	IDI1	1083304	rs7072554	10	1090988	T	C	0.233848	0.07138	0.03571	0.04561	-0.4177	0.0296246	3.811e-45	-0.170888	0.0863468	0.0478058	0.33127	20	MOC	Endometrium_mQTL
cg10779718	11	PAFAH1B2	117014812	rs74830	11	117090558	T	C	0.368949	-0.07016	0.0306	0.02186	-0.1793	0.0226598	2.519e-15	0.3913	0.177684	0.0276497	0.528544	20	MOC	Endometrium_mQTL
cg05134736	12	SLC6A13	378771	rs577718	12	379620	C	T	0.162199	0.08478	0.03905	0.02994	0.4016	0.0289221	7.74599e-44	0.211106	0.0984174	0.0319527	0.655075	13	MOC	Endometrium_mQTL
cg16802892	14	ARHGAP5-AS1	32413649	rs1278927	14	32414386	C	A	0.392864	-0.09044	0.0312	0.003746	0.3709	0.0349205	2.37299e-26	-0.243839	0.0871962	0.00516684	0.688011	13	MOC	Endometrium_mQTL
cg06297356	16	LMF1	1012734	rs3809672	16	1022650	T	C	0.15323	-0.1302	0.0442	0.00323	-0.1425	0.0236507	1.689e-09	0.913684	0.34526	0.00813623	0.541131	12	MOC	Endometrium_mQTL
cg07028768	16	LMF1	1022650	rs3809672	16	1022650	T	C	0.15323	-0.1302	0.0442	0.00323	-0.2831	0.0299929	3.76698e-21	0.459908	0.163555	0.00492424	0.716997	17	MOC	Endometrium_mQTL
cg02772880	16	HYDIN	71260651	rs9934510	16	71253917	A	C	0.32758	-0.07688	0.03233	0.01741	-0.2908	0.0314026	2.03699e-20	0.264374	0.114783	0.0212648	0.84148	20	MOC	Endometrium_mQTL
cg00701918	17	RPTOR	78724946	rs7225476	17	78561603	G	A	0.470878	-0.08017	0.03057	0.008725	-0.1175	0.0195328	1.793e-09	0.682298	0.283819	0.0162173	0.485519	14	MOC	Endometrium_mQTL
cg00123214	1	TMEM56-RWDD3	95703607	rs3767314	1	95706290	C	G	0.257763	-0.0326	0.0158	0.03911	-0.4069	0.0327879	2.30501e-35	0.080118	0.0393632	0.0418155	0.272518	8	Endo	Endometrium_mQTL
cg01778345	1	GDAP2	118427385	rs2273578	1	118426397	C	T	0.438862	-0.03	0.0141	0.0335	-0.3779	0.0366308	5.93701e-25	0.0793861	0.0380967	0.037178	0.720228	20	Endo	Endometrium_mQTL
cg10796931	1	UHMK1	162467363	rs459064	1	162457640	G	A	0.471263	-0.0285	0.0139	0.04028	-0.04661	0.00689594	1.389e-11	0.611457	0.311639	0.0497543	0.189545	11	Endo	Endometrium_mQTL
cg19451466	1	UHMK1	162467441	rs459064	1	162457640	G	A	0.471263	-0.0285	0.0139	0.04028	-0.008804	0.00131493	2.151e-11	3.23716	1.6512	0.0499383	0.333268	12	Endo	Endometrium_mQTL
cg23574281	2	FAM110C	47666	rs10188860	2	55237	C	T	0.0632594	0.062	0.0272	0.02272	0.09799	0.0171755	1.162e-08	0.632718	0.298914	0.0342834	0.137675	3	Endo	Endometrium_mQTL
cg26294955	5	AK123816	152502121	rs11167611	5	152503219	C	A	0.302604	-0.0588	0.0159	0.0002152	-0.1369	0.0187645	2.97101e-13	0.429511	0.130212	0.000971844	0.871445	11	Endo	Endometrium_mQTL
cg11290949	6	BMP5	55778901	rs7755393	6	55784413	A	G	0.440309	-0.034	0.0139	0.01451	-0.1188	0.0208215	1.159e-08	0.286195	0.127302	0.024566	0.297473	13	Endo	Endometrium_mQTL
cg14416726	6	RMND1	151773292	rs9383899	6	151781022	C	G	0.351495	0.0474	0.0146	0.001141	-0.007118	0.00115045	6.12599e-10	-6.65917	2.31637	0.00404242	0.346533	5	Endo	Endometrium_mQTL
cg06738063	6	BX649158	168363908	rs7764480	6	168366245	A	G	0.430665	0.0412	0.0142	0.003594	-0.3273	0.0389636	4.45898e-17	-0.125878	0.0459003	0.00609865	0.990964	10	Endo	Endometrium_mQTL
cg12421087	10	IDI1	1083304	rs7072554	10	1090988	T	C	0.233848	0.0333	0.0164	0.04191	-0.4177	0.0296246	3.811e-45	-0.0797223	0.0396677	0.0444571	0.678578	20	Endo	Endometrium_mQTL
cg05134736	12	SLC6A13	378771	rs577718	12	379620	C	T	0.162199	0.0377	0.0185	0.04134	0.4016	0.0289221	7.74599e-44	0.0938745	0.0465592	0.0437748	0.0426177	13	Endo	Endometrium_mQTL
cg16802892	14	ARHGAP5-AS1	32413649	rs1278927	14	32414386	C	A	0.392864	-0.0394	0.0186	0.03373	0.3709	0.0349205	2.37299e-26	-0.106228	0.0511359	0.0377676	0.197305	13	Endo	Endometrium_mQTL
cg06297356	16	LMF1	1012734	rs3809672	16	1022650	T	C	0.15323	0.0444	0.0198	0.02518	-0.1425	0.0236507	1.689e-09	-0.311579	0.148258	0.0355889	0.569363	12	Endo	Endometrium_mQTL
cg07028768	16	LMF1	1022650	rs3809672	16	1022650	T	C	0.15323	0.0444	0.0198	0.02518	-0.2831	0.0299929	3.76698e-21	-0.156835	0.0718866	0.0291316	0.438785	17	Endo	Endometrium_mQTL
cg02772880	16	HYDIN	71260651	rs9934510	16	71253917	A	C	0.32758	0.0326	0.0147	0.02675	-0.2908	0.0314026	2.03699e-20	-0.112105	0.0519796	0.0310287	0.957896	20	Endo	Endometrium_mQTL
cg00019880	17	PCTP;PCTP	53832578	rs7221624	17	53892785	A	G	0.0540019	0.1448	0.05978	0.0154	-0.558983	0.0641228	2.84691e-18	-0.259042	0.110996	0.0196063	0.0451045	10	ENOC	Blood_mQTL
cg00019880	17	PCTP;PCTP	53832578	rs7221624	17	53892785	A	G	0.0540019	0.081	0.0395	0.04017	-0.558983	0.0641228	2.84691e-18	-0.144906	0.0725928	0.0459179	0.0217095	10	Endo	Blood_mQTL
cg00056497	10		134785521	rs4462259	10	134785465	A	G	0.427869	0.0304	0.0144	0.03445	0.616773	0.0314974	2.21463e-85	0.0492888	0.0234826	0.0358215	0.342513	20	Endo	Blood_mQTL
cg00056497	10		134785521	rs4462259	10	134785465	A	G	0.427869	0.07477	0.03043	0.014	0.616773	0.0314974	2.21463e-85	0.121228	0.0497243	0.0147689	0.465433	20	MOC	Blood_mQTL
cg00074818	8	CLDN23	8560427	rs13267036	8	8566685	A	G	0.245998	-0.1018	0.03855	0.008289	0.861232	0.0346753	3.56811e-136	-0.118203	0.0450137	0.00864136	0.31811	20	MOC	Blood_mQTL
cg00074818	8	CLDN23	8560427	rs13267036	8	8566685	A	G	0.245998	0.0326	0.0163	0.04515	0.861232	0.0346753	3.56811e-136	0.0378528	0.0189876	0.0462016	0.141713	20	Endo	Blood_mQTL
cg00088885	4	SPP1;SPP1;SPP1	88896634	rs2853749	4	88897814	T	C	0.294503	-0.06694	0.0333	0.04439	0.413552	0.0351915	6.94057e-32	-0.161866	0.0816915	0.0475431	0.800265	20	MOC	Blood_mQTL
cg00088885	4	SPP1;SPP1;SPP1	88896634	rs2853749	4	88897814	T	C	0.294503	-0.0397	0.0154	0.009736	0.413552	0.0351915	6.94057e-32	-0.0959976	0.0381239	0.0118008	0.978546	20	Endo	Blood_mQTL
cg00091633	3	FSTL1	120170383	rs75699135	3	120170824	A	G	0.0406943	-0.1997	0.0867	0.01835	0.683235	0.080947	3.15919e-17	-0.292286	0.131536	0.0262771	0.489279	7	MOC	Blood_mQTL
cg00091633	3	FSTL1	120170383	rs75699135	3	120170824	A	G	0.0406943	-0.0888	0.0355	0.01231	0.683235	0.080947	3.15919e-17	-0.12997	0.0541924	0.0164711	0.936674	7	Endo	Blood_mQTL
cg00091633	3	FSTL1	120170383	rs75699135	3	120170824	A	G	0.0406943	-0.254	0.09964	0.008647	0.683235	0.080947	3.15919e-17	-0.371761	0.152342	0.0146746	0.0247864	7	LMPSOC	Blood_mQTL
cg00094063	16	PDP2	66913816	rs355919	16	66737479	C	T	0.457377	0.046	0.0152	0.002544	-0.200866	0.033162	1.38584e-09	-0.229008	0.0845917	0.00678493	0.222824	5	Endo	Blood_mQTL
cg00094063	16	PDP2	66913816	rs355919	16	66737479	C	T	0.457377	0.08047	0.03123	0.009977	-0.200866	0.033162	1.38584e-09	-0.400615	0.16896	0.0177369	0.224895	5	MOC	Blood_mQTL
cg00144550	2	LONRF2	100937796	rs3828193	2	101031561	T	G	0.482546	0.1009	0.0487	0.03831	-0.252556	0.0318464	2.18364e-15	-0.399515	0.199301	0.0450072	0.535241	9	LGSOC	Blood_mQTL
cg00144550	2	LONRF2	100937796	rs3828193	2	101031561	T	G	0.482546	0.0327	0.0139	0.01876	-0.252556	0.0318464	2.18364e-15	-0.129476	0.0574078	0.0241097	0.63514	9	Endo	Blood_mQTL
cg00184457	8		8946301	rs13272451	8	8886183	T	G	0.441948	-0.09448	0.03977	0.01751	0.479441	0.0317627	1.7609e-51	-0.197063	0.0839718	0.0189368	0.0894109	20	MOC	Blood_mQTL
cg00184457	8		8946301	rs13272451	8	8886183	T	G	0.441948	0.0304	0.0141	0.03137	0.479441	0.0317627	1.7609e-51	0.0634072	0.0297077	0.0328129	0.416922	20	Endo	Blood_mQTL
cg00207856	7	C7orf50;C7orf50;C7orf50	1054120	rs13224488	7	1052353	A	C	0.199421	-0.0473	0.0173	0.006327	-0.545707	0.0389626	1.43443e-44	0.0866766	0.0323004	0.00728663	0.617534	20	Endo	Blood_mQTL
cg00207856	7	C7orf50;C7orf50;C7orf50	1054120	rs13224488	7	1052353	A	C	0.199421	-0.0406	0.0199	0.04106	-0.545707	0.0389626	1.43443e-44	0.0743989	0.0368513	0.0434982	0.00395422	20	HGSOC	Blood_mQTL
cg00260387	12	PRR4;TAS2R20;PRH1	11151478	rs10772421	12	11177580	A	C	0.267985	-0.101	0.0461	0.02847	-0.219947	0.035855	8.55098e-10	0.459202	0.222563	0.0390892	0.69762	3	CCOC	Blood_mQTL
cg00260387	12	PRR4;TAS2R20;PRH1	11151478	rs10772421	12	11177580	A	C	0.267985	-0.0486	0.022	0.0268	-0.219947	0.035855	8.55098e-10	0.220962	0.106312	0.03767	0.102768	3	Endo	Blood_mQTL
cg00260911	2		239509305	rs12619578	2	239515421	T	C	0.142237	-0.1654	0.07086	0.01962	0.458432	0.0441639	3.05009e-25	-0.360795	0.15843	0.0227675	0.500252	20	LGSOC	Blood_mQTL
cg00260911	2		239509305	rs12619578	2	239515421	T	C	0.142237	-0.0508	0.0197	0.009814	0.458432	0.0441639	3.05009e-25	-0.110813	0.0442787	0.012328	0.478493	20	Endo	Blood_mQTL
cg00270799	8		8580453	rs1522839	8	8580453	T	C	0.24783	-0.08121	0.0382	0.03352	-1.17729	0.0294039	0	0.0689805	0.0324931	0.0337601	0.188965	20	MOC	Blood_mQTL
cg00270799	8		8580453	rs1522839	8	8580453	T	C	0.24783	0.0354	0.0164	0.03018	-1.17729	0.0294039	0	-0.0300691	0.0139505	0.03113	0.120753	20	Endo	Blood_mQTL
cg00275479	5		134882430	rs113170579	5	134840670	C	T	0.221408	-0.0441	0.0169	0.008963	0.249503	0.039537	2.77908e-10	-0.176751	0.0732971	0.0158897	0.656317	3	Endo	Blood_mQTL
cg00275479	5		134882430	rs113170579	5	134840670	C	T	0.221408	-0.1031	0.04339	0.01751	0.249503	0.039537	2.77908e-10	-0.413221	0.185825	0.0261676	0.193406	3	LMPSOC	Blood_mQTL
cg00304185	16	SOX8	1033074	rs11248955	16	984113	A	C	0.28081	0.0401	0.0155	0.009634	-0.264696	0.0371728	1.07386e-12	-0.151495	0.0623029	0.015033	0.856501	14	Endo	Blood_mQTL
cg00304185	16	SOX8	1033074	rs11248955	16	984113	A	C	0.28081	-0.09096	0.03401	0.007491	-0.264696	0.0371728	1.07386e-12	0.343639	0.137251	0.0122892	0.626542	14	MOC	Blood_mQTL
cg00311984	8	PLEC1;PARP10	145051668	rs11784833	8	145063412	C	T	0.37811	0.1132	0.0491	0.02111	0.519465	0.0335171	3.54939e-54	0.217916	0.0955604	0.0225836	0.639552	20	LGSOC	Blood_mQTL
cg00311984	8	PLEC1;PARP10	145051668	rs11784833	8	145063412	C	T	0.37811	-0.0418	0.0187	0.02525	0.519465	0.0335171	3.54939e-54	-0.0804674	0.0363711	0.0269389	0.20661	20	Endo	Blood_mQTL
cg00317020	10		60933578	rs893370	10	60360834	A	T	0.453616	-0.0414	0.0141	0.003329	0.222329	0.0326113	9.26093e-12	-0.186211	0.0690511	0.00700294	0.305781	4	Endo	Blood_mQTL
cg00317020	10		60933578	rs893370	10	60360834	A	T	0.453616	-0.03877	0.01654	0.01911	0.222329	0.0326113	9.26093e-12	-0.174381	0.0786686	0.0266467	0.53171	4	HGSOC	Blood_mQTL
cg00317020	10		60933578	rs893370	10	60360834	A	T	0.453616	-0.07525	0.0315	0.0169	0.222329	0.0326113	9.26093e-12	-0.338462	0.150128	0.0241654	0.891452	4	MOC	Blood_mQTL
cg00332248	21		46170290	rs13050653	21	46153100	C	G	0.251205	-0.0357	0.0169	0.03509	-0.311547	0.0372475	6.04993e-17	0.114589	0.0559487	0.0405485	0.759388	7	Endo	Blood_mQTL
cg00332248	21		46170290	rs13050653	21	46153100	C	G	0.251205	0.1109	0.043	0.009932	-0.311547	0.0372475	6.04993e-17	-0.355966	0.144433	0.0137178	0.188137	7	LMPSOC	Blood_mQTL
cg00352468	2		10687659	rs7585934	2	10684640	G	C	0.444552	-0.0325	0.0145	0.02536	0.9539	0.0271652	4.01062e-270	-0.0340707	0.0152317	0.0252976	0.729109	20	Endo	Blood_mQTL
cg00352468	2		10687659	rs7585934	2	10684640	G	C	0.444552	-0.07463	0.02954	0.01153	0.9539	0.0271652	4.01062e-270	-0.0782367	0.0310477	0.0117391	0.569382	20	ENOC	Blood_mQTL
cg00387200	10		123442326	rs7086628	10	123442841	G	C	0.432305	-0.08238	0.04013	0.04007	-0.463321	0.0319478	1.16941e-47	0.177803	0.0874772	0.0420963	0.979379	20	CCOC	Blood_mQTL
cg00387200	10		123442326	rs7086628	10	123442841	G	C	0.432305	0.0364	0.014	0.0091	-0.463321	0.0319478	1.16941e-47	-0.0785632	0.0306984	0.0104914	0.744188	20	Endo	Blood_mQTL
cg00387200	10		123442326	rs7086628	10	123442841	G	C	0.432305	0.07428	0.03451	0.03137	-0.463321	0.0319478	1.16941e-47	-0.160321	0.0752999	0.0332462	0.0633878	20	LMPSOC	Blood_mQTL
cg00387200	10		123442326	rs7086628	10	123442841	G	C	0.432305	-0.03349	0.01571	0.03298	-0.463321	0.0319478	1.16941e-47	0.0722825	0.0342717	0.034936	0.79027	20	HGSOC	Blood_mQTL
cg00394658	11	PTPRJ;PTPRJ	48001669	rs7101582	11	47714610	A	G	0.190453	0.0483	0.0173	0.005319	0.276453	0.0401221	5.56802e-12	0.174713	0.0675205	0.00966583	0.428691	19	Endo	Blood_mQTL
cg00394658	11	PTPRJ;PTPRJ	48001669	rs7101582	11	47714610	A	G	0.190453	0.1001	0.03552	0.00482	0.276453	0.0401221	5.56802e-12	0.362087	0.138816	0.00909679	0.305375	19	ENOC	Blood_mQTL
cg00408567	5	GALNT10;GALNT10	153785262	rs4958374	5	153785096	A	T	0.317165	0.0355	0.0153	0.01995	-0.228942	0.0340336	1.73267e-11	-0.155061	0.0706928	0.028275	0.237545	5	Endo	Blood_mQTL
cg00408567	5	GALNT10;GALNT10	153785262	rs4958374	5	153785096	A	T	0.317165	-0.09142	0.03944	0.02046	-0.228942	0.0340336	1.73267e-11	0.399315	0.182211	0.0284158	0.0777114	5	LMPSOC	Blood_mQTL
cg00422566	10	JAKMIP3	133983911	rs75747848	10	133988288	T	C	0.141659	0.0446	0.0219	0.04111	0.633841	0.0475435	1.51201e-40	0.0703647	0.0349521	0.044096	0.396203	19	Endo	Blood_mQTL
cg00422566	10	JAKMIP3	133983911	rs75747848	10	133988288	T	C	0.141659	-0.157	0.07192	0.029	0.633841	0.0475435	1.51201e-40	-0.247696	0.114978	0.0312173	0.161582	19	LGSOC	Blood_mQTL
cg00429767	6	MICB	31468473	rs6916394	6	31464050	C	T	0.311475	-0.09373	0.04353	0.03129	-0.926418	0.031295	1.37745e-192	0.101175	0.0471116	0.0317492	0.371533	20	CCOC	Blood_mQTL
cg00429767	6	MICB	31468473	rs6916394	6	31464050	C	T	0.311475	-0.0337	0.0149	0.02323	-0.926418	0.031295	1.37745e-192	0.0363767	0.0161303	0.0241225	0.01144	20	Endo	Blood_mQTL
cg00431565	19	NFIC;NFIC	3369478	rs759635	19	3351890	C	T	0.313983	0.034	0.0157	0.03029	0.280136	0.0287693	2.08968e-22	0.12137	0.0574135	0.0345191	0.349552	8	Endo	Blood_mQTL
cg00431565	19	NFIC;NFIC	3369478	rs759635	19	3351890	C	T	0.313983	0.1062	0.05227	0.04212	0.280136	0.0287693	2.08968e-22	0.379102	0.190606	0.0467097	0.720447	8	LGSOC	Blood_mQTL
cg00431813	7	C7orf50;C7orf50;C7orf50	1051703	rs12701432	7	1052453	T	C	0.199711	-0.0443	0.0172	0.009993	-1.31362	0.0290129	0	0.0337236	0.0131148	0.0101281	0.350173	20	Endo	Blood_mQTL
cg00431813	7	C7orf50;C7orf50;C7orf50	1051703	rs12701432	7	1052453	T	C	0.199711	-0.04244	0.01984	0.03216	-1.31362	0.0290129	0	0.0323077	0.0151201	0.03262	0.273791	20	HGSOC	Blood_mQTL
cg00439318	16	SPG7;SPG7	89601909	rs382745	16	89603586	G	A	0.431244	-0.1137	0.04911	0.02059	-0.313204	0.0333143	5.37907e-21	0.363022	0.161483	0.0245731	0.55384	20	LGSOC	Blood_mQTL
cg00439318	16	SPG7;SPG7	89601909	rs382745	16	89603586	G	A	0.431244	-0.0338	0.014	0.01592	-0.313204	0.0333143	5.37907e-21	0.107917	0.0461496	0.0193658	0.622422	20	Endo	Blood_mQTL
cg00451054	8	PXMP3;PXMP3	77913321	rs16939395	8	77912887	A	T	0.363838	-0.04214	0.01678	0.01204	0.715493	0.0305825	4.75026e-121	-0.0588965	0.0235871	0.0125256	0.993303	20	HGSOC	Blood_mQTL
cg00451054	8	PXMP3;PXMP3	77913321	rs16939395	8	77912887	A	T	0.363838	-0.0342	0.0145	0.01824	0.715493	0.0305825	4.75026e-121	-0.0477992	0.0203685	0.0189392	0.329877	20	Endo	Blood_mQTL
cg00454719	13	SMAD9;SMAD9	37453500	rs1328040	13	37496372	T	G	0.485053	0.0323	0.0142	0.02271	-0.246871	0.0321679	1.66129e-14	-0.130838	0.0599933	0.0291929	0.0444615	7	Endo	Blood_mQTL
cg00454719	13	SMAD9;SMAD9	37453500	rs1328040	13	37496372	T	G	0.485053	-0.04917	0.01772	0.005535	-0.246871	0.0321679	1.66129e-14	0.199173	0.0763261	0.00906754	0.484669	7	HGSOC	Blood_mQTL
cg00495303	18	DLGAP1;DLGAP1	3771110	rs55691584	18	3771283	C	T	0.318804	-0.0578	0.0173	0.0008566	0.914509	0.0297563	2.04494e-207	-0.0632033	0.0190287	0.000895441	0.277682	20	Endo	Blood_mQTL
cg00495303	18	DLGAP1;DLGAP1	3771110	rs55691584	18	3771283	C	T	0.318804	-0.08013	0.03371	0.01746	0.914509	0.0297563	2.04494e-207	-0.0876208	0.0369714	0.0177899	0.117935	20	ENOC	Blood_mQTL
cg00495303	18	DLGAP1;DLGAP1	3771110	rs55691584	18	3771283	C	T	0.318804	-0.03805	0.01845	0.03914	0.914509	0.0297563	2.04494e-207	-0.041607	0.0202201	0.0396187	0.9171	20	HGSOC	Blood_mQTL
cg00525277	6	TNXB	32064239	rs169496	6	32052983	T	C	0.0895853	0.1262	0.04935	0.01054	0.53541	0.061761	4.35693e-18	0.235707	0.096099	0.0141767	0.779989	10	MOC	Blood_mQTL
cg00525277	6	TNXB	32064239	rs169496	6	32052983	T	C	0.0895853	0.047	0.023	0.04139	0.53541	0.061761	4.35693e-18	0.0877832	0.0441351	0.0467048	0.55477	10	Endo	Blood_mQTL
cg00548822	11		66079194	rs3741367	11	66083129	C	T	0.458245	-0.032	0.014	0.02233	-0.607501	0.0310909	5.06658e-85	0.0526748	0.0232024	0.0231934	0.537506	20	Endo	Blood_mQTL
cg00548822	11		66079194	rs3741367	11	66083129	C	T	0.458245	0.06169	0.03052	0.04323	-0.607501	0.0310909	5.06658e-85	-0.101547	0.0505067	0.0443711	0.682054	20	MOC	Blood_mQTL
cg00574740	13	LMO7	76209541	rs2281763	13	76209789	A	C	0.207329	0.0536	0.0173	0.002004	0.304835	0.0406109	6.08487e-14	0.175833	0.0613964	0.00418466	0.644537	3	Endo	Blood_mQTL
cg00574740	13	LMO7	76209541	rs2281763	13	76209789	A	C	0.207329	0.09772	0.04306	0.02323	0.304835	0.0406109	6.08487e-14	0.320567	0.147571	0.0298344	0.249951	3	LMPSOC	Blood_mQTL
cg00581043	6		168106129	rs9455911	6	168248210	G	C	0.364995	0.09522	0.03413	0.005405	-0.229019	0.0343735	2.68921e-11	-0.415773	0.161565	0.0100701	0.616082	3	MOC	Blood_mQTL
cg00581043	6		168106129	rs9455911	6	168248210	G	C	0.364995	-0.0479	0.0169	0.00465	-0.229019	0.0343735	2.68921e-11	0.209153	0.0801926	0.00910377	0.716006	3	Endo	Blood_mQTL
cg00587301	6		156717406	rs2603451	6	156720985	G	A	0.102314	0.1311	0.04762	0.005921	0.986029	0.0505122	7.33667e-85	0.132958	0.0487727	0.00640939	0.864071	10	MOC	Blood_mQTL
cg00587301	6		156717406	rs2603451	6	156720985	G	A	0.102314	0.0664	0.0224	0.00301	0.986029	0.0505122	7.33667e-85	0.0673408	0.0229778	0.00338212	0.791102	9	Endo	Blood_mQTL
cg00597076	17	MYO1C;MYO1C;MYO1C	1395880	rs12601795	17	1445431	C	T	0.503761	0.0352	0.014	0.01193	0.294661	0.0203104	1.08009e-47	0.119459	0.0482205	0.0132359	0.647339	20	Endo	Blood_mQTL
cg00597076	17	MYO1C;MYO1C;MYO1C	1395880	rs12601795	17	1445431	C	T	0.503761	-0.06682	0.02897	0.02109	0.294661	0.0203104	1.08009e-47	-0.226769	0.0995511	0.0227316	0.903214	20	ENOC	Blood_mQTL
cg00600477	8		144715010	rs7844633	8	144697466	A	C	0.183221	-0.0463	0.0183	0.01154	-1.64808	0.024606	0	0.0280933	0.0111117	0.0114632	0.241112	20	Endo	Blood_mQTL
cg00600477	8		144715010	rs7844633	8	144697466	A	C	0.183221	-0.1524	0.04555	0.0008229	-1.64808	0.024606	0	0.0924712	0.0276727	0.000832948	0.432465	20	LMPSOC	Blood_mQTL
cg00601836	6	ESR1;ESR1;ESR1;ESR1	152130332	rs11756568	6	152042413	T	A	0.294118	0.0611	0.0155	8.412e-05	-0.415812	0.0362531	1.8729e-30	-0.146941	0.0394165	0.000193072	0.987353	20	Endo	Blood_mQTL
cg00601836	6	ESR1;ESR1;ESR1;ESR1	152130332	rs11756568	6	152042413	T	A	0.294118	0.06954	0.03181	0.02942	-0.415812	0.0362531	1.8729e-30	-0.167239	0.0778781	0.0317577	0.158643	20	ENOC	Blood_mQTL
cg00601836	6	ESR1;ESR1;ESR1;ESR1	152130332	rs11756568	6	152042413	T	A	0.294118	0.09272	0.04421	0.03694	-0.415812	0.0362531	1.8729e-30	-0.222985	0.108085	0.0391072	0.526075	20	CCOC	Blood_mQTL
cg00601836	6	ESR1;ESR1;ESR1;ESR1	152130332	rs11756568	6	152042413	T	A	0.294118	0.06969	0.03304	0.03556	-0.415812	0.0362531	1.8729e-30	-0.1676	0.0807914	0.0380352	0.204309	20	MOC	Blood_mQTL
cg00640120	17	CYB561;CYB561;CYB561	61518241	rs17687691	17	61481494	T	C	0.230087	-0.07426	0.03552	0.03656	-1.36524	0.0227071	0	0.0543934	0.0260331	0.0366726	0.917543	20	MOC	Blood_mQTL
cg00640120	17	CYB561;CYB561;CYB561	61518241	rs17687691	17	61481494	T	C	0.230087	-0.0607	0.0167	0.0002873	-1.36524	0.0227071	0	0.044461	0.0122546	0.000285507	0.495119	20	Endo	Blood_mQTL
cg00648423	6		31276146	rs2523591	6	31326960	A	G	0.387464	-0.1004	0.04101	0.01432	0.570301	0.0320438	7.38452e-71	-0.176047	0.0725865	0.0152939	0.42116	20	CCOC	Blood_mQTL
cg00648423	6		31276146	rs2523591	6	31326960	A	G	0.387464	-0.0523	0.0153	0.000661	0.570301	0.0320438	7.38452e-71	-0.091706	0.0273183	0.000788092	0.0263905	20	Endo	Blood_mQTL
cg00651497	15	FBN1	48829009	rs1807301	15	48910240	G	A	0.245323	-0.0334	0.016	0.03731	-0.53995	0.0360915	1.32812e-50	0.0618576	0.0299194	0.0386898	0.461109	20	Endo	Blood_mQTL
cg00651497	15	FBN1	48829009	rs1807301	15	48910240	G	A	0.245323	0.07497	0.03385	0.0268	-0.53995	0.0360915	1.32812e-50	-0.138846	0.0633742	0.0284595	0.784601	20	ENOC	Blood_mQTL
cg00684075	2		85969661	rs35717723	2	85970677	A	C	0.481678	-0.0306	0.0142	0.03112	0.349387	0.0326168	8.9519e-27	-0.087582	0.0414569	0.0346346	0.666764	20	Endo	Blood_mQTL
cg00684075	2		85969661	rs35717723	2	85970677	A	C	0.481678	0.06782	0.02936	0.02089	0.349387	0.0326168	8.9519e-27	0.194111	0.0859645	0.0239431	0.977834	20	ENOC	Blood_mQTL
cg00686132	6	MLLT4;MLLT4;MLLT4	168257835	rs639094	6	168294970	C	T	0.365767	-0.0408	0.0147	0.00554	-0.40361	0.0335582	2.55797e-33	0.101088	0.0373785	0.00684212	0.207701	17	Endo	Blood_mQTL
cg00686132	6	MLLT4;MLLT4;MLLT4	168257835	rs639094	6	168294970	C	T	0.365767	0.09581	0.03297	0.003755	-0.40361	0.0335582	2.55797e-33	-0.237383	0.0840384	0.00473259	0.406737	17	MOC	Blood_mQTL
cg00686132	6	MLLT4;MLLT4;MLLT4	168257835	rs639094	6	168294970	C	T	0.365767	-0.03593	0.01748	0.03968	-0.40361	0.0335582	2.55797e-33	0.0890216	0.0439371	0.042753	0.346574	17	HGSOC	Blood_mQTL
cg00718036	4	SGMS2	108745325	rs11722403	4	108752450	C	G	0.0663452	0.07442	0.0322	0.02081	0.633255	0.0681931	1.59896e-20	0.11752	0.0523996	0.0249122	0.706535	15	HGSOC	Blood_mQTL
cg00718036	4	SGMS2	108745325	rs11722403	4	108752450	C	G	0.0663452	0.0697	0.0283	0.0138	0.633255	0.0681931	1.59896e-20	0.110066	0.0462348	0.0172848	0.188133	15	Endo	Blood_mQTL
cg00729049	2	GAD1;GAD1	171679402	rs3762553	2	171674098	G	C	0.300096	-0.035	0.0153	0.02218	0.442036	0.0340147	1.29886e-38	-0.0791791	0.0351447	0.0242628	0.743773	20	Endo	Blood_mQTL
cg00729049	2	GAD1;GAD1	171679402	rs3762553	2	171674098	G	C	0.300096	0.1154	0.0441	0.008854	0.442036	0.0340147	1.29886e-38	0.261065	0.101768	0.010309	0.113602	20	CCOC	Blood_mQTL
cg00729049	2	GAD1;GAD1	171679402	rs3762553	2	171674098	G	C	0.300096	0.06841	0.03169	0.03087	0.442036	0.0340147	1.29886e-38	0.154761	0.0726734	0.0332093	0.360504	20	ENOC	Blood_mQTL
cg00733150	22	FAM118A;FAM118A	45705707	rs5766639	22	45700340	T	C	0.370878	0.07572	0.03626	0.03681	-1.07517	0.0241448	0	-0.0704261	0.033762	0.0369823	0.182192	20	LMPSOC	Blood_mQTL
cg00733150	22	FAM118A;FAM118A	45705707	rs5766639	22	45700340	T	C	0.370878	0.034	0.0149	0.02236	-1.07517	0.0241448	0	-0.0316229	0.0138765	0.0226737	0.404414	20	Endo	Blood_mQTL
cg00750074	16	SPG7	89608354	rs7193472	16	89605495	C	T	0.431437	-0.0355	0.0143	0.01315	-0.902075	0.0288162	4.06041e-215	0.0393537	0.0159021	0.013333	0.934378	20	Endo	Blood_mQTL
cg00750074	16	SPG7	89608354	rs7193472	16	89605495	C	T	0.431437	-0.1186	0.04932	0.01617	-0.902075	0.0288162	4.06041e-215	0.131475	0.054835	0.0165011	0.771019	20	LGSOC	Blood_mQTL
cg00750307	16	NUTF2;CENPT	67882075	rs148060885	16	68306075	C	A	0.0223722	-0.3263	0.1407	0.016	-0.879495	0.123831	1.22642e-12	0.371008	0.168291	0.0274844	0.0686442	3	MOC	Blood_mQTL
cg00750307	16	NUTF2;CENPT	67882075	rs148060885	16	68306075	C	A	0.0223722	0.1579	0.0756	0.03662	-0.879495	0.123831	1.22642e-12	-0.179535	0.0895982	0.0450939	0.715762	3	Endo	Blood_mQTL
cg00772868	6	C6orf97	151814981	rs7749521	6	151809293	G	A	0.119094	0.0751	0.0215	0.0004644	0.382932	0.0488727	4.67768e-15	0.196118	0.0614724	0.001421	0.0125594	10	Endo	Blood_mQTL
cg00772868	6	C6orf97	151814981	rs7749521	6	151809293	G	A	0.119094	-0.06519	0.02449	0.007599	0.382932	0.0488727	4.67768e-15	-0.170239	0.0675439	0.0117214	0.807221	10	HGSOC	Blood_mQTL
cg00779476	6	TNXB	32063726	rs9469082	6	32040931	G	A	0.0897782	0.1271	0.04934	0.009977	0.673221	0.0608265	1.79592e-28	0.188794	0.0752483	0.0121093	0.804154	9	MOC	Blood_mQTL
cg00779476	6	TNXB	32063726	rs9469082	6	32040931	G	A	0.0897782	0.047	0.0233	0.04419	0.673221	0.0608265	1.79592e-28	0.0698136	0.0351798	0.0472026	0.626846	9	Endo	Blood_mQTL
cg00810133	16	SETD6;SETD6	58549212	rs1318118	16	58543560	A	C	0.188428	0.05771	0.02053	0.00493	0.420287	0.0409949	1.1572e-24	0.137311	0.0506504	0.00670903	0.873293	12	HGSOC	Blood_mQTL
cg00810133	16	SETD6;SETD6	58549212	rs1318118	16	58543560	A	C	0.188428	-0.0563	0.018	0.001715	0.420287	0.0409949	1.1572e-24	-0.133956	0.0447767	0.00277475	0.587279	12	Endo	Blood_mQTL
cg00810133	16	SETD6;SETD6	58549212	rs1318118	16	58543560	A	C	0.188428	0.1088	0.04477	0.01506	0.420287	0.0409949	1.1572e-24	0.258871	0.109474	0.018046	0.074157	12	LMPSOC	Blood_mQTL
cg00810710	17	RCVRN	9802783	rs62064493	17	9803770	A	G	0.255641	-0.0403	0.016	0.01199	0.704114	0.0349739	3.8275e-90	-0.057235	0.0229007	0.0124451	0.247074	20	Endo	Blood_mQTL
cg00810710	17	RCVRN	9802783	rs62064493	17	9803770	A	G	0.255641	-0.1299	0.05781	0.02468	0.704114	0.0349739	3.8275e-90	-0.184487	0.082613	0.0255391	0.490624	20	LGSOC	Blood_mQTL
cg00817502	4	SEC24D	119758193	rs35748313	4	119756279	G	C	0.180424	0.09455	0.04555	0.03791	0.288261	0.0406356	1.30482e-12	0.328001	0.164643	0.0463487	0.0717804	3	LMPSOC	Blood_mQTL
cg00817502	4	SEC24D	119758193	rs35748313	4	119756279	G	C	0.180424	-0.0403	0.0184	0.02849	0.288261	0.0406356	1.30482e-12	-0.139804	0.0668042	0.0363724	0.507898	3	Endo	Blood_mQTL
cg00820056	8		144265337	rs7386937	8	144257288	A	G	0.328255	-0.0366	0.015	0.01432	0.15525	0.0252841	8.24025e-10	-0.235749	0.103967	0.0233581	0.967336	3	Endo	Blood_mQTL
cg00820056	8		144265337	rs7386937	8	144257288	A	G	0.328255	0.1072	0.05078	0.03475	0.15525	0.0252841	8.24025e-10	0.690499	0.345877	0.0458935	0.293654	3	LGSOC	Blood_mQTL
cg00831710	8	LY6H;LY6H;LY6H	144240945	rs7829800	8	144258705	A	G	0.323047	-0.0372	0.0149	0.01263	0.425956	0.0345501	6.34921e-35	-0.087333	0.0356902	0.0144061	0.773891	12	Endo	Blood_mQTL
cg00831710	8	LY6H;LY6H;LY6H	144240945	rs7829800	8	144258705	A	G	0.323047	0.1101	0.05062	0.02966	0.425956	0.0345501	6.34921e-35	0.258477	0.120674	0.0321974	0.370913	12	LGSOC	Blood_mQTL
cg00846580	14	DHRS7	60632234	rs388389	14	60608457	T	G	0.145998	-0.169	0.06833	0.01341	0.534172	0.0453283	4.69182e-32	-0.316377	0.130705	0.0154968	0.400573	14	LGSOC	Blood_mQTL
cg00846580	14	DHRS7	60632234	rs388389	14	60608457	T	G	0.145998	0.039	0.0192	0.04244	0.534172	0.0453283	4.69182e-32	0.0730102	0.0364735	0.0453136	0.151609	14	Endo	Blood_mQTL
cg00863893	17	TIMP2	76876239	rs8069845	17	76877362	T	C	0.0749277	0.0674	0.0262	0.01015	1.7762	0.0476917	1.35613e-303	0.0379462	0.0147857	0.0102759	0.781487	20	Endo	Blood_mQTL
cg00863893	17	TIMP2	76876239	rs8069845	17	76877362	T	C	0.0749277	0.1803	0.07343	0.0141	1.7762	0.0476917	1.35613e-303	0.101509	0.0414308	0.0142824	0.237838	20	CCOC	Blood_mQTL
cg00872984	6	TNXB	32063991	rs9469082	6	32040931	G	A	0.0897782	0.047	0.0233	0.04419	0.722131	0.0611544	3.53501e-32	0.0650851	0.032733	0.0467714	0.69986	17	Endo	Blood_mQTL
cg00872984	6	TNXB	32063991	rs9469082	6	32040931	G	A	0.0897782	0.1271	0.04934	0.009977	0.722131	0.0611544	3.53501e-32	0.176007	0.0699325	0.0118422	0.874769	18	MOC	Blood_mQTL
cg00874032	3		5095248	rs2570013	3	5092484	A	G	0.434426	0.0331	0.0145	0.02223	0.42902	0.0325932	1.43508e-39	0.0771526	0.0343024	0.0245007	0.780218	20	Endo	Blood_mQTL
cg00874032	3		5095248	rs2570013	3	5092484	A	G	0.434426	-0.07339	0.03206	0.02208	0.42902	0.0325932	1.43508e-39	-0.171064	0.0758501	0.0241149	0.745718	20	MOC	Blood_mQTL
cg00878953	9		136129875	rs494242	9	136145118	T	C	0.335487	0.041	0.0144	0.004552	-0.397421	0.0352239	1.59729e-29	-0.103165	0.0373695	0.00576818	0.0313018	16	Endo	Blood_mQTL
cg00878953	9		136129875	rs687621	9	136137065	G	A	0.313693	0.09293	0.01643	1.588e-08	-0.385253	0.0372794	4.93455e-25	-0.241218	0.0486171	6.99204e-07	0.0486909	12	HGSOC	Blood_mQTL
cg00886571	14		105293199	rs2919629	14	105356137	G	C	0.208872	0.0422	0.0182	0.02067	0.390774	0.0383092	1.97209e-24	0.107991	0.0477623	0.023759	0.982619	13	Endo	Blood_mQTL
cg00886571	14		105293199	rs2919629	14	105356137	G	C	0.208872	-0.132	0.06045	0.02896	0.390774	0.0383092	1.97209e-24	-0.337791	0.158198	0.0327409	0.675059	13	LGSOC	Blood_mQTL
cg00993388	19	GRLF1	47505824	rs1052669	19	47506769	T	C	0.282835	0.0342	0.0155	0.02731	-0.765452	0.0343383	4.47133e-110	-0.0446795	0.0203484	0.0281119	0.0131015	20	Endo	Blood_mQTL
cg00993388	19	GRLF1	47505824	rs1052669	19	47506769	T	C	0.282835	0.07597	0.0385	0.04848	-0.765452	0.0343383	4.47133e-110	-0.0992485	0.0504938	0.0493494	0.584438	20	LMPSOC	Blood_mQTL
cg01037989	16	LMF1	966659	rs6600236	16	983292	T	C	0.23973	0.0375	0.0164	0.02205	-0.256231	0.0378136	1.23415e-11	-0.146352	0.0675506	0.0302686	0.453343	12	Endo	Blood_mQTL
cg01037989	16	LMF1	966659	rs6600236	16	983292	T	C	0.23973	-0.08691	0.03596	0.01566	-0.256231	0.0378136	1.23415e-11	0.339186	0.149002	0.0228226	0.663616	12	MOC	Blood_mQTL
cg01040634	10	WDR37	1144616	rs10903367	10	1141102	A	G	0.474542	-0.09616	0.03075	0.001763	0.733867	0.0291999	2.1963e-139	-0.131032	0.0422244	0.00191424	0.201621	20	MOC	Blood_mQTL
cg01040634	10	WDR37	1144616	rs10903367	10	1141102	A	G	0.474542	-0.0315	0.0139	0.02319	0.733867	0.0291999	2.1963e-139	-0.0429233	0.0190176	0.0240062	0.143536	20	Endo	Blood_mQTL
cg01066157	6	SYNE1;SYNE1;SYNE1;SYNE1	152451023	rs2881823	6	152472631	G	A	0.0367406	-0.1971	0.07699	0.01045	-0.937432	0.0784286	6.28666e-33	0.210255	0.0839913	0.0123042	0.133384	7	ENOC	Blood_mQTL
cg01066157	6	SYNE1;SYNE1;SYNE1;SYNE1	152451023	rs2881823	6	152472631	G	A	0.0367406	-0.1488	0.037	5.815e-05	-0.937432	0.0784286	6.28666e-33	0.158732	0.0416438	0.000138041	0.180768	7	Endo	Blood_mQTL
cg01066157	6	SYNE1;SYNE1;SYNE1;SYNE1	152451023	rs2881823	6	152472631	G	A	0.0367406	-0.1437	0.04117	0.0004837	-0.937432	0.0784286	6.28666e-33	0.153291	0.0457521	0.000806739	0.106345	7	HGSOC	Blood_mQTL
cg01100465	7	PTPRN2;PTPRN2;PTPRN2	157585095	rs74628326	7	157584562	T	C	0.11379	0.1396	0.06388	0.02889	0.486844	0.0493702	6.13796e-23	0.286745	0.134396	0.032877	0.235725	15	CCOC	Blood_mQTL
cg01100465	7	PTPRN2;PTPRN2;PTPRN2	157585095	rs74628326	7	157584562	T	C	0.11379	0.0542	0.0249	0.02961	0.486844	0.0493702	6.13796e-23	0.111329	0.052377	0.0335416	0.943878	15	Endo	Blood_mQTL
cg01119407	12	RPH3A;RPH3A;RPH3A;RPH3A	113229584	rs56397948	12	113180334	G	C	0.0110897	-0.7423	0.1818	4.426e-05	1.71083	0.140758	5.43315e-34	-0.433883	0.1121	0.000108612	0.0329685	7	ENOC	Blood_mQTL
cg01119407	12	RPH3A;RPH3A;RPH3A;RPH3A	113229584	rs56397948	12	113180334	G	C	0.0110897	-0.1578	0.0732	0.03107	1.71083	0.140758	5.43315e-34	-0.0922359	0.043454	0.0337865	0.496831	8	Endo	Blood_mQTL
cg01119407	12	RPH3A;RPH3A;RPH3A;RPH3A	113229584	rs56397948	12	113180334	G	C	0.0110897	0.4243	0.1807	0.01884	1.71083	0.140758	5.43315e-34	0.248008	0.107574	0.0211407	0.953279	7	CCOC	Blood_mQTL
cg01166876	2		36018275	rs7595972	2	36027255	C	T	0.461716	-0.08317	0.04127	0.04389	-0.297543	0.0320385	1.58628e-20	0.279523	0.141931	0.0489037	0.413046	20	CCOC	Blood_mQTL
cg01166876	2		36018275	rs7595972	2	36027255	C	T	0.461716	0.0308	0.0138	0.02594	-0.297543	0.0320385	1.58628e-20	-0.103514	0.0477004	0.0299995	0.964617	20	Endo	Blood_mQTL
cg01196950	16		3233791	rs1002965	16	3230472	C	G	0.240212	0.0356	0.0169	0.03502	-0.282614	0.0364101	8.36197e-15	-0.125967	0.0619619	0.0420553	0.436327	6	Endo	Blood_mQTL
cg01196950	16		3233791	rs1002965	16	3230472	C	G	0.240212	-0.07445	0.03627	0.04011	-0.282614	0.0364101	8.36197e-15	0.263434	0.132749	0.0472065	0.174186	6	MOC	Blood_mQTL
cg01211097	16	USP10	84732969	rs6564072	16	84761487	G	C	0.184282	0.0373	0.0187	0.04668	0.478929	0.039569	1.01035e-33	0.0778821	0.0395721	0.0490558	0.0603872	20	Endo	Blood_mQTL
cg01211097	16	USP10	84732969	rs6564072	16	84761487	G	C	0.184282	0.07743	0.03666	0.03466	0.478929	0.039569	1.01035e-33	0.161673	0.0777025	0.0374642	0.59294	20	ENOC	Blood_mQTL
cg01228685	8	PLEC1;PLEC1	145031536	rs6993938	8	145011204	G	A	0.392093	-0.0297	0.0141	0.03571	0.206946	0.0338898	1.01879e-09	-0.143516	0.0720733	0.0464539	0.804617	7	Endo	Blood_mQTL
cg01228685	8	PLEC1;PLEC1	145031536	rs6993938	8	145011204	G	A	0.392093	0.1094	0.04903	0.02572	0.206946	0.0338898	1.01879e-09	0.52864	0.252243	0.0361035	0.475676	7	LGSOC	Blood_mQTL
cg01229785	12	FBRSL1	133072748	rs11614840	12	133053029	A	G	0.35082	0.03901	0.01697	0.02149	-0.23836	0.0338518	1.90475e-12	-0.16366	0.0748928	0.0288701	0.521166	9	HGSOC	Blood_mQTL
cg01229785	12	FBRSL1	133072748	rs11614840	12	133053029	A	G	0.35082	-0.0356	0.0156	0.0221	-0.23836	0.0338518	1.90475e-12	0.149354	0.0687986	0.0299399	0.96242	10	Endo	Blood_mQTL
cg01273330	2		28605224	rs906805	2	28604879	A	G	0.462584	-0.0433	0.015	0.003962	1.15483	0.0207426	0	-0.0374947	0.0130064	0.00394165	0.661432	20	Endo	Blood_mQTL
cg01273330	2		28605224	rs906805	2	28604879	A	G	0.462584	0.07839	0.03156	0.013	1.15483	0.0207426	0	0.0678801	0.0273559	0.0130878	0.392654	20	MOC	Blood_mQTL
cg01291590	10		42646111	rs11266165	10	42430642	C	T	0.488814	0.08613	0.03597	0.01664	0.253959	0.0323251	3.95294e-15	0.339149	0.148069	0.0219939	0.911787	13	LMPSOC	Blood_mQTL
cg01291590	10		42646111	rs11266165	10	42430642	C	T	0.488814	-0.0461	0.0204	0.02344	0.253959	0.0323251	3.95294e-15	-0.181525	0.0835849	0.0298746	0.270289	13	Endo	Blood_mQTL
cg01296982	4	CCDC110;CCDC110	186391820	rs66481949	4	186391898	T	C	0.16297	-0.0511	0.0197	0.009268	0.569219	0.0427946	2.27829e-40	-0.0897721	0.0352608	0.0108981	0.640436	6	Endo	Blood_mQTL
cg01296982	4	CCDC110;CCDC110	186391820	rs66481949	4	186391898	T	C	0.16297	0.08806	0.04173	0.03485	0.569219	0.0427946	2.27829e-40	0.154703	0.0742279	0.037145	0.670468	6	ENOC	Blood_mQTL
cg01299579	2	NOL10	10830716	rs114684284	2	10810042	G	A	0.302218	-0.06795	0.03122	0.02953	0.861028	0.0313809	9.67089e-166	-0.0789173	0.0363729	0.0300316	0.383759	20	ENOC	Blood_mQTL
cg01299579	2	NOL10	10830716	rs114684284	2	10810042	G	A	0.302218	-0.0324	0.0152	0.03272	0.861028	0.0313809	9.67089e-166	-0.0376294	0.0177065	0.033572	0.6432	20	Endo	Blood_mQTL
cg01307671	17	NFE2L1	46126298	rs7222646	17	46185421	T	C	0.117165	-0.093	0.04667	0.04424	0.625851	0.0477418	2.92141e-39	-0.148598	0.0754271	0.0488288	0.0643619	20	ENOC	Blood_mQTL
cg01307671	17	NFE2L1	46126298	rs7222646	17	46185421	T	C	0.117165	-0.0479	0.0221	0.03008	0.625851	0.0477418	2.92141e-39	-0.0765358	0.0357913	0.0324851	0.0902263	20	Endo	Blood_mQTL
cg01324550	17	LOC404266;LOC404266;LOC404266;LOC404266;HOXB6;LOC404266	46676099	rs2285863	17	46125978	G	C	0.210897	-0.1174	0.03548	0.0008399	-0.3068	0.0389585	3.40631e-15	0.38266	0.125439	0.00228415	0.240377	19	ENOC	Blood_mQTL
cg01324550	17	LOC404266;LOC404266;LOC404266;LOC404266;HOXB6;LOC404266	46676099	rs2285863	17	46125978	G	C	0.210897	-0.039	0.017	0.02153	-0.3068	0.0389585	3.40631e-15	0.127119	0.057714	0.0276257	0.0368056	19	Endo	Blood_mQTL
cg01324550	17	LOC404266;LOC404266;LOC404266;LOC404266;HOXB6;LOC404266	46676099	rs2285863	17	46125978	G	C	0.210897	-0.08742	0.04262	0.0389	-0.3068	0.0389585	3.40631e-15	0.284941	0.143553	0.0471528	0.086768	19	LMPSOC	Blood_mQTL
cg01337207	6	TNXB	32063835	rs9469082	6	32040931	G	A	0.0897782	0.047	0.0233	0.04419	0.733338	0.0610355	2.96571e-33	0.0640905	0.0322172	0.0466652	0.275252	18	Endo	Blood_mQTL
cg01337207	6	TNXB	32063835	rs9469082	6	32040931	G	A	0.0897782	0.1271	0.04934	0.009977	0.733338	0.0610355	2.96571e-33	0.173317	0.0688104	0.0117768	0.956811	20	MOC	Blood_mQTL
cg01398709	3	WNT7A	13918750	rs9310431	3	13811594	G	T	0.325265	0.03525	0.01732	0.04186	-0.316698	0.0340531	1.40295e-20	-0.111305	0.0559835	0.046793	0.871475	16	HGSOC	Blood_mQTL
cg01398709	3	WNT7A	13918750	rs9310431	3	13811594	G	T	0.325265	0.0308	0.0149	0.03894	-0.316698	0.0340531	1.40295e-20	-0.0972535	0.0481961	0.0436047	0.123301	16	Endo	Blood_mQTL
cg01401641	19	TSHZ3	31839171	rs67361341	19	31842002	A	C	0.391514	-0.0411	0.0144	0.004377	0.368595	0.0333886	2.4631e-28	-0.111504	0.0403518	0.0057219	0.700686	16	Endo	Blood_mQTL
cg01401641	19	TSHZ3	31839171	rs67361341	19	31842002	A	C	0.391514	0.07848	0.03582	0.02847	0.368595	0.0333886	2.4631e-28	0.212917	0.0990752	0.0316312	0.289445	16	LMPSOC	Blood_mQTL
cg01404067	22	FAM118A;FAM118A	45704675	rs226504	22	45705383	T	A	0.375699	0.0331	0.0147	0.02402	-0.208262	0.0323269	1.17617e-10	-0.158934	0.0747713	0.0335359	0.68984	8	Endo	Blood_mQTL
cg01404067	22	FAM118A;FAM118A	45704675	rs226504	22	45705383	T	A	0.375699	0.08582	0.03614	0.01756	-0.208262	0.0323269	1.17617e-10	-0.412077	0.184945	0.0258731	0.160362	8	LMPSOC	Blood_mQTL
cg01413481	6		31272449	rs9266086	6	31320263	T	C	0.145902	-0.104	0.035	0.002928	0.349539	0.0447582	5.74169e-15	-0.297535	0.107135	0.00548309	0.243112	5	Endo	Blood_mQTL
cg01413481	6		31272449	rs9266086	6	31320263	T	C	0.145902	-0.102	0.04474	0.02268	0.349539	0.0447582	5.74169e-15	-0.291813	0.13334	0.028634	0.890461	5	ENOC	Blood_mQTL
cg01480708	17	MYO1D	30846118	rs7212466	17	30844384	T	C	0.480231	-0.0287	0.0138	0.03796	-0.291988	0.0320174	7.53576e-20	0.0982917	0.0484756	0.0425956	0.908786	18	Endo	Blood_mQTL
cg01480708	17	MYO1D	30846118	rs7212466	17	30844384	T	C	0.480231	0.06735	0.02905	0.02044	-0.291988	0.0320174	7.53576e-20	-0.23066	0.102655	0.0246436	0.213416	18	ENOC	Blood_mQTL
cg01485177	10	LOC441666	42863594	rs2466456	10	42821332	C	T	0.433751	-0.0741	0.03676	0.04383	-0.678118	0.0306371	1.49106e-108	0.109273	0.0544332	0.0446996	0.864234	20	LMPSOC	Blood_mQTL
cg01485177	10	LOC441666	42863594	rs2466456	10	42821332	C	T	0.433751	0.0331	0.0163	0.04252	-0.678118	0.0306371	1.49106e-108	-0.0488116	0.0241381	0.0431575	0.303094	20	Endo	Blood_mQTL
cg01521220	17	MIR1203;SKAP1;SKAP1	46233799	rs7210149	17	46297622	A	G	0.394503	-0.0719	0.0142	4.096e-07	-0.233371	0.0329021	1.31349e-12	0.308093	0.0747607	3.7714e-05	0.15654	5	Endo	Blood_mQTL
cg01521220	17	MIR1203;SKAP1;SKAP1	46233799	rs7210149	17	46297622	A	G	0.394503	-0.085	0.04113	0.03817	-0.233371	0.0329021	1.31349e-12	0.364227	0.183572	0.0472431	0.387634	5	CCOC	Blood_mQTL
cg01521220	17	MIR1203;SKAP1;SKAP1	46233799	rs7210149	17	46297622	A	G	0.394503	-0.1119	0.0493	0.02265	-0.233371	0.0329021	1.31349e-12	0.479494	0.221805	0.0306347	0.0587025	5	LGSOC	Blood_mQTL
cg01521220	17	MIR1203;SKAP1;SKAP1	46233799	rs7210149	17	46297622	A	G	0.394503	-0.137	0.03577	0.0001187	-0.233371	0.0329021	1.31349e-12	0.587048	0.174194	0.000751448	0.00224061	5	LMPSOC	Blood_mQTL
cg01521220	17	MIR1203;SKAP1;SKAP1	46233799	rs7210149	17	46297622	A	G	0.394503	-0.08843	0.02943	0.002584	-0.233371	0.0329021	1.31349e-12	0.378925	0.136957	0.0056621	0.426752	5	ENOC	Blood_mQTL
cg01524723	3		193718032	rs6444763	3	193719192	A	G	0.410415	0.07822	0.03806	0.03989	-0.267733	0.0329701	4.64337e-16	-0.292157	0.146639	0.0463317	0.944602	16	LMPSOC	Blood_mQTL
cg01524723	3		193718032	rs6444763	3	193719192	A	G	0.410415	0.0327	0.0145	0.02451	-0.267733	0.0329701	4.64337e-16	-0.122137	0.0562081	0.0297852	0.543046	16	Endo	Blood_mQTL
cg01543933	17	CYTSB;CYTSB	19989722	rs4924806	17	20002961	G	T	0.432883	-0.06017	0.02921	0.0394	-0.270005	0.0329944	2.76038e-16	0.222848	0.111558	0.0457604	0.493306	7	ENOC	Blood_mQTL
cg01543933	17	CYTSB;CYTSB	19989722	rs4924806	17	20002961	G	T	0.432883	-0.0439	0.0141	0.001862	-0.270005	0.0329944	2.76038e-16	0.16259	0.0558732	0.00361456	0.806311	7	Endo	Blood_mQTL
cg01543933	17	CYTSB;CYTSB	19989722	rs4924806	17	20002961	G	T	0.432883	-0.03338	0.01595	0.03636	-0.270005	0.0329944	2.76038e-16	0.123627	0.0609741	0.0426074	0.407771	7	HGSOC	Blood_mQTL
cg01544580	17	CBX1	46180269	rs6504032	17	46174777	C	G	0.210318	-0.03745	0.01897	0.04813	0.62851	0.0377354	2.75142e-62	-0.0595854	0.0303938	0.0499436	0.0140068	20	HGSOC	Blood_mQTL
cg01544580	17	CBX1	46180269	rs6504032	17	46174777	C	G	0.210318	-0.08916	0.04279	0.03586	0.62851	0.0377354	2.75142e-62	-0.141859	0.0686123	0.0386825	0.161774	20	LMPSOC	Blood_mQTL
cg01544580	17	CBX1	46180269	rs6504032	17	46174777	C	G	0.210318	-0.1184	0.03561	0.0007903	0.62851	0.0377354	2.75142e-62	-0.188382	0.0577757	0.00111186	0.907521	20	ENOC	Blood_mQTL
cg01544580	17	CBX1	46180269	rs6504032	17	46174777	C	G	0.210318	-0.0421	0.0169	0.013	0.62851	0.0377354	2.75142e-62	-0.0669838	0.0271881	0.0137503	0.461026	20	Endo	Blood_mQTL
cg01558037	8	XKR6	10772570	rs4073948	8	10772644	A	T	0.461524	0.0384	0.0144	0.007645	0.205545	0.0322123	1.75988e-10	0.18682	0.0759293	0.0138763	0.785824	17	Endo	Blood_mQTL
cg01558037	8	XKR6	10772570	rs4073948	8	10772644	A	T	0.461524	0.09532	0.04578	0.03734	0.205545	0.0322123	1.75988e-10	0.463743	0.234282	0.0477689	0.311682	17	LMPSOC	Blood_mQTL
cg01558037	8	XKR6	10772570	rs4073948	8	10772644	A	T	0.461524	0.1421	0.06455	0.02769	0.205545	0.0322123	1.75988e-10	0.691333	0.332207	0.037431	0.0471212	17	LGSOC	Blood_mQTL
cg01569346	6	TNXB	32064148	rs204899	6	32057627	T	C	0.0876567	0.047	0.0232	0.04267	0.521897	0.0630452	1.25108e-16	0.0900561	0.045765	0.0490918	0.489442	11	Endo	Blood_mQTL
cg01569346	6	TNXB	32064148	rs204899	6	32057627	T	C	0.0876567	0.1196	0.04979	0.01632	0.521897	0.0630452	1.25108e-16	0.229164	0.0993372	0.0210587	0.78291	11	MOC	Blood_mQTL
cg01572694	17	MIR10A	46657555	rs34490194	17	46648744	T	C	0.193346	0.1035	0.01958	1.356e-07	-0.418753	0.0409489	1.51306e-24	-0.247162	0.0526352	2.65612e-06	0.00508572	20	HGSOC	Blood_mQTL
cg01572694	17	MIR10A	46657555	rs34490194	17	46648744	T	C	0.193346	0.0412	0.0174	0.018	-0.418753	0.0409489	1.51306e-24	-0.0983874	0.0426512	0.0210667	0.0659361	20	Endo	Blood_mQTL
cg01572694	17	MIR10A	46657555	rs34490194	17	46648744	T	C	0.193346	0.1072	0.04276	0.01289	-0.418753	0.0409489	1.51306e-24	-0.255998	0.105136	0.0148954	0.00533883	20	LMPSOC	Blood_mQTL
cg01572694	17	MIR10A	46657555	rs34490194	17	46648744	T	C	0.193346	0.1488	0.0584	0.01173	-0.418753	0.0409489	1.51306e-24	-0.355341	0.143725	0.0134225	0.662701	20	LGSOC	Blood_mQTL
cg01572696	4	IDUA	995849	rs10010999	4	1001797	C	T	0.438669	0.07359	0.03459	0.03337	0.404613	0.0321418	2.44636e-36	0.181878	0.0867014	0.0359276	0.382092	19	LMPSOC	Blood_mQTL
cg01572696	4	IDUA	995849	rs10010999	4	1001797	C	T	0.438669	0.0444	0.0142	0.001717	0.404613	0.0321418	2.44636e-36	0.109734	0.0361617	0.00240892	0.531501	19	Endo	Blood_mQTL
cg01578585	16	C16orf88	19721878	rs8046628	16	19781960	T	G	0.177146	0.0408	0.0183	0.02546	0.519527	0.040323	5.52836e-38	0.078533	0.0357478	0.0280305	0.902704	20	Endo	Blood_mQTL
cg01578585	16	C16orf88	19721878	rs8046628	16	19781960	T	G	0.177146	-0.1614	0.0653	0.01344	0.519527	0.040323	5.52836e-38	-0.310667	0.127983	0.0152072	0.59741	20	LGSOC	Blood_mQTL
cg01613189	8	XKR6	10875246	rs73196885	8	10864318	T	C	0.357666	-0.0311	0.0144	0.03123	-0.262646	0.0329437	1.55392e-15	0.11841	0.0568027	0.0371066	0.205576	20	Endo	Blood_mQTL
cg01613189	8	XKR6	10875246	rs73196885	8	10864318	T	C	0.357666	-0.08753	0.04197	0.03703	-0.262646	0.0329437	1.55392e-15	0.333262	0.165174	0.043628	0.204885	20	LMPSOC	Blood_mQTL
cg01631684	10	REEP3	65280961	rs10822145	10	64934548	T	C	0.477338	0.08677	0.0287	0.002501	-0.288563	0.0325715	8.04593e-19	-0.300697	0.10509	0.0042188	0.935899	12	ENOC	Blood_mQTL
cg01631684	10	REEP3	65280961	rs10822145	10	64934548	T	C	0.477338	-0.0395	0.0141	0.005182	-0.288563	0.0325715	8.04593e-19	0.136885	0.0512475	0.00756117	0.696638	12	Endo	Blood_mQTL
cg01651570	14	ZFYVE21	104194141	rs7154823	14	104193257	T	G	0.0649952	-0.168	0.06678	0.01187	-2.0309	0.0634071	4.23186e-225	0.0827219	0.0329832	0.0121417	0.32135	20	ENOC	Blood_mQTL
cg01651570	14	ZFYVE21	104194141	rs7154823	14	104193257	T	G	0.0649952	0.0937	0.0314	0.002817	-2.0309	0.0634071	4.23186e-225	-0.0461372	0.0155281	0.0029663	0.568876	20	Endo	Blood_mQTL
cg01651570	14	ZFYVE21	104194141	rs7154823	14	104193257	T	G	0.0649952	-0.2198	0.08071	0.006465	-2.0309	0.0634071	4.23186e-225	0.108228	0.0398844	0.00665686	0.899731	20	LMPSOC	Blood_mQTL
cg01693830	3	SEC61A1	127790462	rs4058156	3	127815475	T	C	0.149662	-0.1187	0.04264	0.005366	-0.364599	0.0420708	4.46319e-18	0.325563	0.122836	0.00803983	0.59614	8	MOC	Blood_mQTL
cg01693830	3	SEC61A1	127790462	rs4058156	3	127815475	T	C	0.149662	0.0827	0.0188	1.066e-05	-0.364599	0.0420708	4.46319e-18	-0.226825	0.0578258	8.76177e-05	0.490233	8	Endo	Blood_mQTL
cg01694400	6	RSPO3	127484100	rs9482770	6	127443092	C	T	0.458245	0.1209	0.04063	0.002926	-0.246094	0.0321304	1.87042e-14	-0.491276	0.177121	0.00554285	0.766875	8	CCOC	Blood_mQTL
cg01694400	6	RSPO3	127484100	rs9482770	6	127443092	C	T	0.458245	0.0476	0.0141	0.0007671	-0.246094	0.0321304	1.87042e-14	-0.193422	0.0626137	0.00200741	0.42875	8	Endo	Blood_mQTL
cg01694400	6	RSPO3	127484100	rs9482770	6	127443092	C	T	0.458245	0.0723	0.02913	0.01305	-0.246094	0.0321304	1.87042e-14	-0.29379	0.124429	0.0182207	0.720056	8	ENOC	Blood_mQTL
cg01694400	6	RSPO3	127484100	rs9482770	6	127443092	C	T	0.458245	0.09385	0.03043	0.002042	-0.246094	0.0321304	1.87042e-14	-0.381358	0.1333	0.00422439	0.215473	8	MOC	Blood_mQTL
cg01698392	17	TIMP2	76871734	rs8069845	17	76877362	T	C	0.0749277	0.0674	0.0262	0.01015	1.2817	0.0541035	4.59692e-124	0.0525864	0.0205618	0.0105432	0.763506	20	Endo	Blood_mQTL
cg01698392	17	TIMP2	76871734	rs8069845	17	76877362	T	C	0.0749277	0.1803	0.07343	0.0141	1.2817	0.0541035	4.59692e-124	0.140673	0.057598	0.0145934	0.409802	20	CCOC	Blood_mQTL
cg01699819	7	C7orf50;C7orf50;C7orf50	1052092	rs12701432	7	1052453	T	C	0.199711	-0.04244	0.01984	0.03216	-0.613444	0.0393159	6.94992e-55	0.0691832	0.0326445	0.034066	0.23626	20	HGSOC	Blood_mQTL
cg01699819	7	C7orf50;C7orf50;C7orf50	1052092	rs12701432	7	1052453	T	C	0.199711	-0.0443	0.0172	0.009993	-0.613444	0.0393159	6.94992e-55	0.0722152	0.0284179	0.0110475	0.766335	20	Endo	Blood_mQTL
cg01714809	17	WDR81;WDR81;WDR81;WDR81	1627706	rs62090047	17	1633868	T	C	0.26432	0.1304	0.05519	0.01817	0.273822	0.0354317	1.09106e-14	0.476222	0.210764	0.023852	0.726272	6	LGSOC	Blood_mQTL
cg01714809	17	WDR81;WDR81;WDR81;WDR81	1627706	rs62090047	17	1633868	T	C	0.26432	0.0455	0.0157	0.003823	0.273822	0.0354317	1.09106e-14	0.166166	0.0612355	0.0066564	0.649766	6	Endo	Blood_mQTL
cg01752203	2		15948462	rs7558018	2	15948745	G	C	0.454388	-0.0398	0.014	0.004591	0.457627	0.0323019	1.46235e-45	-0.0869704	0.0312024	0.00531503	0.202221	17	Endo	Blood_mQTL
cg01752203	2		15948462	rs7558018	2	15948745	G	C	0.454388	-0.1344	0.04227	0.001472	0.457627	0.0323019	1.46235e-45	-0.293689	0.0946655	0.00191967	0.0724776	17	CCOC	Blood_mQTL
cg01755924	8		37160146	rs3864684	8	37163464	C	T	0.251013	0.0451	0.0157	0.004008	-0.383489	0.0369498	3.10093e-25	-0.117604	0.0424791	0.0056311	0.798165	13	Endo	Blood_mQTL
cg01755924	8		37160146	rs3864684	8	37163464	C	T	0.251013	-0.1189	0.04827	0.01376	-0.383489	0.0369498	3.10093e-25	0.310048	0.129367	0.0165456	0.396275	13	CCOC	Blood_mQTL
cg01773760	16	SETD6;SETD6	58549251	rs58989807	16	58662817	A	G	0.175603	-0.0629	0.0186	0.0007294	0.341375	0.0423663	7.77379e-16	-0.184255	0.0590895	0.00181939	0.724628	9	Endo	Blood_mQTL
cg01773760	16	SETD6;SETD6	58549251	rs58989807	16	58662817	A	G	0.175603	0.05271	0.02098	0.01199	0.341375	0.0423663	7.77379e-16	0.154405	0.0643755	0.0164621	0.850569	9	HGSOC	Blood_mQTL
cg01777861	4		56023843	rs7696256	4	56023747	G	A	0.500096	-0.0837	0.0139	1.949e-09	0.868104	0.0278728	5.89071e-213	-0.096417	0.0163084	3.37775e-09	0.000142398	20	Endo	Blood_mQTL
cg01777861	4		56023843	rs7696256	4	56023747	G	A	0.500096	-0.08144	0.04031	0.04335	0.868104	0.0278728	5.89071e-213	-0.0938136	0.0465321	0.043789	0.00733177	20	CCOC	Blood_mQTL
cg01780754	8	PXMP3;PXMP3	77913262	rs13254458	8	77993195	T	C	0.364417	-0.03747	0.01676	0.02541	0.602257	0.0317224	2.26077e-80	-0.062216	0.0280209	0.0263958	0.975275	19	HGSOC	Blood_mQTL
cg01780754	8	PXMP3;PXMP3	77913262	rs13254458	8	77993195	T	C	0.364417	-0.0347	0.0146	0.01749	0.602257	0.0317224	2.26077e-80	-0.0576166	0.0244314	0.0183586	0.250597	19	Endo	Blood_mQTL
cg01786973	9	NR5A1	127249749	rs4838187	9	127242076	C	G	0.467695	-0.0376	0.0144	0.009075	0.691483	0.0306284	7.36619e-113	-0.0543759	0.0209636	0.00949159	0.0400893	20	Endo	Blood_mQTL
cg01786973	9	NR5A1	127249749	rs4838187	9	127242076	C	G	0.467695	0.07383	0.02857	0.009747	0.691483	0.0306284	7.36619e-113	0.106771	0.0415868	0.010246	0.879673	20	ENOC	Blood_mQTL
cg01788444	3	ADPRH	119308390	rs13443	3	119308354	A	G	0.169142	-0.0507	0.0189	0.00722	0.694151	0.0411969	1.05611e-63	-0.0730389	0.0275704	0.00806882	0.67217	20	Endo	Blood_mQTL
cg01788444	3	ADPRH	119308390	rs13443	3	119308354	A	G	0.169142	-0.04715	0.02197	0.03154	0.694151	0.0411969	1.05611e-63	-0.0679247	0.0319059	0.0332617	0.982272	20	HGSOC	Blood_mQTL
cg01788994	4	UNC5C	96469264	rs13149449	4	96468160	A	G	0.0694311	0.0573	0.0285	0.0443	0.573036	0.0614437	1.0974e-20	0.0999937	0.0508777	0.0493708	0.940275	12	Endo	Blood_mQTL
cg01788994	4	UNC5C	96469264	rs13149449	4	96468160	A	G	0.0694311	-0.1885	0.08194	0.02142	0.573036	0.0614437	1.0974e-20	-0.32895	0.147279	0.0255148	0.698431	12	LMPSOC	Blood_mQTL
cg01797450	6		168134760	rs643584	6	168297435	T	C	0.365092	-0.0407	0.0146	0.005368	-0.249416	0.0342196	3.12999e-13	0.163181	0.0626721	0.0092215	0.107655	3	Endo	Blood_mQTL
cg01797450	6		168134760	rs643584	6	168297435	T	C	0.365092	0.09697	0.03289	0.003277	-0.249416	0.0342196	3.12999e-13	-0.388788	0.142248	0.00627274	0.441778	3	MOC	Blood_mQTL
cg01802713	3	ZBTB47;ZBTB47	42695307	rs57259216	3	42649599	G	A	0.119286	0.0521	0.0205	0.01114	0.86024	0.0466361	5.6348e-76	0.0605645	0.0240557	0.0118131	0.885973	20	Endo	Blood_mQTL
cg01802713	3	ZBTB47;ZBTB47	42695307	rs57259216	3	42649599	G	A	0.119286	0.143	0.05899	0.01537	0.86024	0.0466361	5.6348e-76	0.166233	0.0691635	0.0162402	0.183571	20	CCOC	Blood_mQTL
cg01863596	15	APBA2;APBA2	29348365	rs62007198	15	29356511	C	T	0.170685	0.0398	0.0188	0.03381	-0.309895	0.0438404	1.56391e-12	-0.128431	0.063328	0.042558	0.83832	7	Endo	Blood_mQTL
cg01863596	15	APBA2;APBA2	29348365	rs62007198	15	29356511	C	T	0.170685	0.1056	0.04932	0.03229	-0.309895	0.0438404	1.56391e-12	-0.340761	0.166291	0.0404448	0.811674	7	LMPSOC	Blood_mQTL
cg01883759	7	JAZF1	28220576	rs849336	7	28224053	A	G	0.35053	-0.08578	0.03652	0.01883	0.556029	0.0333064	1.44008e-62	-0.154273	0.0663269	0.0200217	0.497395	20	LMPSOC	Blood_mQTL
cg01883759	7	JAZF1	28220576	rs849336	7	28224053	A	G	0.35053	0.0304	0.0143	0.03387	0.556029	0.0333064	1.44008e-62	0.0546734	0.0259258	0.034958	0.664491	20	Endo	Blood_mQTL
cg01888601	11	AGBL2	47736182	rs58357937	11	47692160	T	C	0.124976	0.09236	0.04164	0.02656	0.316669	0.0473731	2.316e-11	0.291661	0.138544	0.0352747	0.270134	18	ENOC	Blood_mQTL
cg01888601	11	AGBL2	47736182	rs58357937	11	47692160	T	C	0.124976	0.0459	0.0208	0.02741	0.316669	0.0473731	2.316e-11	0.144946	0.0691703	0.0361267	0.576664	19	Endo	Blood_mQTL
cg01888601	11	AGBL2	47736182	rs58357937	11	47692160	T	C	0.124976	-0.05269	0.02359	0.02551	0.316669	0.0473731	2.316e-11	-0.166388	0.0785428	0.0341377	0.859647	18	HGSOC	Blood_mQTL
cg01892977	16	C1QTNF8	1139733	rs197055	16	1131175	A	C	0.160752	-0.0437	0.0206	0.03354	-1.3103	0.0371616	2.45251e-272	0.0333511	0.01575	0.0342149	0.550587	20	Endo	Blood_mQTL
cg01892977	16	C1QTNF8	1139733	rs197055	16	1131175	A	C	0.160752	-0.04917	0.02493	0.04855	-1.3103	0.0371616	2.45251e-272	0.0375258	0.0190559	0.0489251	0.879769	20	HGSOC	Blood_mQTL
cg01895374	17	PRKCA	64536954	rs9895850	17	64535013	T	C	0.0537126	0.1717	0.06644	0.009739	-0.715577	0.0747183	9.99108e-22	-0.239946	0.0961691	0.0125942	0.121686	6	ENOC	Blood_mQTL
cg01895374	17	PRKCA	64536954	rs9895850	17	64535013	T	C	0.0537126	-0.0905	0.0335	0.006889	-0.715577	0.0747183	9.99108e-22	0.126471	0.0486423	0.00932156	0.880794	6	Endo	Blood_mQTL
cg01966791	20	MIR1914;UCKL1	62572875	rs6090018	20	62541340	A	T	0.0724204	0.0586	0.0265	0.02682	1.11362	0.0561918	2.07479e-87	0.0526212	0.0239439	0.0279718	0.112657	20	Endo	Blood_mQTL
cg01966791	20	MIR1914;UCKL1	62572875	rs6090018	20	62541340	A	T	0.0724204	0.1881	0.09205	0.041	1.11362	0.0561918	2.07479e-87	0.168909	0.0830966	0.0420851	0.562934	20	LGSOC	Blood_mQTL
cg01992382	6	TNXB	32064212	rs204899	6	32057627	T	C	0.0876567	0.047	0.0232	0.04267	0.561828	0.0629077	4.222e-19	0.0836555	0.0423428	0.048192	0.684051	9	Endo	Blood_mQTL
cg01992382	6	TNXB	32064212	rs204899	6	32057627	T	C	0.0876567	0.1196	0.04979	0.01632	0.561828	0.0629077	4.222e-19	0.212877	0.0917709	0.0203597	0.66538	9	MOC	Blood_mQTL
cg02008511	5	PPAP2A;PPAP2A	54737053	rs230758	5	54715801	T	C	0.286885	0.0361	0.0151	0.01729	-0.556136	0.0355111	2.79885e-55	-0.0649122	0.0274662	0.0181106	0.897989	20	Endo	Blood_mQTL
cg02008511	5	PPAP2A;PPAP2A	54737053	rs230758	5	54715801	T	C	0.286885	0.1233	0.03747	0.001065	-0.556136	0.0355111	2.79885e-55	-0.221708	0.0688468	0.00128051	0.0219485	20	LMPSOC	Blood_mQTL
cg02030270	15	SH3GL3;SH3GL3	84215725	rs2732153	15	84221440	G	T	0.164706	-0.07999	0.0392	0.04128	-1.3477	0.0353923	0	0.059353	0.0291283	0.0415862	0.540177	20	ENOC	Blood_mQTL
cg02030270	15	SH3GL3;SH3GL3	84215725	rs2732153	15	84221440	G	T	0.164706	-0.0487	0.0189	0.01009	-1.3477	0.0353923	0	0.0361356	0.014056	0.0101452	0.963022	20	Endo	Blood_mQTL
cg02061130	17	MYO1C;MYO1C;MYO1C	1387922	rs9894968	17	1443039	C	T	0.502893	-0.06883	0.02898	0.01753	0.389538	0.0320335	5.05536e-34	-0.176697	0.0758016	0.0197512	0.950943	20	ENOC	Blood_mQTL
cg02061130	17	MYO1C;MYO1C;MYO1C	1387922	rs9894968	17	1443039	C	T	0.502893	0.0345	0.0138	0.01271	0.389538	0.0320335	5.05536e-34	0.0885665	0.0361675	0.0143339	0.714692	20	Endo	Blood_mQTL
cg02064368	4		119786577	rs28706123	4	119779512	G	A	0.498746	0.0275	0.0139	0.04893	-0.665909	0.0305843	4.18967e-105	-0.0412969	0.0209597	0.048804	0.105179	20	Endo	Blood_mQTL
cg02064368	4		119786577	rs28706123	4	119779512	G	A	0.498746	-0.08605	0.03524	0.01461	-0.665909	0.0305843	4.18967e-105	0.129222	0.0532519	0.0152404	0.153937	20	LMPSOC	Blood_mQTL
cg02102546	2		239888598	rs7586010	2	239888597	A	G	0.195275	-0.0378	0.0179	0.03526	-1.16689	0.0343024	1.21802e-253	0.0323938	0.0153694	0.0350591	0.146959	20	Endo	Blood_mQTL
cg02102546	2		239888598	rs7586010	2	239888597	A	G	0.195275	-0.04853	0.02117	0.02187	-1.16689	0.0343024	1.21802e-253	0.0415892	0.0181834	0.0221837	0.118023	20	HGSOC	Blood_mQTL
cg02102546	2		239888598	rs7586010	2	239888597	A	G	0.195275	-0.08059	0.03886	0.0381	-1.16689	0.0343024	1.21802e-253	0.0690639	0.033364	0.0384512	0.943555	20	ENOC	Blood_mQTL
cg02105691	20	TCEA2;TCEA2	62695174	rs78947758	20	62746129	A	G	0.107136	0.07753	0.02468	0.001677	-0.419147	0.0555103	4.32588e-14	-0.184971	0.063774	0.00372673	0.321701	9	HGSOC	Blood_mQTL
cg02105691	20	TCEA2;TCEA2	62695174	rs78947758	20	62746129	A	G	0.107136	0.0475	0.0225	0.03518	-0.419147	0.0555103	4.32588e-14	-0.113325	0.0557391	0.0420382	0.569865	9	Endo	Blood_mQTL
cg02124498	3	HHLA2	108020451	rs7610960	3	108002537	T	G	0.342623	-0.0296	0.0146	0.04359	-0.390451	0.0341738	3.12076e-30	0.0758098	0.0379768	0.0459107	0.243031	20	Endo	Blood_mQTL
cg02124498	3	HHLA2	108020451	rs7610960	3	108002537	T	G	0.342623	-0.07649	0.03736	0.04063	-0.390451	0.0341738	3.12076e-30	0.195902	0.0972083	0.0438757	0.127975	20	LMPSOC	Blood_mQTL
cg02130091	16		29212929	rs7191588	16	29216116	G	A	0.298264	-0.1238	0.04681	0.008152	0.322813	0.0353817	7.25812e-20	-0.383504	0.150976	0.01108	0.915018	16	CCOC	Blood_mQTL
cg02130091	16		29212929	rs7191588	16	29216116	G	A	0.298264	0.0499	0.0227	0.028	0.322813	0.0353817	7.25812e-20	0.154579	0.0723316	0.0325912	0.326794	13	Endo	Blood_mQTL
cg02149532	6		166088287	rs9347084	6	166088295	G	A	0.424204	0.03	0.014	0.03194	0.316544	0.0323424	1.2768e-22	0.0947736	0.0452753	0.0363248	0.512799	16	Endo	Blood_mQTL
cg02149532	6		166088287	rs9347084	6	166088295	G	A	0.424204	0.0832	0.04128	0.04385	0.316544	0.0323424	1.2768e-22	0.262839	0.133145	0.0483726	0.380338	16	CCOC	Blood_mQTL
cg02201753	10	VENTX	135052900	rs3008367	10	135040140	A	G	0.387271	0.06565	0.02959	0.02651	-0.305597	0.033414	5.91962e-20	-0.214825	0.0996352	0.0310743	0.424462	17	ENOC	Blood_mQTL
cg02201753	10	VENTX	135052900	rs3008367	10	135040140	A	G	0.387271	0.0301	0.0148	0.04258	-0.305597	0.033414	5.91962e-20	-0.0984957	0.0496128	0.0471123	0.247134	17	Endo	Blood_mQTL
cg02207944	16	SPG7;SPG7	89603606	rs11076605	16	89579123	A	G	0.429122	-0.1196	0.04904	0.01471	-0.458606	0.0319143	7.99217e-47	0.26079	0.108462	0.0161972	0.805806	20	LGSOC	Blood_mQTL
cg02207944	16	SPG7;SPG7	89603606	rs11076605	16	89579123	A	G	0.429122	-0.034	0.0141	0.01607	-0.458606	0.0319143	7.99217e-47	0.0741377	0.0311752	0.0174022	0.836941	20	Endo	Blood_mQTL
cg02211449	10		110671609	rs10884616	10	110110800	T	C	0.5	-0.0344	0.0139	0.01337	0.252439	0.0327686	1.32206e-14	-0.136271	0.0578344	0.0184619	0.0535026	15	Endo	Blood_mQTL
cg02211449	10		110671609	rs10884616	10	110110800	T	C	0.5	-0.1004	0.04812	0.03701	0.252439	0.0327686	1.32206e-14	-0.39772	0.197488	0.0440206	0.830454	15	LGSOC	Blood_mQTL
cg02225085	5	LOC645323	87975992	rs13174131	5	87959538	G	T	0.12729	0.0446	0.0201	0.02615	-0.588988	0.0461606	2.75868e-37	-0.0757231	0.0346385	0.0288086	0.227663	20	Endo	Blood_mQTL
cg02225085	5	LOC645323	87975992	rs13174131	5	87959538	G	T	0.12729	0.08513	0.04162	0.04081	-0.588988	0.0461606	2.75868e-37	-0.144536	0.0715658	0.0434222	0.120254	19	ENOC	Blood_mQTL
cg02244288	16	SPG7;SPG7	89573955	rs3935312	16	89592077	A	G	0.432208	-0.124	0.04903	0.01144	-0.59971	0.0321626	1.35577e-77	0.206767	0.0825048	0.0122065	0.580412	20	LGSOC	Blood_mQTL
cg02244288	16	SPG7;SPG7	89573955	rs3935312	16	89592077	A	G	0.432208	-0.0339	0.014	0.01572	-0.59971	0.0321626	1.35577e-77	0.0565273	0.0235406	0.0163385	0.756238	20	Endo	Blood_mQTL
cg02264789	12		133162431	rs7975023	12	133162443	A	G	0.258824	-0.0728	0.0227	0.001366	-0.677389	0.0349252	8.43494e-84	0.107471	0.033966	0.00155571	0.530042	20	Endo	Blood_mQTL
cg02264789	12		133162431	rs7975023	12	133162443	A	G	0.258824	0.04504	0.0188	0.0166	-0.677389	0.0349252	8.43494e-84	-0.0664906	0.0279645	0.0174222	0.850298	20	HGSOC	Blood_mQTL
cg02264789	12		133162431	rs7975023	12	133162443	A	G	0.258824	0.0713	0.03402	0.03612	-0.677389	0.0349252	8.43494e-84	-0.105257	0.0505146	0.0371878	0.893682	20	ENOC	Blood_mQTL
cg02268569	16	SOX8	1032713	rs3809672	16	1022650	T	C	0.15323	0.0444	0.0198	0.02518	-0.467947	0.0443259	4.71608e-26	-0.0948825	0.0432565	0.0282723	0.648447	20	Endo	Blood_mQTL
cg02268569	16	SOX8	1032713	rs3809672	16	1022650	T	C	0.15323	-0.1302	0.0442	0.00323	-0.467947	0.0443259	4.71608e-26	0.278237	0.0980632	0.00454942	0.572599	20	MOC	Blood_mQTL
cg02302587	2	IL1F10;IL1F10	113829866	rs1867834	2	113828099	T	C	0.454388	0.0365	0.014	0.009133	0.474678	0.0319426	5.96273e-50	0.0768942	0.0299441	0.010231	0.0564834	20	Endo	Blood_mQTL
cg02302587	2	IL1F10;IL1F10	113829866	rs1867834	2	113828099	T	C	0.454388	0.1179	0.04046	0.003597	0.474678	0.0319426	5.96273e-50	0.248379	0.08686	0.00424269	0.246237	20	CCOC	Blood_mQTL
cg02308296	6	C4B;C4A	31964315	rs34562262	6	32020961	C	G	0.056027	0.1805	0.08512	0.03398	-0.514216	0.0624988	1.90985e-16	-0.35102	0.170943	0.0400308	0.1395	11	LMPSOC	Blood_mQTL
cg02308296	6	C4B;C4A	31964315	rs34562262	6	32020961	C	G	0.056027	-0.0941	0.0377	0.01262	-0.514216	0.0624988	1.90985e-16	0.182997	0.076615	0.0169161	0.0573036	11	Endo	Blood_mQTL
cg02329193	16		29196472	rs35055037	16	29193705	C	T	0.309643	0.0381	0.016	0.0168	0.462473	0.0352735	2.84568e-39	0.0823832	0.0351626	0.0191334	0.289798	20	Endo	Blood_mQTL
cg02329193	16		29196472	rs35055037	16	29193705	C	T	0.309643	-0.1002	0.04543	0.02747	0.462473	0.0352735	2.84568e-39	-0.216661	0.099613	0.0296279	0.348908	20	CCOC	Blood_mQTL
cg02331830	8	PLEC1;PLEC1;PLEC1;PLEC1;PLEC1;PLEC1;PLEC1;PLEC1	145008288	rs11783799	8	145008560	G	A	0.392285	0.1096	0.04902	0.02535	-1.27799	0.0193698	0	-0.0857597	0.0383791	0.0254476	0.391621	20	LGSOC	Blood_mQTL
cg02331830	8	PLEC1;PLEC1;PLEC1;PLEC1;PLEC1;PLEC1;PLEC1;PLEC1	145008288	rs11783799	8	145008560	G	A	0.392285	-0.0291	0.0142	0.04046	-1.27799	0.0193698	0	0.0227701	0.0111166	0.0405298	0.518839	20	Endo	Blood_mQTL
cg02333960	7	COX19	1012935	rs117616700	7	1047339	C	T	0.130087	0.1116	0.05391	0.04029	0.514037	0.0490763	1.1344e-25	0.217105	0.106904	0.0422719	0.66486	20	LMPSOC	Blood_mQTL
cg02333960	7	COX19	1012935	rs117616700	7	1047339	C	T	0.130087	0.1085	0.0466	0.02108	0.514037	0.0490763	1.1344e-25	0.211074	0.0928677	0.0230353	0.749367	20	MOC	Blood_mQTL
cg02333960	7	COX19	1012935	rs117616700	7	1047339	C	T	0.130087	0.0657	0.0285	0.02087	0.514037	0.0490763	1.1344e-25	0.127812	0.0567704	0.0243614	0.000357937	20	Endo	Blood_mQTL
cg02348430	10	BICC1	60567288	rs4245599	10	60365755	A	G	0.450916	-0.0425	0.0143	0.002886	-0.293732	0.0325504	1.81497e-19	0.14469	0.0512563	0.00475962	0.1975	12	Endo	Blood_mQTL
cg02348430	10	BICC1	60567288	rs4245599	10	60365755	A	G	0.450916	-0.03813	0.01655	0.02125	-0.293732	0.0325504	1.81497e-19	0.129812	0.0581513	0.0255939	0.598756	12	HGSOC	Blood_mQTL
cg02348430	10	BICC1	60567288	rs4245599	10	60365755	A	G	0.450916	-0.07446	0.03151	0.01813	-0.293732	0.0325504	1.81497e-19	0.253496	0.110892	0.0222555	0.742491	12	MOC	Blood_mQTL
cg02353723	16	C16orf35;C16orf35	163133	rs12927713	16	152220	A	G	0.493828	-0.06472	0.02912	0.02626	-0.210465	0.0317749	3.50521e-11	0.30751	0.145942	0.0351113	0.550441	5	ENOC	Blood_mQTL
cg02353723	16	C16orf35;C16orf35	163133	rs12927713	16	152220	A	G	0.493828	0.0396	0.0142	0.005208	-0.210465	0.0317749	3.50521e-11	-0.188155	0.0732058	0.0101635	0.370116	5	Endo	Blood_mQTL
cg02356218	11		124352048	rs11501193	11	124319751	A	C	0.456509	0.0325	0.014	0.02019	-0.293249	0.0320878	6.30502e-20	-0.110827	0.0492571	0.0244505	0.541671	5	Endo	Blood_mQTL
cg02356218	11		124352048	rs11501193	11	124319751	A	C	0.456509	0.04192	0.01596	0.008614	-0.293249	0.0320878	6.30502e-20	-0.14295	0.0566279	0.0115903	0.661089	5	HGSOC	Blood_mQTL
cg02356435	3	PLCL2	16925533	rs62247715	3	16942415	G	A	0.226422	-0.036	0.0167	0.03143	-0.373453	0.0388647	7.32184e-22	0.0963977	0.0458293	0.0354301	0.588192	14	Endo	Blood_mQTL
cg02356435	3	PLCL2	16925533	rs62247715	3	16942415	G	A	0.226422	0.1439	0.05703	0.01162	-0.373453	0.0388647	7.32184e-22	-0.385323	0.157887	0.0146671	0.33346	14	LGSOC	Blood_mQTL
cg02446475	6		31275807	rs2523591	6	31326960	A	G	0.387464	-0.0523	0.0153	0.000661	0.698234	0.0307241	2.48439e-114	-0.0749033	0.0221589	0.00072413	0.0262383	20	Endo	Blood_mQTL
cg02446475	6		31275807	rs2523591	6	31326960	A	G	0.387464	-0.1004	0.04101	0.01432	0.698234	0.0307241	2.48439e-114	-0.143791	0.0590737	0.0149289	0.0816746	20	CCOC	Blood_mQTL
cg02472801	8		2480483	rs4875839	8	2490537	G	C	0.35352	-0.0295	0.0147	0.04494	0.569951	0.0334688	4.97615e-65	-0.0517588	0.0259702	0.0462602	0.0561241	20	Endo	Blood_mQTL
cg02472801	8		2480483	rs4875839	8	2490537	G	C	0.35352	0.03269	0.01649	0.04739	0.569951	0.0334688	4.97615e-65	0.0573558	0.0291277	0.0489398	0.911952	20	HGSOC	Blood_mQTL
cg02476671	4		2430856	rs7669749	4	2436042	A	C	0.325169	0.04868	0.01654	0.00325	0.270327	0.0352864	1.8459e-14	0.180078	0.0655451	0.00600708	0.910551	4	HGSOC	Blood_mQTL
cg02476671	4		2430856	rs7669749	4	2436042	A	C	0.325169	-0.0372	0.0147	0.01153	0.270327	0.0352864	1.8459e-14	-0.137611	0.0572686	0.0162653	0.95236	4	Endo	Blood_mQTL
cg02520399	8		8168661	rs2921053	8	8319963	C	G	0.451495	0.1067	0.05001	0.03288	0.316814	0.0315754	1.08532e-23	0.336791	0.161382	0.036896	0.150433	20	LMPSOC	Blood_mQTL
cg02520399	8		8168661	rs2921053	8	8319963	C	G	0.451495	0.0401	0.0139	0.003805	0.316814	0.0315754	1.08532e-23	0.126573	0.0456519	0.00556167	0.343343	20	Endo	Blood_mQTL
cg02529627	17	C17orf91;C17orf91;WDR81;MIR22;C17orf91;WDR81;C17orf91	1618713	rs58360980	17	1626478	A	G	0.305689	0.0395	0.0157	0.01188	0.310316	0.0339098	5.62887e-20	0.12729	0.0524708	0.01527	0.204286	8	Endo	Blood_mQTL
cg02529627	17	C17orf91;C17orf91;WDR81;MIR22;C17orf91;WDR81;C17orf91	1618713	rs58360980	17	1626478	A	G	0.305689	0.1231	0.05336	0.02108	0.310316	0.0339098	5.62887e-20	0.396692	0.177334	0.0252874	0.389778	8	LGSOC	Blood_mQTL
cg02532518	16		3210066	rs2741898	16	3210021	C	A	0.374446	0.0302	0.015	0.04416	-0.58535	0.0321982	7.48914e-74	-0.0515931	0.0257824	0.0453817	0.0458228	20	Endo	Blood_mQTL
cg02532518	16		3210066	rs2741898	16	3210021	C	A	0.374446	-0.07595	0.03182	0.017	-0.58535	0.0321982	7.48914e-74	0.129751	0.0548272	0.0179546	0.476522	20	MOC	Blood_mQTL
cg02533423	7		27232150	rs17427875	7	27225558	T	A	0.196528	-0.1514	0.06244	0.01531	0.314431	0.0402326	5.48154e-15	-0.481505	0.207919	0.0205675	0.62992	5	LGSOC	Blood_mQTL
cg02533423	7		27232150	rs17427875	7	27225558	T	A	0.196528	-0.067	0.0238	0.00483	0.314431	0.0402326	5.48154e-15	-0.213083	0.080453	0.00808395	0.107188	5	Endo	Blood_mQTL
cg02564969	6	C6orf211;RMND1;RMND1	151773285	rs9397051	6	151778325	T	C	0.360174	0.0492	0.0143	0.0005621	0.3793	0.0314607	1.7963e-33	0.129713	0.0392061	0.000938047	0.139869	20	Endo	Blood_mQTL
cg02564969	6	C6orf211;RMND1;RMND1	151773285	rs9397051	6	151778325	T	C	0.360174	-0.08389	0.03185	0.008205	0.3793	0.0314607	1.7963e-33	-0.221171	0.085951	0.0100758	0.188069	20	MOC	Blood_mQTL
cg02575448	5	PCDHGA4;PCDHGB3;PCDHGA1;PCDHGA5;PCDHGB1;PCDHGA3;PCDHGB3;PCDHGA2;PCDHGB2	140749735	rs3749770	5	140784055	C	T	0.21379	-0.037	0.0165	0.02473	0.279436	0.0403816	4.52023e-12	-0.13241	0.0620705	0.0329072	0.796867	8	Endo	Blood_mQTL
cg02575448	5	PCDHGA4;PCDHGB3;PCDHGA1;PCDHGA5;PCDHGB1;PCDHGA3;PCDHGB3;PCDHGA2;PCDHGB2	140749735	rs3749770	5	140784055	C	T	0.21379	-0.1079	0.04894	0.02744	0.279436	0.0403816	4.52023e-12	-0.386135	0.183813	0.0356678	0.907428	8	CCOC	Blood_mQTL
cg02584498	2	GREB1	11674057	rs77294520	2	11660955	C	G	0.163356	0.155	0.07804	0.04698	0.984983	0.0429934	3.68495e-116	0.157363	0.079527	0.0478454	0.185949	14	LGSOC	Blood_mQTL
cg02584498	2	GREB1	11674057	rs77294520	2	11660955	C	G	0.163356	0.1468	0.0206	9.908e-13	0.984983	0.0429934	3.68495e-116	0.149038	0.0219025	1.0131e-11	0.0828171	14	Endo	Blood_mQTL
cg02584867	19	KLF16	1861099	rs10422110	19	1874017	G	A	0.352073	0.0348	0.0151	0.021	0.248513	0.0332888	8.3065e-14	0.140033	0.0635909	0.0276588	0.964845	20	Endo	Blood_mQTL
cg02584867	19	KLF16	1861099	rs10422110	19	1874017	G	A	0.352073	0.08046	0.03177	0.01131	0.248513	0.0332888	8.3065e-14	0.323766	0.134996	0.0164701	0.0818906	20	MOC	Blood_mQTL
cg02587383	15		26237648	rs58912971	15	26255070	G	T	0.119769	0.09383	0.04368	0.03172	-0.354062	0.0483864	2.52851e-13	-0.26501	0.128574	0.0392894	0.0319948	5	ENOC	Blood_mQTL
cg02587383	15		26237648	rs58912971	15	26255070	G	T	0.119769	0.0465	0.0228	0.04118	-0.354062	0.0483864	2.52851e-13	-0.131333	0.0668499	0.0494613	0.764839	5	Endo	Blood_mQTL
cg02606200	6	LOC285796	163745012	rs6927207	6	163740089	G	A	0.442912	0.03708	0.01723	0.03138	0.364633	0.0323554	1.85407e-29	0.101691	0.0481068	0.034527	0.502468	19	HGSOC	Blood_mQTL
cg02606200	6	LOC285796	163745012	rs6927207	6	163740089	G	A	0.442912	-0.0367	0.0148	0.01334	0.364633	0.0323554	1.85407e-29	-0.100649	0.0415597	0.015444	0.534536	19	Endo	Blood_mQTL
cg02606218	15	GALK2;GALK2;COPS2;COPS2	49448019	rs17435932	15	49448012	A	C	0.350723	-0.0321	0.0145	0.02726	0.301341	0.0318385	2.94458e-21	-0.106524	0.049417	0.031114	0.884481	11	Endo	Blood_mQTL
cg02606218	15	GALK2;GALK2;COPS2;COPS2	49448019	rs17435932	15	49448012	A	C	0.350723	-0.04426	0.01658	0.007585	0.301341	0.0318385	2.94458e-21	-0.146877	0.0571673	0.010192	0.174732	11	HGSOC	Blood_mQTL
cg02616906	16	HYDIN;HYDIN	71265770	rs12449210	16	71264523	A	T	0.32729	-0.07546	0.03234	0.01961	0.288181	0.0345279	7.04282e-17	-0.261849	0.116524	0.0246292	0.340168	4	MOC	Blood_mQTL
cg02616906	16	HYDIN;HYDIN	71265770	rs12449210	16	71264523	A	T	0.32729	0.0332	0.015	0.02668	0.288181	0.0345279	7.04282e-17	0.115205	0.0538497	0.0324044	0.159746	4	Endo	Blood_mQTL
cg02620335	17		25583370	rs4794863	17	25593364	T	C	0.459981	0.0298	0.0138	0.03046	0.272924	0.0324682	4.24613e-17	0.109188	0.0522053	0.0364825	0.734841	11	Endo	Blood_mQTL
cg02620335	17		25583370	rs4794863	17	25593364	T	C	0.459981	-0.06473	0.03141	0.03934	0.272924	0.0324682	4.24613e-17	-0.237172	0.118495	0.0453347	0.425921	11	MOC	Blood_mQTL
cg02620335	17		25583370	rs4794863	17	25593364	T	C	0.459981	-0.1153	0.03636	0.001519	0.272924	0.0324682	4.24613e-17	-0.422462	0.142388	0.00300752	0.309968	11	LMPSOC	Blood_mQTL
cg02652998	7		155261984	rs12674067	7	155255385	T	C	0.0438766	-0.1788	0.077	0.02023	0.602637	0.0785931	1.74963e-14	-0.296696	0.133502	0.0262559	0.460283	5	MOC	Blood_mQTL
cg02652998	7		155261984	rs12674067	7	155255385	T	C	0.0438766	-0.0862	0.0382	0.02396	0.602637	0.0785931	1.74963e-14	-0.143038	0.066076	0.0304068	0.942084	5	Endo	Blood_mQTL
cg02665727	7	C7orf50;C7orf50;C7orf50	1105973	rs4596558	7	1108530	C	T	0.439344	-0.04946	0.016	0.001977	0.251804	0.0314526	1.18668e-15	-0.196423	0.0681138	0.00392979	0.338848	20	HGSOC	Blood_mQTL
cg02665727	7	C7orf50;C7orf50;C7orf50	1105973	rs4596558	7	1108530	C	T	0.439344	-0.0346	0.0146	0.01809	0.251804	0.0314526	1.18668e-15	-0.137408	0.0604686	0.0230628	0.321242	20	Endo	Blood_mQTL
cg02682789	6		19804855	rs7750716	6	19804839	T	C	0.113018	-0.05263	0.02554	0.03936	0.993945	0.0491912	8.71142e-91	-0.0529506	0.0258289	0.040359	0.392631	20	HGSOC	Blood_mQTL
cg02682789	6		19804855	rs7750716	6	19804839	T	C	0.113018	0.1134	0.0223	3.573e-07	0.993945	0.0491912	8.71142e-91	0.114091	0.0231355	8.16317e-07	0.00120356	20	Endo	Blood_mQTL
cg02726377	4	SGMS2	108745279	rs7665836	4	108731771	A	G	0.0672131	0.0726	0.027	0.007157	0.82388	0.0660176	9.63504e-36	0.0881196	0.0335238	0.00857453	0.0672728	15	Endo	Blood_mQTL
cg02726377	4	SGMS2	108745279	rs7665836	4	108731771	A	G	0.0672131	0.08269	0.0314	0.008457	0.82388	0.0660176	9.63504e-36	0.100367	0.0389516	0.00997496	0.375678	15	HGSOC	Blood_mQTL
cg02749948	6	TNXB	32073700	rs55740958	6	32073700	T	C	0.0695275	0.154	0.05487	0.005021	-2.5418	0.0456435	0	-0.060587	0.0216145	0.00506177	0.728128	20	MOC	Blood_mQTL
cg02749948	6	TNXB	32073700	rs55740958	6	32073700	T	C	0.0695275	0.0506	0.0254	0.04651	-2.5418	0.0456435	0	-0.0199072	0.00999931	0.0464971	0.237038	20	Endo	Blood_mQTL
cg02783179	6	TNXB	32035444	rs439844	6	32072940	T	C	0.0897782	0.0499	0.0229	0.02931	0.543947	0.0614371	8.46537e-19	0.0917369	0.043356	0.0343535	0.709875	7	Endo	Blood_mQTL
cg02783179	6	TNXB	32035444	rs439844	6	32072940	T	C	0.0897782	0.1225	0.04953	0.01337	0.543947	0.0614371	8.46537e-19	0.225206	0.0945427	0.0172164	0.396158	7	MOC	Blood_mQTL
cg02816923	17	HOXB2	46620447	rs1042815	17	46620288	G	A	0.391418	0.0459	0.0141	0.001157	0.391182	0.0327028	5.63734e-33	0.117337	0.0373555	0.00168327	0.0342137	20	Endo	Blood_mQTL
cg02816923	17	HOXB2	46620447	rs1042815	17	46620288	G	A	0.391418	0.03964	0.01607	0.01367	0.391182	0.0327028	5.63734e-33	0.101334	0.041945	0.0156975	0.00220538	20	HGSOC	Blood_mQTL
cg02827731	17	MAPT;MAPT;MAPT;MAPT;MAPT;MAPT	44074132	rs117562189	17	44074133	A	G	0.0707811	-0.0852	0.03	0.004511	-0.942673	0.0634041	5.3421e-50	0.0903813	0.0323998	0.00527792	0.907023	5	Endo	Blood_mQTL
cg02827731	17	MAPT;MAPT;MAPT;MAPT;MAPT;MAPT	44074132	rs117562189	17	44074133	A	G	0.0707811	-0.1391	0.06286	0.02464	-0.942673	0.0634041	5.3421e-50	0.147559	0.0674173	0.0286155	0.872499	5	MOC	Blood_mQTL
cg02829992	2		10710499	rs113713639	2	10686519	G	A	0.442527	-0.0317	0.0147	0.03111	-0.613564	0.031476	1.25769e-84	0.0516654	0.0241045	0.0320821	0.529748	20	Endo	Blood_mQTL
cg02829992	2		10710499	rs113713639	2	10686519	G	A	0.442527	-0.07077	0.02959	0.01678	-0.613564	0.031476	1.25769e-84	0.115342	0.0485881	0.017602	0.286979	20	ENOC	Blood_mQTL
cg02853418	9	NR5A1	127247965	rs7855918	9	127239939	C	T	0.472806	-0.0395	0.0145	0.006233	0.216981	0.033238	6.66092e-11	-0.182044	0.0724111	0.0119361	0.0617986	8	Endo	Blood_mQTL
cg02853418	9	NR5A1	127247965	rs7855918	9	127239939	C	T	0.472806	0.07133	0.02866	0.01283	0.216981	0.033238	6.66092e-11	0.328738	0.141359	0.0200423	0.847882	8	ENOC	Blood_mQTL
cg02853703	15		25889298	rs75052874	15	25893436	G	A	0.0924783	0.2082	0.08004	0.009285	0.604676	0.0527891	2.23074e-30	0.344317	0.135739	0.011193	0.0864961	19	LGSOC	Blood_mQTL
cg02853703	15		25889298	rs75052874	15	25893436	G	A	0.0924783	0.0656	0.0239	0.006105	0.604676	0.0527891	2.23074e-30	0.108488	0.0406442	0.00760304	0.233938	19	Endo	Blood_mQTL
cg02956255	6	HCP5	31430641	rs2768	6	31321856	G	A	0.243009	-0.08623	0.03421	0.01172	0.416604	0.0352326	2.92059e-32	-0.206983	0.0839614	0.013693	0.23463	20	ENOC	Blood_mQTL
cg02956255	6	HCP5	31430641	rs2768	6	31321856	G	A	0.243009	-0.0535	0.0222	0.01591	0.416604	0.0352326	2.92059e-32	-0.128419	0.0543835	0.0182078	0.107739	20	Endo	Blood_mQTL
cg02964324	7	HECW1	43291318	rs28538839	7	43291340	C	T	0.271167	-0.1122	0.05652	0.04707	1.40713	0.0207043	0	-0.0797368	0.040184	0.0472233	0.814322	20	LGSOC	Blood_mQTL
cg02964324	7	HECW1	43291318	rs28538839	7	43291340	C	T	0.271167	0.0331	0.0157	0.03502	1.40713	0.0207043	0	0.0235231	0.0111628	0.0350945	0.783477	20	Endo	Blood_mQTL
cg02964324	7	HECW1	43291318	rs28538839	7	43291340	C	T	0.271167	-0.08591	0.03383	0.01109	1.40713	0.0207043	0	-0.0610533	0.0240586	0.0111586	0.044944	20	ENOC	Blood_mQTL
cg02989255	6	TNXB	32063774	rs9469082	6	32040931	G	A	0.0897782	0.1271	0.04934	0.009977	0.650693	0.0612555	2.33921e-26	0.19533	0.0780246	0.0122991	0.893215	9	MOC	Blood_mQTL
cg02989255	6	TNXB	32063774	rs9469082	6	32040931	G	A	0.0897782	0.047	0.0233	0.04419	0.650693	0.0612555	2.33921e-26	0.0722307	0.0364479	0.0475069	0.763721	9	Endo	Blood_mQTL
cg02992224	11	HEPHL1	93822294	rs10831167	11	93873966	C	T	0.387946	0.0374	0.0146	0.01043	-0.255701	0.0339045	4.63518e-14	-0.146265	0.0603017	0.0152854	0.292829	8	Endo	Blood_mQTL
cg02992224	11	HEPHL1	93822294	rs10831167	11	93873966	C	T	0.387946	0.08969	0.0418	0.03191	-0.255701	0.0339045	4.63518e-14	-0.350761	0.16996	0.0390373	0.427464	8	CCOC	Blood_mQTL
cg02992762	7		35300077	rs4723402	7	35278424	A	G	0.391225	0.0394	0.0143	0.006011	-0.519652	0.0332172	3.64598e-55	-0.07582	0.0279419	0.00665802	0.404896	20	Endo	Blood_mQTL
cg02992762	7		35300077	rs4723402	7	35278424	A	G	0.391225	-0.1169	0.0419	0.005254	-0.519652	0.0332172	3.64598e-55	0.224958	0.0819031	0.00602094	0.61414	20	CCOC	Blood_mQTL
cg02994018	2	NDUFB3;FAM126B	201936101	rs140818559	2	201936101	G	C	0.0196721	0.3478	0.1208	0.003997	1.4508	0.118367	1.54505e-34	0.23973	0.0855308	0.00506535	0.832747	20	LMPSOC	Blood_mQTL
cg02994018	2	NDUFB3;FAM126B	201936101	rs140818559	2	201936101	G	C	0.0196721	0.1257	0.063	0.04584	1.4508	0.118367	1.54505e-34	0.0866419	0.0439959	0.0489168	0.681795	20	Endo	Blood_mQTL
cg03015672	10	ARHGAP12	32216066	rs1541261	10	32179523	G	A	0.483799	0.08196	0.04039	0.04242	-0.584457	0.031446	4.16813e-77	-0.140233	0.0695175	0.0436717	0.109378	20	CCOC	Blood_mQTL
cg03015672	10	ARHGAP12	32216066	rs1541261	10	32179523	G	A	0.483799	0.0357	0.0138	0.009649	-0.584457	0.031446	4.16813e-77	-0.0610823	0.0238393	0.0103995	0.613479	20	Endo	Blood_mQTL
cg03053427	7	STYXL1	75649626	rs6978677	7	75636240	T	C	0.268756	-0.0387	0.0158	0.0141	0.288764	0.0360328	1.11115e-15	-0.134019	0.0572146	0.0191601	0.0292554	18	Endo	Blood_mQTL
cg03053427	7	STYXL1	75649626	rs6978677	7	75636240	T	C	0.268756	-0.0404	0.0177	0.02244	0.288764	0.0360328	1.11115e-15	-0.139907	0.0637334	0.0281503	0.800179	17	HGSOC	Blood_mQTL
cg03055888	14	COX16	70826472	rs17566814	14	70837256	A	C	0.09865	-0.1024	0.05027	0.04173	0.43588	0.0523509	8.35281e-17	-0.234927	0.118731	0.0478559	0.309547	8	MOC	Blood_mQTL
cg03055888	14	COX16	70826472	rs17566814	14	70837256	A	C	0.09865	-0.0493	0.0236	0.03684	0.43588	0.0523509	8.35281e-17	-0.113105	0.0558214	0.0427459	0.0801987	8	Endo	Blood_mQTL
cg03110795	7		1329410	rs62436717	7	1331159	T	C	0.198071	0.123	0.05874	0.03794	-0.699908	0.0397074	1.53884e-69	-0.175737	0.0845154	0.037585	0.100797	7	LGSOC	Blood_mQTL
cg03110795	7		1329410	rs62436717	7	1331159	T	C	0.198071	-0.0394	0.0179	0.02796	-0.699908	0.0397074	1.53884e-69	0.0562931	0.0257734	0.0289509	0.252522	7	Endo	Blood_mQTL
cg03127349	10		31101116	rs1340949	10	31099139	C	T	0.434619	0.05498	0.01597	0.0005754	0.45909	0.0328449	2.13824e-44	0.119759	0.0358258	0.000829371	0.0296029	20	HGSOC	Blood_mQTL
cg03127349	10		31101116	rs1340949	10	31099139	C	T	0.434619	0.0337	0.0138	0.01487	0.45909	0.0328449	2.13824e-44	0.0734061	0.0305148	0.0161463	0.162786	20	Endo	Blood_mQTL
cg03127349	10		31101116	rs1340949	10	31099139	C	T	0.434619	0.08159	0.02905	0.004974	0.45909	0.0328449	2.13824e-44	0.177721	0.0645422	0.00589497	0.199115	20	ENOC	Blood_mQTL
cg03127349	10		31101116	rs1340949	10	31099139	C	T	0.434619	0.06848	0.03045	0.0245	0.45909	0.0328449	2.13824e-44	0.149165	0.0671799	0.0263933	0.356369	20	MOC	Blood_mQTL
cg03129853	11	PANX1	93862749	rs4753542	11	93867039	C	G	0.475988	-0.0295	0.0141	0.03569	-0.202422	0.0329855	8.42524e-10	0.145735	0.0735935	0.0476728	0.0662632	4	Endo	Blood_mQTL
cg03129853	11	PANX1	93862749	rs4753542	11	93867039	C	G	0.475988	-0.08994	0.04014	0.02507	-0.202422	0.0329855	8.42524e-10	0.444319	0.211103	0.0353133	0.723499	4	CCOC	Blood_mQTL
cg03164805	16		1024326	rs55671279	16	1013668	T	G	0.152845	-0.1346	0.04411	0.002276	0.785594	0.0445013	9.6002e-70	-0.171335	0.0569813	0.00263951	0.917073	20	MOC	Blood_mQTL
cg03164805	16		1024326	rs55671279	16	1013668	T	G	0.152845	0.0511	0.0224	0.02254	0.785594	0.0445013	9.6002e-70	0.0650463	0.0287505	0.0236704	0.203323	20	Endo	Blood_mQTL
cg03169557	16	SPG7;SPG7	89598950	rs7193472	16	89605495	C	T	0.431437	-0.1186	0.04932	0.01617	-0.712705	0.0308338	3.31896e-118	0.166408	0.0695746	0.0167662	0.698831	20	LGSOC	Blood_mQTL
cg03169557	16	SPG7;SPG7	89598950	rs7193472	16	89605495	C	T	0.431437	-0.0355	0.0143	0.01315	-0.712705	0.0308338	3.31896e-118	0.0498102	0.0201798	0.0135748	0.821526	20	Endo	Blood_mQTL
cg03180322	15	IL16;IL16	81604544	rs1131445	15	81601782	C	T	0.351013	-0.03587	0.01655	0.03023	-0.216759	0.0340758	2.00343e-10	0.165483	0.0806624	0.0402129	0.891141	4	HGSOC	Blood_mQTL
cg03180322	15	IL16;IL16	81604544	rs1131445	15	81601782	C	T	0.351013	-0.0323	0.0144	0.02521	-0.216759	0.0340758	2.00343e-10	0.149013	0.0704425	0.0343966	0.00549487	4	Endo	Blood_mQTL
cg03217528	4	CCDC110;CCDC110	186391860	rs28715304	4	186391759	A	G	0.159016	0.09109	0.04207	0.03036	0.972466	0.04081	1.66743e-125	0.0936691	0.0434394	0.0310589	0.876136	17	ENOC	Blood_mQTL
cg03217528	4	CCDC110;CCDC110	186391860	rs28715304	4	186391759	A	G	0.159016	-0.0478	0.0197	0.01508	0.972466	0.04081	1.66743e-125	-0.0491534	0.0203625	0.0157822	0.409722	17	Endo	Blood_mQTL
cg03222929	2		10688100	rs34668084	2	10685526	T	G	0.442623	-0.0304	0.0147	0.03822	0.314543	0.0331855	2.58359e-21	-0.0966482	0.0478339	0.0433322	0.736506	15	Endo	Blood_mQTL
cg03222929	2		10688100	rs34668084	2	10685526	T	G	0.442623	-0.07271	0.02952	0.01378	0.314543	0.0331855	2.58359e-21	-0.231161	0.0969675	0.0171303	0.96491	15	ENOC	Blood_mQTL
cg03226208	17		5004183	rs9900450	17	4991905	A	G	0.487657	-0.06873	0.02873	0.01675	-0.259273	0.0316288	2.45694e-16	0.265087	0.115432	0.0216485	0.603633	11	ENOC	Blood_mQTL
cg03226208	17		5004183	rs9900450	17	4991905	A	G	0.487657	-0.0315	0.0141	0.02558	-0.259273	0.0316288	2.45694e-16	0.121494	0.0563663	0.0311282	0.190222	11	Endo	Blood_mQTL
cg03227037	20		62212228	rs4809585	20	62249275	A	G	0.0807136	-0.0631	0.0252	0.01221	0.439139	0.0614749	9.10585e-13	-0.14369	0.0608084	0.0181276	0.288793	5	Endo	Blood_mQTL
cg03227037	20		62212228	rs4809585	20	62249275	A	G	0.0807136	0.05965	0.0278	0.03187	0.439139	0.0614749	9.10585e-13	0.135834	0.0660999	0.0398809	0.408324	5	HGSOC	Blood_mQTL
cg03236802	6	TNXB	32055316	rs34562262	6	32020961	C	G	0.056027	-0.0941	0.0377	0.01262	-0.888806	0.0608131	2.2417e-48	0.105872	0.0430306	0.0138783	0.437675	20	Endo	Blood_mQTL
cg03236802	6	TNXB	32055316	rs34562262	6	32020961	C	G	0.056027	0.1805	0.08512	0.03398	-0.888806	0.0608131	2.2417e-48	-0.203081	0.0967717	0.0358555	0.384645	20	LMPSOC	Blood_mQTL
cg03239422	13	CRYL1	21101018	rs9506510	13	21112935	G	A	0.216393	0.0498	0.0171	0.003552	0.281511	0.0393918	8.90621e-13	0.176902	0.0655938	0.006998	0.264743	4	Endo	Blood_mQTL
cg03239422	13	CRYL1	21101018	rs9506510	13	21112935	G	A	0.216393	0.0478	0.01988	0.01618	0.281511	0.0393918	8.90621e-13	0.169798	0.0745088	0.0226731	0.924018	4	HGSOC	Blood_mQTL
cg03286774	16	SPG7;SPG7	89590357	rs4785688	16	89595509	T	C	0.430665	-0.0341	0.0141	0.01532	-0.327895	0.0330871	3.76397e-23	0.103997	0.0442635	0.0187992	0.750692	19	Endo	Blood_mQTL
cg03286774	16	SPG7;SPG7	89590357	rs4785688	16	89595509	T	C	0.430665	-0.1207	0.0492	0.01415	-0.327895	0.0330871	3.76397e-23	0.368106	0.154577	0.0172484	0.718444	20	LGSOC	Blood_mQTL
cg03298716	6	C6orf123	168196351	rs9505709	6	168259251	A	G	0.273867	0.1092	0.03764	0.003915	0.322259	0.0361237	4.62172e-19	0.338858	0.122822	0.00579888	0.17209	10	MOC	Blood_mQTL
cg03298716	6	C6orf123	168196351	rs9505709	6	168259251	A	G	0.273867	-0.051	0.02	0.01081	0.322259	0.0361237	4.62172e-19	-0.158258	0.0645475	0.0142143	0.261417	10	Endo	Blood_mQTL
cg03334072	7	GIMAP5	150435779	rs3807383	7	150434158	C	A	0.281196	0.04003	0.01734	0.02095	0.369231	0.0363734	3.27532e-24	0.108415	0.0481616	0.0243818	0.417633	8	HGSOC	Blood_mQTL
cg03334072	7	GIMAP5	150435779	rs3807383	7	150434158	C	A	0.281196	0.031	0.0151	0.04023	0.369231	0.0363734	3.27532e-24	0.0839583	0.0417238	0.0441946	0.445269	8	Endo	Blood_mQTL
cg03349819	8	NRG1;NRG1;NRG1;NRG1;NRG1;NRG1;NRG1;NRG1;NRG1;NRG1;NRG1;NRG1	32404691	rs36213229	8	32405517	T	G	0.447348	-0.07061	0.0346	0.04128	0.569699	0.0326825	4.77548e-68	-0.123943	0.0611486	0.0426718	0.654872	20	LMPSOC	Blood_mQTL
cg03349819	8	NRG1;NRG1;NRG1;NRG1;NRG1;NRG1;NRG1;NRG1;NRG1;NRG1;NRG1;NRG1	32404691	rs36213229	8	32405517	T	G	0.447348	-0.0416	0.0139	0.002849	0.569699	0.0326825	4.77548e-68	-0.073021	0.0247559	0.00318138	0.0731859	20	Endo	Blood_mQTL
cg03366382	11	INS;INS-IGF2;INS-IGF2	2182644	rs689	11	2182224	A	T	0.280039	-0.0454	0.016	0.004534	-0.720071	0.0340297	2.22855e-99	0.0630493	0.0224189	0.00491845	0.865464	20	Endo	Blood_mQTL
cg03366382	11	INS;INS-IGF2;INS-IGF2	2182644	rs689	11	2182224	A	T	0.280039	0.07947	0.03787	0.03588	-0.720071	0.0340297	2.22855e-99	-0.110364	0.05285	0.0367752	0.725117	20	LMPSOC	Blood_mQTL
cg03373393	17	HAP1;HAP1;HAP1	39890193	rs7224601	17	39894981	A	C	0.182642	0.1853	0.051	0.0002797	-0.602774	0.0413018	3.04955e-48	-0.307412	0.0871914	0.000422338	0.831689	19	CCOC	Blood_mQTL
cg03373393	17	HAP1;HAP1;HAP1	39890193	rs7224601	17	39894981	A	C	0.182642	0.0431	0.0181	0.01711	-0.602774	0.0413018	3.04955e-48	-0.0715027	0.0304249	0.0187664	0.208999	19	Endo	Blood_mQTL
cg03416628	12	HOXC4;HOXC4	54446505	rs56242321	12	54523901	G	C	0.275506	0.1398	0.04536	0.002055	0.269813	0.0360473	7.1566e-14	0.518137	0.18181	0.00437368	0.350315	4	CCOC	Blood_mQTL
cg03416628	12	HOXC4;HOXC4	54446505	rs55730794	12	54527168	T	C	0.255738	0.0402	0.0171	0.01901	0.278266	0.0368952	4.62602e-14	0.144466	0.0643681	0.0248083	0.383506	6	Endo	Blood_mQTL
cg03416628	12	HOXC4;HOXC4	54446505	rs56242321	12	54523901	G	C	0.275506	0.07084	0.03422	0.03841	0.269813	0.0360473	7.1566e-14	0.262552	0.13159	0.0460177	0.285397	4	MOC	Blood_mQTL
cg03442606	17	CCDC46;CCDC46	63822778	rs10512503	17	63772066	G	A	0.365767	-0.06355	0.0312	0.04166	-0.250379	0.0336315	9.71027e-14	0.253815	0.129191	0.0494543	0.976264	14	MOC	Blood_mQTL
cg03442606	17	CCDC46;CCDC46	63822778	rs10512503	17	63772066	G	A	0.365767	-0.0546	0.0143	0.0001356	-0.250379	0.0336315	9.71027e-14	0.218069	0.0641867	0.000680242	0.162759	14	Endo	Blood_mQTL
cg03444940	16	TSC2;TSC2;TSC2	2133637	rs34197769	16	2144176	A	G	0.0690453	0.0702	0.0287	0.01464	0.954767	0.0621669	3.12506e-53	0.0735258	0.0304385	0.0157115	0.0771531	20	Endo	Blood_mQTL
cg03444940	16	TSC2;TSC2;TSC2	2133637	rs34197769	16	2144176	A	G	0.0690453	-0.1158	0.05594	0.03849	0.954767	0.0621669	3.12506e-53	-0.121286	0.05912	0.040216	0.595726	20	ENOC	Blood_mQTL
cg03466522	1	FAM131C	16400754	rs9442236	1	16396318	A	G	0.273674	-0.08355	0.03589	0.01929	-0.221543	0.037884	4.97718e-09	0.377128	0.174364	0.030551	0.101847	6	MOC	Blood_mQTL
cg03466522	1	FAM131C	16400754	rs9442236	1	16396318	A	G	0.273674	-0.0352	0.0161	0.02854	-0.221543	0.037884	4.97718e-09	0.158886	0.0775849	0.0405705	0.14492	6	Endo	Blood_mQTL
cg03471047	15		51455849	rs6493484	15	51479665	T	C	0.164127	0.04583	0.02135	0.03179	0.540861	0.0438861	6.70984e-35	0.0847353	0.0400684	0.03445	0.67881	20	HGSOC	Blood_mQTL
cg03471047	15		51455849	rs6493484	15	51479665	T	C	0.164127	0.0413	0.0186	0.02645	0.540861	0.0438861	6.70984e-35	0.0763597	0.0349433	0.0288708	0.616428	20	Endo	Blood_mQTL
cg03471047	15		51455849	rs6493484	15	51479665	T	C	0.164127	0.1549	0.04624	0.0008107	0.540861	0.0438861	6.70984e-35	0.286395	0.0885953	0.0012266	0.261128	20	LMPSOC	Blood_mQTL
cg03494612	3		54119792	rs76614892	3	54119792	A	C	0.0839923	0.0693	0.025	0.005569	-2.10466	0.0395503	0	-0.0329269	0.0118945	0.00563588	0.706447	20	Endo	Blood_mQTL
cg03494612	3		54119792	rs76614892	3	54119792	A	C	0.0839923	0.1457	0.05255	0.005571	-2.10466	0.0395503	0	-0.0692273	0.0250023	0.00562559	0.701375	20	ENOC	Blood_mQTL
cg03506193	8	ATP6V1C1	104033864	rs3824225	8	104036184	T	C	0.0810993	0.0533	0.0252	0.0341	0.937567	0.0531324	1.09493e-69	0.0568493	0.0270705	0.0357247	0.961183	19	Endo	Blood_mQTL
cg03506193	8	ATP6V1C1	104033864	rs3824225	8	104036184	T	C	0.0810993	-0.0577	0.02858	0.04352	0.937567	0.0531324	1.09493e-69	-0.0615423	0.030682	0.0448766	0.00699037	19	HGSOC	Blood_mQTL
cg03559235	2	LONRF2	100937944	rs10194210	2	100923456	T	C	0.485439	0.037	0.0141	0.008641	-0.196512	0.0322686	1.12994e-09	-0.188284	0.078129	0.0159566	0.0805363	6	Endo	Blood_mQTL
cg03559235	2	LONRF2	100937944	rs10194210	2	100923456	T	C	0.485439	0.1014	0.04881	0.03782	-0.196512	0.0322686	1.12994e-09	-0.515999	0.262436	0.0492769	0.822192	6	LGSOC	Blood_mQTL
cg03596678	6	C6orf97	151814994	rs112824548	6	151799229	C	T	0.119286	-0.06583	0.02455	0.007159	0.353675	0.050411	2.2858e-12	-0.186131	0.0743112	0.0122536	0.731487	6	HGSOC	Blood_mQTL
cg03596678	6	C6orf97	151814994	rs112824548	6	151799229	C	T	0.119286	0.0622	0.0216	0.003902	0.353675	0.050411	2.2858e-12	0.175868	0.0660173	0.00772257	0.237763	6	Endo	Blood_mQTL
cg03607729	16	LCMT1;LCMT1	25138698	rs277893	16	25181711	T	A	0.265284	0.036	0.0156	0.02098	-0.64155	0.0358725	1.56691e-71	-0.0561141	0.0245177	0.0220958	0.591502	20	Endo	Blood_mQTL
cg03607729	16	LCMT1;LCMT1	25138698	rs277893	16	25181711	T	A	0.265284	-0.03918	0.01789	0.02849	-0.64155	0.0358725	1.56691e-71	0.0610708	0.0280939	0.0297193	0.259675	20	HGSOC	Blood_mQTL
cg03607729	16	LCMT1;LCMT1	25138698	rs277893	16	25181711	T	A	0.265284	-0.1061	0.04607	0.02134	-0.64155	0.0358725	1.56691e-71	0.165381	0.0724034	0.0223623	0.48262	20	CCOC	Blood_mQTL
cg03610228	10		21799395	rs11012730	10	21811487	A	G	0.357473	0.09773	0.04067	0.01661	0.296004	0.0346241	1.24067e-17	0.330164	0.142721	0.0207034	0.504576	20	CCOC	Blood_mQTL
cg03610228	10		21799395	rs11012730	10	21811487	A	G	0.357473	0.0542	0.0146	0.0002028	0.296004	0.0346241	1.24067e-17	0.183106	0.0537732	0.00066129	0.140364	20	Endo	Blood_mQTL
cg03610228	10		21799395	rs11012730	10	21811487	A	G	0.357473	0.1033	0.03542	0.003642	0.296004	0.0346241	1.24067e-17	0.348982	0.126432	0.00577593	0.717726	20	LMPSOC	Blood_mQTL
cg03610228	10		21799395	rs11012730	10	21811487	A	G	0.357473	0.07103	0.0161	1.039e-05	0.296004	0.0346241	1.24067e-17	0.239963	0.0612067	8.83524e-05	0.0255829	20	HGSOC	Blood_mQTL
cg03612683	19	PSG11;PSG11;PSG11	43531821	rs7250907	19	43698364	T	G	0.382932	-0.0504	0.0206	0.01416	-0.334069	0.0317808	7.6347e-26	0.150867	0.0633121	0.0171765	0.0116674	20	Endo	Blood_mQTL
cg03612683	19	PSG11;PSG11;PSG11	43531821	rs7250907	19	43698364	T	G	0.382932	-0.1501	0.04533	0.0009294	-0.334069	0.0317808	7.6347e-26	0.449308	0.142264	0.00158704	0.270418	20	CCOC	Blood_mQTL
cg03624899	16	RPS15A;RPS15A	18802161	rs62047579	16	18906276	A	G	0.159113	0.09635	0.03869	0.01276	-0.490416	0.0423095	4.56922e-31	-0.196466	0.0806924	0.0149021	0.185602	7	ENOC	Blood_mQTL
cg03624899	16	RPS15A;RPS15A	18802161	rs62047579	16	18906276	A	G	0.159113	0.0396	0.0192	0.03923	-0.490416	0.0423095	4.56922e-31	-0.0807478	0.0397654	0.0422951	0.316222	7	Endo	Blood_mQTL
cg03634778	6		31276797	rs9266086	6	31320263	T	C	0.145902	-0.104	0.035	0.002928	-0.455144	0.0449014	3.80433e-24	0.228499	0.0801347	0.00435219	0.0770234	15	Endo	Blood_mQTL
cg03634778	6		31276797	rs9266086	6	31320263	T	C	0.145902	-0.102	0.04474	0.02268	-0.455144	0.0449014	3.80433e-24	0.224105	0.100754	0.02613	0.224643	14	ENOC	Blood_mQTL
cg03709428	6		31275741	rs2523591	6	31326960	A	G	0.387464	-0.1004	0.04101	0.01432	0.685484	0.0309196	6.70353e-109	-0.146466	0.06019	0.0149581	0.176335	20	CCOC	Blood_mQTL
cg03709428	6		31275741	rs2523591	6	31326960	A	G	0.387464	-0.0523	0.0153	0.000661	0.685484	0.0309196	6.70353e-109	-0.0762965	0.0225837	0.000729146	0.346847	20	Endo	Blood_mQTL
cg03715070	17	NFE2L1	46124684	rs8067470	17	46128122	G	A	0.116876	-0.0465	0.0219	0.03373	0.776493	0.0503902	1.41093e-53	-0.0598846	0.0284702	0.0354296	0.109014	20	Endo	Blood_mQTL
cg03715070	17	NFE2L1	46124684	rs8067470	17	46128122	G	A	0.116876	-0.1115	0.05582	0.04327	0.776493	0.0503902	1.41093e-53	-0.143594	0.0724888	0.0476004	0.0079198	20	LMPSOC	Blood_mQTL
cg03715070	17	NFE2L1	46124684	rs8067470	17	46128122	G	A	0.116876	-0.09637	0.04638	0.03586	0.776493	0.0503902	1.41093e-53	-0.124109	0.0602707	0.0394751	0.0841234	20	ENOC	Blood_mQTL
cg03796381	15		36650033	rs35371335	15	36644841	A	G	0.190068	0.046	0.0185	0.01273	0.412217	0.0422456	1.71106e-22	0.111592	0.0463135	0.015975	0.464176	12	Endo	Blood_mQTL
cg03796381	15		36650033	rs35371335	15	36644841	A	G	0.190068	0.09444	0.04425	0.03284	0.412217	0.0422456	1.71106e-22	0.229103	0.109884	0.0370741	0.056094	12	LMPSOC	Blood_mQTL
cg03845626	16	SOX8	1032491	rs8059304	16	1006882	T	C	0.15217	0.044	0.0196	0.0249	-0.605091	0.0449513	2.652e-41	-0.0727163	0.0328392	0.026807	0.45062	20	Endo	Blood_mQTL
cg03845626	16	SOX8	1032491	rs8059304	16	1006882	T	C	0.15217	-0.1319	0.0438	0.002603	-0.605091	0.0449513	2.652e-41	0.217984	0.0741751	0.00329513	0.628798	20	MOC	Blood_mQTL
cg03849834	6	TREML4	41195891	rs1872241	6	41195903	A	G	0.211958	-0.1207	0.06077	0.04704	-1.58632	0.019723	0	0.0760881	0.0383205	0.0470809	0.830557	20	LGSOC	Blood_mQTL
cg03849834	6	TREML4	41195891	rs1872241	6	41195903	A	G	0.211958	-0.0353	0.0171	0.03895	-1.58632	0.019723	0	0.0222528	0.0107832	0.0390511	0.354852	20	Endo	Blood_mQTL
cg03854564	17	WDR81;WDR81;WDR81	1626477	rs62090040	17	1625544	G	A	0.306943	0.1175	0.05308	0.02687	-0.523838	0.0339768	1.24823e-53	-0.224306	0.102368	0.0284395	0.836505	14	LGSOC	Blood_mQTL
cg03854564	17	WDR81;WDR81;WDR81	1626477	rs62090040	17	1625544	G	A	0.306943	0.0403	0.0156	0.009918	-0.523838	0.0339768	1.24823e-53	-0.0769322	0.0301954	0.01084	0.302641	14	Endo	Blood_mQTL
cg03904291	11	ABCG4;ABCG4	119019361	rs55927184	11	119015371	A	G	0.080135	0.09827	0.02958	0.0008916	0.414441	0.0582973	1.16807e-12	0.237115	0.078782	0.00261459	0.0579853	5	HGSOC	Blood_mQTL
cg03904291	11	ABCG4;ABCG4	119019361	rs55927184	11	119015371	A	G	0.080135	-0.0575	0.027	0.03308	0.414441	0.0582973	1.16807e-12	-0.138741	0.0680084	0.0413444	0.0619441	5	Endo	Blood_mQTL
cg03913278	8	FAM66D;USP17L2	11995002	rs12550733	8	11859851	A	C	0.337705	-0.0339	0.0145	0.01935	0.449159	0.0324993	1.91483e-43	-0.0754744	0.0327412	0.0211564	0.594881	20	Endo	Blood_mQTL
cg03913278	8	FAM66D;USP17L2	11995002	rs12550733	8	11859851	A	C	0.337705	0.1087	0.03631	0.002753	0.449159	0.0324993	1.91483e-43	0.242008	0.0827147	0.00343557	0.331188	20	MOC	Blood_mQTL
cg03961824	8		82530967	rs2955010	8	82596416	T	C	0.394793	0.07538	0.02894	0.009302	0.405469	0.0319949	8.35194e-37	0.185908	0.0728661	0.0107301	0.877231	20	ENOC	Blood_mQTL
cg03961824	8		82530967	rs2955010	8	82596416	T	C	0.394793	-0.0319	0.0142	0.02489	0.405469	0.0319949	8.35194e-37	-0.0786743	0.0355672	0.0269671	0.290476	20	Endo	Blood_mQTL
cg03983476	2	NOL10	10830698	rs77793365	2	10835468	A	G	0.301832	-0.0327	0.0152	0.0312	0.871637	0.0310943	6.61194e-173	-0.0375156	0.0174897	0.0319522	0.514911	20	Endo	Blood_mQTL
cg03983476	2	NOL10	10830698	rs77793365	2	10835468	A	G	0.301832	-0.06818	0.03137	0.02976	0.871637	0.0310943	6.61194e-173	-0.0782206	0.0360978	0.0302417	0.412662	20	ENOC	Blood_mQTL
cg03985478	1	AKR7L;AKR7L	19596472	rs7549088	1	19601260	G	A	0.342334	0.1032	0.05093	0.04263	-0.722153	0.0326099	1.16036e-108	-0.142906	0.0708198	0.0436037	0.310633	20	LGSOC	Blood_mQTL
cg03985478	1	AKR7L;AKR7L	19596472	rs7549088	1	19601260	G	A	0.342334	0.0306	0.015	0.04085	-0.722153	0.0326099	1.16036e-108	-0.0423733	0.0208592	0.0422145	0.987307	20	Endo	Blood_mQTL
cg04002220	16	SPG7;SPG7	89598305	rs4785688	16	89595509	T	C	0.430665	-0.1207	0.0492	0.01415	-0.45069	0.0325188	1.11659e-43	0.267812	0.110863	0.0157051	0.717048	20	LGSOC	Blood_mQTL
cg04002220	16	SPG7;SPG7	89598305	rs4785688	16	89595509	T	C	0.430665	-0.0341	0.0141	0.01532	-0.45069	0.0325188	1.11659e-43	0.0756618	0.0317581	0.0171984	0.74013	20	Endo	Blood_mQTL
cg04006718	10	C10orf110;C10orf110;C10orf110;C10orf110;IDI2	1068667	rs4880470	10	1077480	G	A	0.299614	0.1062	0.03258	0.001116	-0.315129	0.0335921	6.53143e-21	-0.337005	0.10945	0.00207639	0.913605	20	MOC	Blood_mQTL
cg04006718	10	C10orf110;C10orf110;C10orf110;C10orf110;IDI2	1068667	rs4880470	10	1077480	G	A	0.299614	0.0409	0.01727	0.0179	-0.315129	0.0335921	6.53143e-21	-0.129788	0.0565223	0.0216629	0.627957	20	HGSOC	Blood_mQTL
cg04006718	10	C10orf110;C10orf110;C10orf110;C10orf110;IDI2	1068667	rs4880470	10	1077480	G	A	0.299614	0.0421	0.0151	0.005281	-0.315129	0.0335921	6.53143e-21	-0.133596	0.0499883	0.00752784	0.875658	20	Endo	Blood_mQTL
cg04012535	1	FAM47B	37176647	rs1395455	1	37185190	A	G	0.315043	-0.03949	0.01791	0.02747	-0.666314	0.0341213	6.37345e-85	0.0592664	0.02705	0.0284524	0.954484	20	HGSOC	Blood_mQTL
cg04012535	1	FAM47B	37176647	rs1395455	1	37185190	A	G	0.315043	0.127	0.05348	0.01753	-0.666314	0.0341213	6.37345e-85	-0.190601	0.0808538	0.0184057	0.740579	20	LGSOC	Blood_mQTL
cg04012535	1	FAM47B	37176647	rs1395455	1	37185190	A	G	0.315043	0.0332	0.0151	0.02782	-0.666314	0.0341213	6.37345e-85	-0.0498264	0.0228052	0.0288984	0.736174	20	Endo	Blood_mQTL
cg04034891	16	TXNL4B;DHX38;TXNL4B;TXNL4B	72128225	rs7194668	16	72128207	C	G	0.452941	-0.0302	0.0142	0.03353	-0.203871	0.0326434	4.22744e-10	0.148133	0.0735797	0.0440902	0.80161	3	Endo	Blood_mQTL
cg04034891	16	TXNL4B;DHX38;TXNL4B;TXNL4B	72128225	rs7194668	16	72128207	C	G	0.452941	0.07215	0.03494	0.03893	-0.203871	0.0326434	4.22744e-10	-0.3539	0.180508	0.049928	0.759515	3	LMPSOC	Blood_mQTL
cg04063345	6	ESR1;ESR1;ESR1;ESR1	152130058	rs1101080	6	152033643	T	G	0.292382	0.09334	0.04423	0.03583	-0.409664	0.0361794	1.00797e-29	-0.227845	0.109826	0.0380228	0.578214	20	CCOC	Blood_mQTL
cg04063345	6	ESR1;ESR1;ESR1;ESR1	152130058	rs1101080	6	152033643	T	G	0.292382	0.0788	0.0195	5.306e-05	-0.409664	0.0361794	1.00797e-29	-0.192353	0.0505404	0.000141279	0.221683	20	Endo	Blood_mQTL
cg04063896	12		104565784	rs11111916	12	104563021	G	A	0.236644	-0.041	0.0163	0.0119	0.593008	0.0378717	2.91372e-55	-0.069139	0.0278394	0.0130099	0.601525	20	Endo	Blood_mQTL
cg04063896	12		104565784	rs11613944	12	104566892	C	T	0.23703	0.1198	0.05527	0.03014	0.590511	0.0378222	5.95351e-55	0.202875	0.0944946	0.0317973	0.579074	20	LGSOC	Blood_mQTL
cg04063896	12		104565784	rs11613944	12	104566892	C	T	0.23703	0.03806	0.01831	0.03764	0.590511	0.0378222	5.95351e-55	0.0644526	0.0312806	0.0393542	0.0868645	20	HGSOC	Blood_mQTL
cg04092033	21	C21orf59	33985832	rs74932287	21	33966402	G	C	0.040405	-0.1957	0.08067	0.01527	-0.596751	0.0820099	3.42399e-13	0.327942	0.142497	0.0213689	0.0377003	19	ENOC	Blood_mQTL
cg04092033	21	C21orf59	33985832	rs74932287	21	33966402	G	C	0.040405	-0.21	0.08593	0.01453	-0.596751	0.0820099	3.42399e-13	0.351906	0.151901	0.020521	0.0561263	19	MOC	Blood_mQTL
cg04092033	21	C21orf59	33985832	rs74932287	21	33966402	G	C	0.040405	0.0977	0.0392	0.01269	-0.596751	0.0820099	3.42399e-13	-0.16372	0.0694354	0.01838	0.00789124	19	Endo	Blood_mQTL
cg04105250	2	GAD1;GAD1	171679114	rs3791871	2	171679655	A	G	0.303375	-0.0333	0.0154	0.03063	0.480992	0.0335891	1.6439e-46	-0.0692319	0.0323801	0.0325087	0.714583	20	Endo	Blood_mQTL
cg04105250	2	GAD1;GAD1	171679114	rs3791871	2	171679655	A	G	0.303375	0.07164	0.03149	0.02289	0.480992	0.0335891	1.6439e-46	0.148942	0.0662899	0.0246509	0.14883	20	ENOC	Blood_mQTL
cg04105250	2	GAD1;GAD1	171679114	rs3791871	2	171679655	A	G	0.303375	0.1215	0.04379	0.005516	0.480992	0.0335891	1.6439e-46	0.252603	0.0927342	0.00645072	0.0562909	20	CCOC	Blood_mQTL
cg04116432	16		1024838	rs55671279	16	1013668	T	G	0.152845	0.0511	0.0224	0.02254	0.535714	0.0444993	2.22432e-33	0.0953867	0.0425574	0.0250025	0.291278	20	Endo	Blood_mQTL
cg04116432	16		1024838	rs55671279	16	1013668	T	G	0.152845	-0.1346	0.04411	0.002276	0.535714	0.0444993	2.22432e-33	-0.251253	0.0849426	0.00309721	0.755626	20	MOC	Blood_mQTL
cg04117455	14	ZFYVE21	104192737	rs7154823	14	104193257	T	G	0.0649952	0.0937	0.0314	0.002817	-0.50151	0.0728372	5.76432e-12	-0.186836	0.0682382	0.0061815	0.774146	6	Endo	Blood_mQTL
cg04117455	14	ZFYVE21	104192737	rs7154823	14	104193257	T	G	0.0649952	-0.2198	0.08071	0.006465	-0.50151	0.0728372	5.76432e-12	0.438276	0.173065	0.0113273	0.733969	6	LMPSOC	Blood_mQTL
cg04117455	14	ZFYVE21	104192737	rs7154823	14	104193257	T	G	0.0649952	-0.168	0.06678	0.01187	-0.50151	0.0728372	5.76432e-12	0.334988	0.141768	0.0181306	0.575615	6	ENOC	Blood_mQTL
cg04124636	16	SOX8	1033408	rs8059304	16	1006882	T	C	0.15217	0.044	0.0196	0.0249	-0.433288	0.0455337	1.80375e-21	-0.101549	0.0464773	0.0288947	0.524429	20	Endo	Blood_mQTL
cg04124636	16	SOX8	1033408	rs8059304	16	1006882	T	C	0.15217	-0.1319	0.0438	0.002603	-0.433288	0.0455337	1.80375e-21	0.304416	0.106029	0.00409078	0.614522	20	MOC	Blood_mQTL
cg04128945	8		144264834	rs7830479	8	144250528	G	A	0.434523	-0.031	0.0142	0.02867	0.340133	0.0320043	2.21458e-26	-0.0911408	0.0426201	0.0324804	0.615093	7	Endo	Blood_mQTL
cg04128945	8		144264834	rs7830479	8	144250528	G	A	0.434523	-0.07409	0.03038	0.01472	0.340133	0.0320043	2.21458e-26	-0.217827	0.0916395	0.0174543	0.290132	7	MOC	Blood_mQTL
cg04153489	8	ANK1;ANK1;ANK1;ANK1;ANK1	41655983	rs12676896	8	41655690	C	G	0.0551591	0.0728	0.031	0.01867	-0.839658	0.0727283	7.81123e-31	-0.086702	0.0376758	0.0213768	0.1935	7	Endo	Blood_mQTL
cg04153489	8	ANK1;ANK1;ANK1;ANK1;ANK1	41655983	rs12676896	8	41655690	C	G	0.0551591	-0.09381	0.03621	0.00958	-0.839658	0.0727283	7.81123e-31	0.111724	0.0441971	0.0114761	0.797809	7	HGSOC	Blood_mQTL
cg04153489	8	ANK1;ANK1;ANK1;ANK1;ANK1	41655983	rs12676896	8	41655690	C	G	0.0551591	-0.2694	0.0817	0.0009735	-0.839658	0.0727283	7.81123e-31	0.320845	0.101192	0.00152102	0.328483	7	LMPSOC	Blood_mQTL
cg04162497	14	ZFYVE21	104194223	rs7154823	14	104193257	T	G	0.0649952	0.0937	0.0314	0.002817	-1.5248	0.0693107	2.91341e-107	-0.0614507	0.0207814	0.00310651	0.573693	20	Endo	Blood_mQTL
cg04162497	14	ZFYVE21	104194223	rs7154823	14	104193257	T	G	0.0649952	-0.2198	0.08071	0.006465	-1.5248	0.0693107	2.91341e-107	0.14415	0.0533356	0.00687786	0.881605	20	LMPSOC	Blood_mQTL
cg04162497	14	ZFYVE21	104194223	rs7154823	14	104193257	T	G	0.0649952	-0.168	0.06678	0.01187	-1.5248	0.0693107	2.91341e-107	0.110178	0.0440813	0.0124392	0.308266	20	ENOC	Blood_mQTL
cg04177091	16		1030166	rs34597582	16	1018816	T	C	0.153038	0.0443	0.0196	0.0238	1.21225	0.0390197	6.59243e-212	0.0365436	0.016211	0.0241807	0.397983	20	Endo	Blood_mQTL
cg04177091	16		1030166	rs34597582	16	1018816	T	C	0.153038	-0.1281	0.0441	0.003667	1.21225	0.0390197	6.59243e-212	-0.105671	0.0365373	0.00382618	0.524878	20	MOC	Blood_mQTL
cg04177132	2	PSD4;LOC440839	113956531	rs902696	2	113954879	C	A	0.490839	-0.085	0.04098	0.0379	-0.300891	0.0320126	5.50024e-21	0.282494	0.139472	0.0428211	0.491999	20	CCOC	Blood_mQTL
cg04177132	2	PSD4;LOC440839	113956531	rs902696	2	113954879	C	A	0.490839	-0.0312	0.0139	0.02468	-0.300891	0.0320126	5.50024e-21	0.103692	0.0474951	0.0290201	0.00683527	20	Endo	Blood_mQTL
cg04177132	2	PSD4;LOC440839	113956531	rs902696	2	113954879	C	A	0.490839	0.0366	0.01607	0.02274	-0.300891	0.0320126	5.50024e-21	-0.121639	0.0549536	0.0268646	0.318479	20	HGSOC	Blood_mQTL
cg04177132	2	PSD4;LOC440839	113956531	rs902696	2	113954879	C	A	0.490839	-0.1733	0.03086	1.784e-08	-0.300891	0.0320126	5.50024e-21	0.575956	0.119473	1.42992e-06	7.55165e-05	20	MOC	Blood_mQTL
cg04198914	17	HNF1B;HNF1B	36106025	rs11658063	17	36103872	C	G	0.393346	0.1376	0.03536	0.0001026	0.681876	0.0307078	3.05453e-109	0.201796	0.0526472	0.000126595	0.0260915	17	LMPSOC	Blood_mQTL
cg04198914	17	HNF1B;HNF1B	36106025	rs11658063	17	36103872	C	G	0.393346	-0.034	0.0144	0.01827	0.681876	0.0307078	3.05453e-109	-0.0498624	0.0212373	0.0188808	0.618581	17	Endo	Blood_mQTL
cg04198914	17	HNF1B;HNF1B	36106025	rs11658063	17	36103872	C	G	0.393346	-0.2019	0.0422	1.408e-06	0.681876	0.0307078	3.05453e-109	-0.296095	0.0633083	2.91059e-06	0.00750403	17	CCOC	Blood_mQTL
cg04198914	17	HNF1B;HNF1B	36106025	rs11658063	17	36103872	C	G	0.393346	0.1467	0.04867	0.002638	0.681876	0.0307078	3.05453e-109	0.215142	0.0720312	0.00281927	0.196436	17	LGSOC	Blood_mQTL
cg04198914	17	HNF1B;HNF1B	36106025	rs11658063	17	36103872	C	G	0.393346	0.1006	0.01604	3.633e-10	0.681876	0.0307078	3.05453e-109	0.147534	0.0244436	1.58288e-09	0.0707393	17	HGSOC	Blood_mQTL
cg04198914	17	HNF1B;HNF1B	36106025	rs11658063	17	36103872	C	G	0.393346	-0.1318	0.03125	2.267e-05	0.681876	0.0307078	3.05453e-109	-0.19329	0.0466488	3.42013e-05	0.00658515	17	MOC	Blood_mQTL
cg04211581	6	ESR1;ESR1	152011656	rs35240111	6	152050523	C	G	0.283896	0.06973	0.03208	0.03036	0.314303	0.0370124	2.03397e-17	0.221856	0.105358	0.035227	0.195915	17	ENOC	Blood_mQTL
cg04211581	6	ESR1;ESR1	152011656	rs35240111	6	152050523	C	G	0.283896	0.0585	0.0154	0.0001472	0.314303	0.0370124	2.03397e-17	0.186126	0.0536763	0.000525194	0.999295	17	Endo	Blood_mQTL
cg04231319	10	MLLT10;MLLT10	21824447	rs12251016	10	21821918	T	A	0.347348	0.0594	0.0145	3.988e-05	-0.280051	0.035309	2.16619e-15	-0.212104	0.0582746	0.000272917	0.8892	20	Endo	Blood_mQTL
cg04231319	10	MLLT10;MLLT10	21824447	rs12251016	10	21821918	T	A	0.347348	0.1114	0.03564	0.001823	-0.280051	0.035309	2.16619e-15	-0.397785	0.136788	0.00363714	0.99941	20	LMPSOC	Blood_mQTL
cg04231319	10	MLLT10;MLLT10	21824447	rs12251016	10	21821918	T	A	0.347348	0.08961	0.01621	3.293e-08	-0.280051	0.035309	2.16619e-15	-0.319977	0.0705543	5.75511e-06	0.610685	20	HGSOC	Blood_mQTL
cg04231319	10	MLLT10;MLLT10	21824447	rs12251016	10	21821918	T	A	0.347348	0.1062	0.04099	0.009874	-0.280051	0.035309	2.16619e-15	-0.379217	0.153977	0.0137854	0.949083	20	CCOC	Blood_mQTL
cg04231319	10	MLLT10;MLLT10	21824447	rs12251016	10	21821918	T	A	0.347348	0.1022	0.04903	0.03781	-0.280051	0.035309	2.16619e-15	-0.364934	0.18102	0.043802	0.704828	20	LGSOC	Blood_mQTL
cg04235223	11	C11orf90	93583509	rs592928	11	93578713	G	A	0.332305	-0.1069	0.03845	0.005412	0.364232	0.034057	1.07679e-26	-0.293494	0.109073	0.00712813	0.116097	20	LMPSOC	Blood_mQTL
cg04235223	11	C11orf90	93583509	rs592928	11	93578713	G	A	0.332305	-0.0385	0.0146	0.008615	0.364232	0.034057	1.07679e-26	-0.105702	0.0412848	0.010458	0.0720896	20	Endo	Blood_mQTL
cg04248373	10	SORBS1;SORBS1;SORBS1;SORBS1;SORBS1;SORBS1;SORBS1	97145431	rs75618826	10	97272452	A	G	0.0207329	0.1576	0.0495	0.001466	-1.07211	0.12337	3.61828e-18	-0.147	0.0491718	0.0027942	0.493262	3	Endo	Blood_mQTL
cg04248373	10	SORBS1;SORBS1;SORBS1;SORBS1;SORBS1;SORBS1;SORBS1	97145431	rs75618826	10	97272452	A	G	0.0207329	-0.412	0.1872	0.0201	-1.07211	0.12337	3.61828e-18	0.384289	0.180122	0.0328839	0.235106	3	CCOC	Blood_mQTL
cg04255391	8	PLEC1;PLEC1;PLEC1;PLEC1;PLEC1;PLEC1;PLEC1;PLEC1	145008397	rs11783799	8	145008560	G	A	0.392285	0.1096	0.04902	0.02535	-1.04847	0.0212703	0	-0.104533	0.0468019	0.0255143	0.335652	20	LGSOC	Blood_mQTL
cg04255391	8	PLEC1;PLEC1;PLEC1;PLEC1;PLEC1;PLEC1;PLEC1;PLEC1	145008397	rs11783799	8	145008560	G	A	0.392285	-0.0291	0.0142	0.04046	-1.04847	0.0212703	0	0.0277547	0.0135552	0.0406064	0.53743	20	Endo	Blood_mQTL
cg04267526	10		109674297	rs10884616	10	110110800	T	C	0.5	-0.0344	0.0139	0.01337	0.295645	0.0324467	8.10889e-20	-0.116356	0.0487192	0.0169268	0.0411062	20	Endo	Blood_mQTL
cg04267526	10		109674297	rs10884616	10	110110800	T	C	0.5	-0.1004	0.04812	0.03701	0.295645	0.0324467	8.10889e-20	-0.339596	0.166975	0.0419707	0.753406	20	LGSOC	Blood_mQTL
cg04277125	14		22309073	rs12879132	14	22330430	C	T	0.386885	0.03563	0.01629	0.02878	-0.774165	0.0299229	1.3779e-147	-0.0460238	0.0211171	0.0292977	0.14836	20	HGSOC	Blood_mQTL
cg04277125	14		22309073	rs12879132	14	22330430	C	T	0.386885	0.032	0.0142	0.02451	-0.774165	0.0299229	1.3779e-147	-0.0413349	0.0184118	0.0247668	0.383286	20	Endo	Blood_mQTL
cg04293180	8	TSTA3	144700367	rs2242086	8	144695499	A	C	0.182932	-0.1522	0.04532	0.0007844	1.27737	0.0354633	4.14418e-284	-0.119151	0.035633	0.00082628	0.342092	20	LMPSOC	Blood_mQTL
cg04293180	8	TSTA3	144700367	rs2242086	8	144695499	A	C	0.182932	-0.0453	0.0182	0.01288	1.27737	0.0354633	4.14418e-284	-0.0354635	0.014282	0.0130248	0.0557121	20	Endo	Blood_mQTL
cg04293307	17	AXIN2	63553581	rs9972881	17	63771334	A	G	0.375313	-0.055	0.0144	0.0001302	-0.289768	0.0335207	5.40677e-18	0.189807	0.0543296	0.000476512	0.0797846	9	Endo	Blood_mQTL
cg04293307	17	AXIN2	63553581	rs9972881	17	63771334	A	G	0.375313	-0.06666	0.03107	0.03191	-0.289768	0.0335207	5.40677e-18	0.230046	0.110477	0.0373149	0.621849	9	MOC	Blood_mQTL
cg04308769	1	NR5A2;NR5A2	200007623	rs12408161	1	199943883	C	T	0.0303761	0.0827	0.0403	0.03986	0.937009	0.0909802	7.11679e-25	0.0882596	0.0438546	0.0441623	0.453718	20	Endo	Blood_mQTL
cg04308769	1	NR5A2;NR5A2	200007623	rs12408161	1	199943883	C	T	0.0303761	-0.2165	0.09458	0.02209	0.937009	0.0909802	7.11679e-25	-0.231054	0.103401	0.0254476	0.0566984	20	MOC	Blood_mQTL
cg04359828	10	ARHGAP12	32216031	rs2808033	10	32194127	A	T	0.483799	0.08403	0.04039	0.03749	-0.652567	0.0306221	9.10714e-101	-0.128768	0.0621883	0.0383942	0.113107	20	CCOC	Blood_mQTL
cg04359828	10	ARHGAP12	32216031	rs2808033	10	32194127	A	T	0.483799	0.0369	0.0138	0.007537	-0.652567	0.0306221	9.10714e-101	-0.0565459	0.0213131	0.0079754	0.569448	20	Endo	Blood_mQTL
cg04372182	2		1625113	rs9309692	2	1625121	A	C	0.363452	0.0398	0.0163	0.01489	0.363012	0.0342691	3.21233e-26	0.109638	0.0460795	0.0173443	0.897282	13	Endo	Blood_mQTL
cg04372182	2		1625113	rs9309692	2	1625121	A	C	0.363452	-0.07593	0.03428	0.02677	0.363012	0.0342691	3.21233e-26	-0.209167	0.0964745	0.0301508	0.824637	13	ENOC	Blood_mQTL
cg04372182	2		1625113	rs9309692	2	1625121	A	C	0.363452	-0.0482	0.01884	0.01053	0.363012	0.0342691	3.21233e-26	-0.132778	0.0533913	0.0128868	0.320679	13	HGSOC	Blood_mQTL
cg04404240	8		144325376	rs2450762	8	144446778	G	A	0.0958534	0.064	0.0243	0.008416	0.407069	0.0572342	1.14091e-12	0.157222	0.0636565	0.0135173	0.0043083	10	Endo	Blood_mQTL
cg04404240	8		144325376	rs2450762	8	144446778	G	A	0.0958534	0.1295	0.05712	0.02341	0.407069	0.0572342	1.14091e-12	0.318128	0.147277	0.0307673	0.280311	10	LMPSOC	Blood_mQTL
cg04411041	11	FAM180B	47610098	rs7101582	11	47714610	A	G	0.190453	0.1001	0.03552	0.00482	0.329482	0.0397203	1.0853e-16	0.30381	0.113857	0.00762262	0.122736	20	ENOC	Blood_mQTL
cg04411041	11	FAM180B	47610098	rs7101582	11	47714610	A	G	0.190453	0.0483	0.0173	0.005319	0.329482	0.0397203	1.0853e-16	0.146594	0.0554009	0.00814374	0.547976	20	Endo	Blood_mQTL
cg04461028	2	HDAC4	240184712	rs77894910	2	240215539	A	G	0.0452266	0.0914	0.0353	0.009511	-0.636599	0.0807449	3.16876e-15	-0.143575	0.0583647	0.0138948	0.250433	4	Endo	Blood_mQTL
cg04461028	2	HDAC4	240184712	rs77894910	2	240215539	A	G	0.0452266	-0.2283	0.1108	0.03947	-0.636599	0.0807449	3.16876e-15	0.358625	0.179896	0.0462052	0.0751712	4	CCOC	Blood_mQTL
cg04493430	16	SOX8	1030388	rs34597582	16	1018816	T	C	0.153038	0.0443	0.0196	0.0238	0.84507	0.0429035	2.28793e-86	0.0524217	0.0233455	0.024738	0.288763	20	Endo	Blood_mQTL
cg04493430	16	SOX8	1030388	rs34597582	16	1018816	T	C	0.153038	-0.1281	0.0441	0.003667	0.84507	0.0429035	2.28793e-86	-0.151585	0.0527494	0.00405718	0.625197	20	MOC	Blood_mQTL
cg04494800	6	ZC3H12D	149775853	rs2007062	6	149774570	C	G	0.141948	0.1253	0.0551	0.02301	0.608226	0.0444897	1.5097e-42	0.206009	0.091836	0.0248823	0.947961	20	CCOC	Blood_mQTL
cg04494800	6	ZC3H12D	149775853	rs2007062	6	149774570	C	G	0.141948	0.043	0.0197	0.02899	0.608226	0.0444897	1.5097e-42	0.0706974	0.0327995	0.0311273	0.570298	20	Endo	Blood_mQTL
cg04508606	2	CRYGB	209010890	rs2289917	2	209010891	A	G	0.400386	-0.07896	0.03121	0.0114	-0.979502	0.0253999	0	0.0806124	0.0319316	0.0115853	0.618449	20	MOC	Blood_mQTL
cg04508606	2	CRYGB	209010890	rs2289917	2	209010891	A	G	0.400386	-0.0284	0.0142	0.04513	-0.979502	0.0253999	0	0.0289943	0.0145166	0.0457909	0.700372	20	Endo	Blood_mQTL
cg04605987	1	NR5A2;NR5A2	200007403	rs12408161	1	199943883	C	T	0.0303761	0.0827	0.0403	0.03986	1.07486	0.090084	8.08507e-33	0.0769403	0.0380437	0.0431334	0.430593	20	Endo	Blood_mQTL
cg04605987	1	NR5A2;NR5A2	200007403	rs12408161	1	199943883	C	T	0.0303761	-0.2165	0.09458	0.02209	1.07486	0.090084	8.08507e-33	-0.201422	0.0895975	0.0245717	0.183063	20	MOC	Blood_mQTL
cg04610171	3		193719858	rs4687492	3	193718268	G	T	0.409932	0.0347	0.0147	0.01861	-0.631825	0.0311512	1.83352e-91	-0.0549203	0.023423	0.0190415	0.203402	20	Endo	Blood_mQTL
cg04610171	3		193719858	rs4687492	3	193718268	G	T	0.409932	0.07977	0.03785	0.03504	-0.631825	0.0311512	1.83352e-91	-0.126253	0.0602284	0.0360606	0.999616	20	LMPSOC	Blood_mQTL
cg04664161	19		1876758	rs10414095	19	1885948	G	C	0.375699	0.06834	0.03088	0.02691	-0.721478	0.0312703	8.78215e-118	-0.0947222	0.0429975	0.0275967	0.141007	20	MOC	Blood_mQTL
cg04664161	19		1876758	rs10414095	19	1885948	G	C	0.375699	0.036	0.0151	0.01751	-0.721478	0.0312703	8.78215e-118	-0.0498976	0.0210407	0.0177171	0.990064	20	Endo	Blood_mQTL
cg04669574	12	FAIM2	50297945	rs297918	12	50297934	C	A	0.243009	-0.0361	0.0166	0.02918	-0.928383	0.0315588	3.2744e-190	0.0388848	0.0179293	0.0300993	0.498226	20	Endo	Blood_mQTL
cg04669574	12	FAIM2	50297945	rs297918	12	50297934	C	A	0.243009	0.04189	0.01905	0.0279	-0.928383	0.0315588	3.2744e-190	-0.0451215	0.0205768	0.0283194	0.0524803	17	HGSOC	Blood_mQTL
cg04707519	10		21799314	rs2666762	10	22255701	G	A	0.315815	0.06507	0.01652	8.297e-05	0.288533	0.036544	2.89183e-15	0.22552	0.0639844	0.000424107	0.0368677	20	HGSOC	Blood_mQTL
cg04707519	10		21799314	rs2666762	10	22255701	G	A	0.315815	0.0448	0.0148	0.002425	0.288533	0.036544	2.89183e-15	0.155268	0.0549345	0.00470709	0.0459391	20	Endo	Blood_mQTL
cg04707519	10		21799314	rs2666762	10	22255701	G	A	0.315815	0.1001	0.03645	0.006226	0.288533	0.036544	2.89183e-15	0.346927	0.133752	0.009492	0.861776	20	LMPSOC	Blood_mQTL
cg04707519	10		21799314	rs2666762	10	22255701	G	A	0.315815	0.1164	0.04174	0.005514	0.288533	0.036544	2.89183e-15	0.40342	0.153421	0.00855117	0.892616	20	CCOC	Blood_mQTL
cg04714110	10		21799143	rs11012730	10	21811487	A	G	0.357473	0.0542	0.0146	0.0002028	0.269565	0.034516	5.72487e-15	0.201065	0.0599688	0.000799918	0.253886	20	Endo	Blood_mQTL
cg04714110	10		21799143	rs11012730	10	21811487	A	G	0.357473	0.09773	0.04067	0.01661	0.269565	0.034516	5.72487e-15	0.362547	0.157853	0.0216336	0.626332	20	CCOC	Blood_mQTL
cg04714110	10		21799143	rs11012730	10	21811487	A	G	0.357473	0.1033	0.03542	0.003642	0.269565	0.034516	5.72487e-15	0.38321	0.14026	0.00629228	0.852787	20	LMPSOC	Blood_mQTL
cg04714110	10		21799143	rs11012730	10	21811487	A	G	0.357473	0.07103	0.0161	1.039e-05	0.269565	0.034516	5.72487e-15	0.263499	0.0685967	0.000122399	0.0492942	20	HGSOC	Blood_mQTL
cg04753078	6	TNXB	32063619	rs9469082	6	32040931	G	A	0.0897782	0.047	0.0233	0.04419	0.635658	0.0615492	5.28483e-25	0.0739391	0.0373476	0.0477307	0.65609	18	Endo	Blood_mQTL
cg04753078	6	TNXB	32063619	rs9469082	6	32040931	G	A	0.0897782	0.1271	0.04934	0.009977	0.635658	0.0615492	5.28483e-25	0.19995	0.0799985	0.0124395	0.496727	18	MOC	Blood_mQTL
cg04760493	4	LARP1B;LARP1B;LARP1B	128981486	rs17012836	4	128903141	G	A	0.0138862	0.3679	0.1551	0.01771	-0.806204	0.115364	2.7819e-12	-0.456336	0.203163	0.0246941	0.278598	9	CCOC	Blood_mQTL
cg04760493	4	LARP1B;LARP1B;LARP1B	128981486	rs17012836	4	128903141	G	A	0.0138862	-0.1216	0.0571	0.03324	-0.806204	0.115364	2.7819e-12	0.15083	0.0740413	0.0416391	0.781066	10	Endo	Blood_mQTL
cg04781916	2	MSH6	48013473	rs3136357	2	48032572	T	C	0.11109	-0.0478	0.022	0.0297	0.350244	0.0502441	3.15032e-12	-0.136476	0.0657938	0.0380511	0.210062	10	Endo	Blood_mQTL
cg04781916	2	MSH6	48013473	rs3136357	2	48032572	T	C	0.11109	-0.127	0.04732	0.007256	0.350244	0.0502441	3.15032e-12	-0.362604	0.144774	0.0122579	0.484761	10	ENOC	Blood_mQTL
cg04781916	2	MSH6	48013473	rs3136357	2	48032572	T	C	0.11109	-0.05305	0.02538	0.0366	0.350244	0.0502441	3.15032e-12	-0.151466	0.0756513	0.0452678	0.933628	10	HGSOC	Blood_mQTL
cg04781916	2	MSH6	48013473	rs3136357	2	48032572	T	C	0.11109	-0.1165	0.04872	0.01683	0.350244	0.0502441	3.15032e-12	-0.332625	0.14706	0.0237073	0.128713	10	MOC	Blood_mQTL
cg04809453	16	SOX8	1030383	rs34399638	16	1014880	A	G	0.152652	0.0479	0.0209	0.02231	0.834411	0.0437895	5.96721e-81	0.0574058	0.0252281	0.022878	0.286084	20	Endo	Blood_mQTL
cg04809453	16	SOX8	1030383	rs34399638	16	1014880	A	G	0.152652	-0.1321	0.04435	0.002887	0.834411	0.0437895	5.96721e-81	-0.158315	0.0537967	0.00325213	0.844524	20	MOC	Blood_mQTL
cg04823796	9	ENTPD2;ENTPD2	139948927	rs9411300	9	139941526	A	T	0.311668	-0.07447	0.03472	0.03196	0.219291	0.0348618	3.1688e-10	-0.339594	0.16728	0.0423464	0.0803249	8	MOC	Blood_mQTL
cg04823796	9	ENTPD2;ENTPD2	139948927	rs9411300	9	139941526	A	T	0.311668	-0.0397	0.0158	0.01213	0.219291	0.0348618	3.1688e-10	-0.181038	0.0775859	0.0196279	0.324071	8	Endo	Blood_mQTL
cg04823796	9	ENTPD2;ENTPD2	139948927	rs9411300	9	139941526	A	T	0.311668	-0.1017	0.04647	0.02856	0.219291	0.0348618	3.1688e-10	-0.463767	0.22437	0.038736	0.864445	8	CCOC	Blood_mQTL
cg04823796	9	ENTPD2;ENTPD2	139948927	rs9411300	9	139941526	A	T	0.311668	0.1161	0.05392	0.03123	0.219291	0.0348618	3.1688e-10	0.529433	0.25989	0.0416353	0.260944	8	LGSOC	Blood_mQTL
cg04853708	7	FBXL18	5552734	rs145933052	7	5558223	C	G	0.0346191	0.1667	0.08048	0.03836	0.651347	0.100737	1.00761e-10	0.255931	0.129745	0.0485438	0.559887	3	MOC	Blood_mQTL
cg04853708	7	FBXL18	5552734	rs145933052	7	5558223	C	G	0.0346191	0.092	0.0414	0.02622	0.651347	0.100737	1.00761e-10	0.141246	0.0672098	0.0355914	0.349966	3	Endo	Blood_mQTL
cg04862290	2	LRRFIP1;LRRFIP1;LRRFIP1;LRRFIP1;LRRFIP1	238641962	rs892562	2	238640145	G	A	0.209065	-0.0471	0.0173	0.006587	-1.40815	0.0265696	0	0.0334481	0.0123018	0.00654879	0.783008	20	Endo	Blood_mQTL
cg04862290	2	LRRFIP1;LRRFIP1;LRRFIP1;LRRFIP1;LRRFIP1	238641962	rs892562	2	238640145	G	A	0.209065	-0.1252	0.05	0.01227	-1.40815	0.0265696	0	0.088911	0.0355472	0.012377	0.747378	20	CCOC	Blood_mQTL
cg04865442	3	FSTL1	120168805	rs1147709	3	120171720	G	A	0.267888	-0.0347	0.0156	0.02593	-0.47161	0.035591	4.46334e-40	0.0735777	0.033541	0.0282594	0.395735	20	Endo	Blood_mQTL
cg04865442	3	FSTL1	120168805	rs1147709	3	120171720	G	A	0.267888	-0.09329	0.0352	0.007675	-0.47161	0.035591	4.46334e-40	0.197812	0.0761162	0.00935468	0.0328604	20	MOC	Blood_mQTL
cg04891165	1	SMYD3;SMYD3	246363660	rs10733108	1	246362480	T	C	0.201061	-0.04183	0.01972	0.03393	0.396443	0.0397189	1.84203e-23	-0.105513	0.0508532	0.0379996	0.163011	16	HGSOC	Blood_mQTL
cg04891165	1	SMYD3;SMYD3	246363660	rs10733108	1	246362480	T	C	0.201061	0.0508	0.0215	0.01827	0.396443	0.0397189	1.84203e-23	0.128139	0.0557311	0.021491	0.822465	16	Endo	Blood_mQTL
cg04922286	13		114912946	rs9562128	13	114917127	G	A	0.294696	-0.09292	0.04459	0.03717	-0.352661	0.0352916	1.63928e-23	0.263482	0.129159	0.0413514	0.217718	20	CCOC	Blood_mQTL
cg04922286	13		114912946	rs9562128	13	114917127	G	A	0.294696	-0.0341	0.0157	0.03046	-0.352661	0.0352916	1.63928e-23	0.0966934	0.0455581	0.0338026	0.359035	20	Endo	Blood_mQTL
cg04922606	6	FAM120B	170703742	rs7740926	6	170727151	T	C	0.222372	-0.0496	0.0167	0.002896	1.32989	0.0252385	0	-0.0372963	0.0125774	0.00302336	0.184866	20	Endo	Blood_mQTL
cg04922606	6	FAM120B	170703742	rs7740926	6	170727151	T	C	0.222372	0.1246	0.05987	0.03746	1.32989	0.0252385	0	0.093692	0.0450539	0.0375664	0.820766	20	LGSOC	Blood_mQTL
cg04922606	6	FAM120B	170703742	rs7740926	6	170727151	T	C	0.222372	0.1039	0.04977	0.03686	1.32989	0.0252385	0	0.0781268	0.0374535	0.0369816	0.469815	20	CCOC	Blood_mQTL
cg04954056	7		16541901	rs7796646	7	16543065	G	A	0.0146577	0.2137	0.07625	0.005069	-4.39014	0.108155	0	-0.0486773	0.0174098	0.00517448	0.432325	14	HGSOC	Blood_mQTL
cg04954056	7		16541901	rs7796646	7	16543065	G	A	0.0146577	0.1381	0.0666	0.03812	-4.39014	0.108155	0	-0.0314569	0.0151901	0.0383706	0.501062	14	Endo	Blood_mQTL
cg04956306	22	MAPK12	50700563	rs2076140	22	50706546	A	C	0.27946	-0.09825	0.04042	0.01506	-0.444868	0.0351761	1.16404e-36	0.220852	0.0925214	0.0169847	0.26058	20	LMPSOC	Blood_mQTL
cg04956306	22	MAPK12	50700563	rs2076140	22	50706546	A	C	0.27946	0.0531	0.0158	0.0007554	-0.444868	0.0351761	1.16404e-36	-0.119361	0.0367488	0.00116206	0.000652261	20	Endo	Blood_mQTL
cg04957132	17	MYO1C;MYO1C	1395371	rs34190715	17	1396757	C	G	0.479364	-0.0323	0.0158	0.04105	-0.485781	0.0317774	9.33804e-53	0.0664909	0.0328145	0.0427375	0.522512	20	Endo	Blood_mQTL
cg04957132	17	MYO1C;MYO1C	1395371	rs34190715	17	1396757	C	G	0.479364	0.07037	0.03001	0.01902	-0.485781	0.0317774	9.33804e-53	-0.14486	0.0624993	0.0204615	0.730035	20	ENOC	Blood_mQTL
cg05030953	6	HLA-C	31241000	rs9264483	6	31232446	T	C	0.228351	0.0439	0.0179	0.01414	0.913427	0.034691	8.61278e-153	0.0480608	0.0196814	0.0146084	0.00132217	20	Endo	Blood_mQTL
cg05030953	6	HLA-C	31241000	rs9264483	6	31232446	T	C	0.228351	0.1018	0.04855	0.03608	0.913427	0.034691	8.61278e-153	0.111448	0.0533198	0.0366007	0.0376357	20	CCOC	Blood_mQTL
cg05030953	6	HLA-C	31241000	rs9264483	6	31232446	T	C	0.228351	0.1212	0.03442	0.0004301	0.913427	0.034691	8.61278e-153	0.132687	0.0380177	0.000482772	0.0199825	20	ENOC	Blood_mQTL
cg05039065	2	MSH6	48009698	rs3136337	2	48028465	T	C	0.110608	-0.1158	0.04859	0.01713	-0.338538	0.0493988	7.22355e-12	0.342059	0.15196	0.0243867	0.597891	5	MOC	Blood_mQTL
cg05039065	2	MSH6	48009698	rs3136337	2	48028465	T	C	0.110608	-0.0481	0.0222	0.03002	-0.338538	0.0493988	7.22355e-12	0.142082	0.0687754	0.03884	0.101478	5	Endo	Blood_mQTL
cg05039065	2	MSH6	48009698	rs3136337	2	48028465	T	C	0.110608	-0.0531	0.0253	0.03587	-0.338538	0.0493988	7.22355e-12	0.156851	0.0781593	0.0447697	0.43398	5	HGSOC	Blood_mQTL
cg05039065	2	MSH6	48009698	rs3136337	2	48028465	T	C	0.110608	-0.1341	0.04721	0.004498	-0.338538	0.0493988	7.22355e-12	0.396115	0.150957	0.00868956	0.33824	5	ENOC	Blood_mQTL
cg05042697	2	NOL10	10830656	rs11903800	2	10796884	A	G	0.319865	-0.0317	0.0157	0.04318	0.586254	0.0336676	6.57624e-68	-0.0540721	0.0269596	0.0448915	0.601591	20	Endo	Blood_mQTL
cg05042697	2	NOL10	10830656	rs11903800	2	10796884	A	G	0.319865	-0.07212	0.03095	0.0198	0.586254	0.0336676	6.57624e-68	-0.123018	0.0532634	0.0209091	0.466003	20	ENOC	Blood_mQTL
cg05125641	11	KCNQ1;KCNQ1	2503306	rs11022998	11	2502582	T	G	0.406075	0.0285	0.014	0.0425	-0.403016	0.0318928	1.32664e-36	-0.0707168	0.035186	0.0444522	0.0742867	20	Endo	Blood_mQTL
cg05125641	11	KCNQ1;KCNQ1	2503306	rs11022998	11	2502582	T	G	0.406075	0.07646	0.03031	0.01165	-0.403016	0.0318928	1.32664e-36	-0.18972	0.0766918	0.0133688	0.669216	20	ENOC	Blood_mQTL
cg05134736	12		378771	rs570644	12	375295	G	A	0.160849	0.07733	0.03929	0.04904	1.68249	0.0230062	0	0.0459616	0.0233607	0.0491287	0.517956	20	MOC	Blood_mQTL
cg05134736	12		378771	rs570644	12	375295	G	A	0.160849	0.0381	0.0185	0.03928	1.68249	0.0230062	0	0.022645	0.011	0.0395284	0.0649345	20	Endo	Blood_mQTL
cg05142358	18		76264889	rs113297527	18	76266760	A	G	0.107329	-0.0708	0.0285	0.01313	-0.374968	0.0525014	9.1942e-13	0.188816	0.0804731	0.0189594	0.347358	11	Endo	Blood_mQTL
cg05142358	18		76264889	rs113297527	18	76266760	A	G	0.107329	-0.1537	0.07161	0.03189	-0.374968	0.0525014	9.1942e-13	0.409902	0.199414	0.0398275	0.0356494	11	CCOC	Blood_mQTL
cg05146922	2		10634174	rs1527884	2	10682245	A	G	0.358824	-0.0299	0.0143	0.03723	-0.388702	0.0246261	4.001e-56	0.0769227	0.0371105	0.0381908	0.569275	20	Endo	Blood_mQTL
cg05146922	2		10634174	rs1527884	2	10682245	A	G	0.358824	-0.06959	0.03062	0.02302	-0.388702	0.0246261	4.001e-56	0.179032	0.0795874	0.0244808	0.606756	20	ENOC	Blood_mQTL
cg05166871	17	SKAP1;SKAP1	46233714	rs8072282	17	46276858	A	G	0.394503	-0.0708	0.0141	5.332e-07	-0.259367	0.0331766	5.37638e-15	0.272972	0.0646107	2.39068e-05	0.392889	10	Endo	Blood_mQTL
cg05166871	17	SKAP1;SKAP1	46233714	rs8072282	17	46276858	A	G	0.394503	-0.1124	0.04914	0.02167	-0.259367	0.0331766	5.37638e-15	0.433363	0.197404	0.0281415	0.240166	10	LGSOC	Blood_mQTL
cg05166871	17	SKAP1;SKAP1	46233714	rs8072282	17	46276858	A	G	0.394503	-0.1325	0.03562	0.000187	-0.259367	0.0331766	5.37638e-15	0.510859	0.152088	0.000782342	0.0230602	10	LMPSOC	Blood_mQTL
cg05166871	17	SKAP1;SKAP1	46233714	rs8072282	17	46276858	A	G	0.394503	-0.08888	0.02932	0.002372	-0.259367	0.0331766	5.37638e-15	0.34268	0.121245	0.00470832	0.0342423	10	ENOC	Blood_mQTL
cg05222604	16	NDRG4;NDRG4;NDRG4	58537227	rs7194297	16	58673425	T	A	0.196143	-0.1168	0.05245	0.02599	-0.280691	0.0401015	2.56858e-12	0.416116	0.196089	0.0338315	0.0136337	4	CCOC	Blood_mQTL
cg05222604	16	NDRG4;NDRG4;NDRG4	58537227	rs7194297	16	58673425	T	A	0.196143	0.0546	0.0219	0.01248	-0.280691	0.0401015	2.56858e-12	-0.19452	0.0828233	0.0188435	0.0350473	4	Endo	Blood_mQTL
cg05224498	7		2519874	rs2906156	7	2519075	C	A	0.426133	-0.033	0.0144	0.02234	-0.337652	0.0319817	4.68093e-26	0.0977338	0.0436406	0.0251224	0.0178737	20	Endo	Blood_mQTL
cg05224498	7		2519874	rs2906156	7	2519075	C	A	0.426133	-0.07323	0.03017	0.01523	-0.337652	0.0319817	4.68093e-26	0.21688	0.0916833	0.0180041	0.0241938	20	ENOC	Blood_mQTL
cg05256973	17	CYTSB;CYTSB	19989186	rs3888318	17	19958049	T	C	0.432112	-0.03356	0.01587	0.03446	-0.312553	0.031598	4.53039e-23	0.107374	0.0519228	0.0386445	0.303658	17	HGSOC	Blood_mQTL
cg05256973	17	CYTSB;CYTSB	19989186	rs3888318	17	19958049	T	C	0.432112	-0.0409	0.0141	0.003631	-0.312553	0.031598	4.53039e-23	0.130858	0.0470121	0.00537772	0.695049	17	Endo	Blood_mQTL
cg05327068	15	NOP10	34634045	rs3063	15	34634033	G	A	0.159209	-0.039	0.0196	0.04737	-0.605507	0.0405718	2.28979e-50	0.0644088	0.032656	0.0485704	0.500515	20	Endo	Blood_mQTL
cg05327068	15	NOP10	34634045	rs3063	15	34634033	G	A	0.159209	-0.237	0.0704	0.0007595	-0.605507	0.0405718	2.28979e-50	0.391408	0.119187	0.00102357	0.52578	20	LGSOC	Blood_mQTL
cg05340686	17	NFE2L1	46124771	rs11654342	17	46126689	T	G	0.116972	-0.053	0.0222	0.01687	0.610611	0.0503134	6.79519e-34	-0.0867983	0.0370538	0.0191554	0.197924	20	Endo	Blood_mQTL
cg05340686	17	NFE2L1	46124771	rs11654342	17	46126689	T	G	0.116972	-0.09592	0.04681	0.03849	0.610611	0.0503134	6.79519e-34	-0.157089	0.077746	0.0433279	0.0781184	20	ENOC	Blood_mQTL
cg05375829	1	KLHDC9;KLHDC9;KLHDC9	161067636	rs36013429	1	161139738	A	G	0.0683703	0.1411	0.06232	0.02352	0.946932	0.0600811	5.77992e-56	0.149008	0.0664881	0.0250187	0.984709	20	MOC	Blood_mQTL
cg05375829	1	KLHDC9;KLHDC9;KLHDC9	161067636	rs36013429	1	161139738	A	G	0.0683703	-0.0815	0.0292	0.0053	0.946932	0.0600811	5.77992e-56	-0.0860674	0.0313162	0.0059899	0.7933	20	Endo	Blood_mQTL
cg05380558	19	VMAC;NDUFA11	5905215	rs8108064	19	5903807	G	T	0.314947	0.08881	0.04303	0.03903	0.401943	0.0348747	9.83343e-31	0.220952	0.108758	0.042195	0.129402	20	CCOC	Blood_mQTL
cg05380558	19	VMAC;NDUFA11	5905215	rs8108064	19	5903807	G	T	0.314947	0.031	0.0147	0.03485	0.401943	0.0348747	9.83343e-31	0.0771254	0.0371795	0.0380418	0.80745	20	Endo	Blood_mQTL
cg05385434	1	EPHX1	225998870	rs4653679	1	225979037	A	G	0.470395	-0.0378	0.0139	0.006771	-0.419897	0.0326062	6.00002e-38	0.0900221	0.0338334	0.00779678	0.791254	20	Endo	Blood_mQTL
cg05385434	1	EPHX1	225998870	rs4653679	1	225979037	A	G	0.470395	0.04142	0.0158	0.008751	-0.419897	0.0326062	6.00002e-38	-0.0986432	0.0384	0.0102042	0.62353	20	HGSOC	Blood_mQTL
cg05404091	12		133182886	rs78484946	12	133184891	G	C	0.121504	0.1135	0.05337	0.03343	0.32052	0.0505495	2.28692e-10	0.354112	0.175627	0.043771	0.299328	12	LMPSOC	Blood_mQTL
cg05404091	12		133182886	rs78484946	12	133184891	G	C	0.121504	0.0498	0.0212	0.01886	0.32052	0.0505495	2.28692e-10	0.155373	0.0705356	0.0276122	0.00178456	13	Endo	Blood_mQTL
cg05420867	11		121112773	rs10892695	11	121112943	G	T	0.266152	-0.07528	0.03249	0.02051	0.330307	0.0362908	8.89533e-20	-0.227909	0.1015	0.0247422	0.400279	8	ENOC	Blood_mQTL
cg05420867	11		121112773	rs10892695	11	121112943	G	T	0.266152	-0.0482	0.0161	0.002773	0.330307	0.0362908	8.89533e-20	-0.145925	0.0513116	0.00445659	0.530064	8	Endo	Blood_mQTL
cg05420867	11		121112773	rs10892695	11	121112943	G	T	0.266152	0.1285	0.05258	0.01451	0.330307	0.0362908	8.89533e-20	0.389032	0.164824	0.0182607	0.239657	8	LGSOC	Blood_mQTL
cg05441937	6		170411827	rs903622	6	170412584	C	T	0.123915	0.05211	0.0236	0.02725	0.407608	0.0494951	1.79071e-16	0.127843	0.0599438	0.0329475	0.906435	16	HGSOC	Blood_mQTL
cg05441937	6		170411827	rs903622	6	170412584	C	T	0.123915	0.0528	0.0224	0.01863	0.407608	0.0494951	1.79071e-16	0.129536	0.0571615	0.0234425	0.29359	16	Endo	Blood_mQTL
cg05468171	16	USP10	84733172	rs6564072	16	84761487	G	C	0.184282	0.07743	0.03666	0.03466	0.627428	0.0389102	1.70211e-58	0.123409	0.0589281	0.0362401	0.640142	20	ENOC	Blood_mQTL
cg05468171	16	USP10	84733172	rs6564072	16	84761487	G	C	0.184282	0.0373	0.0187	0.04668	0.627428	0.0389102	1.70211e-58	0.0594491	0.0300314	0.0477525	0.0995398	20	Endo	Blood_mQTL
cg05478824	17	ASPSCR1	79970135	rs9912553	17	79959703	C	G	0.281581	-0.09919	0.04139	0.01654	-0.335613	0.0360388	1.2479e-20	0.295549	0.127345	0.0202945	0.179326	15	LMPSOC	Blood_mQTL
cg05478824	17	ASPSCR1	79970135	rs9912553	17	79959703	C	G	0.281581	-0.0484	0.0158	0.002186	-0.335613	0.0360388	1.2479e-20	0.144214	0.0495596	0.0036154	0.717816	15	Endo	Blood_mQTL
cg05501666	6	PACRG;PACRG;PACRG	163558674	rs34489871	6	163558679	A	G	0.185149	-0.0381	0.0176	0.03042	0.728669	0.0396724	2.40627e-75	-0.0522871	0.0243208	0.0315638	0.825927	20	Endo	Blood_mQTL
cg05501666	6	PACRG;PACRG;PACRG	163558674	rs34489871	6	163558679	A	G	0.185149	-0.08834	0.03866	0.02137	0.728669	0.0396724	2.40627e-75	-0.121235	0.0534647	0.0233555	0.658183	20	ENOC	Blood_mQTL
cg05520409	16	SOX8	1030619	rs59802517	16	1009822	T	C	0.152363	-0.1308	0.04405	0.00299	0.441847	0.0454237	2.308e-22	-0.29603	0.104237	0.00451166	0.936833	20	MOC	Blood_mQTL
cg05520409	16	SOX8	1030619	rs59802517	16	1009822	T	C	0.152363	0.0507	0.0211	0.01597	0.441847	0.0454237	2.308e-22	0.114746	0.0491895	0.0196625	0.162885	20	Endo	Blood_mQTL
cg05522042	16	KIAA0513	85124401	rs55711779	16	85122275	T	C	0.280521	0.0326	0.0156	0.03685	-1.43595	0.0163886	0	-0.0227027	0.010867	0.0366943	0.90352	20	Endo	Blood_mQTL
cg05522042	16	KIAA0513	85124401	rs55711779	16	85122275	T	C	0.280521	-0.04173	0.01766	0.01815	-1.43595	0.0163886	0	0.0290609	0.0123029	0.0181713	0.588064	20	HGSOC	Blood_mQTL
cg05534186	5	CCNO	54530279	rs231622	5	54528590	A	G	0.267695	0.1617	0.03786	2.243e-05	0.277108	0.0366339	3.9013e-14	0.583527	0.1569	0.000199928	0.374946	9	LMPSOC	Blood_mQTL
cg05534186	5	CCNO	54530279	rs231622	5	54528590	A	G	0.267695	0.0364	0.0154	0.01794	0.277108	0.0366339	3.9013e-14	0.131357	0.058224	0.0240669	0.542533	9	Endo	Blood_mQTL
cg05554161	9	OLFML2A	127540080	rs4838210	9	127546183	A	G	0.504629	-0.0471	0.0142	0.0009114	0.404676	0.0320171	1.28107e-36	-0.116389	0.036278	0.00133537	0.631687	19	Endo	Blood_mQTL
cg05554161	9	OLFML2A	127540080	rs4838210	9	127546183	A	G	0.504629	0.0719	0.02932	0.0142	0.404676	0.0320171	1.28107e-36	0.177673	0.0738041	0.0160683	0.529738	18	ENOC	Blood_mQTL
cg05554161	9	OLFML2A	127540080	rs4838210	9	127546183	A	G	0.504629	-0.09745	0.04876	0.04567	0.404676	0.0320171	1.28107e-36	-0.24081	0.121988	0.0483773	0.618969	18	LGSOC	Blood_mQTL
cg05569447	22	BRD1	50177278	rs138836	22	50180616	G	C	0.108679	0.0545	0.0227	0.0161	-0.451467	0.0492499	4.86959e-20	-0.120718	0.0519765	0.0202037	0.639257	20	Endo	Blood_mQTL
cg05569447	22	BRD1	50177278	rs138836	22	50180616	G	C	0.108679	0.1874	0.07572	0.01331	-0.451467	0.0492499	4.86959e-20	-0.415091	0.173725	0.0168779	0.831197	20	LGSOC	Blood_mQTL
cg05583921	3	ZBTB47	42700678	rs57259216	3	42649599	G	A	0.119286	0.0521	0.0205	0.01114	0.5728	0.0478837	5.59807e-33	0.0909567	0.0365879	0.0129196	0.912287	20	Endo	Blood_mQTL
cg05583921	3	ZBTB47	42700678	rs57259216	3	42649599	G	A	0.119286	0.143	0.05899	0.01537	0.5728	0.0478837	5.59807e-33	0.249651	0.105079	0.0175087	0.0479454	20	CCOC	Blood_mQTL
cg05598488	1	BEX4;BEX4	228154769	rs1342351	1	228187153	C	T	0.113693	-0.1129	0.04729	0.01694	-1.53472	0.0427886	9.81508e-282	0.0735639	0.0308816	0.017213	0.582069	20	ENOC	Blood_mQTL
cg05598488	1	BEX4;BEX4	228154769	rs1342351	1	228187153	C	T	0.113693	-0.0456	0.0226	0.04381	-1.53472	0.0427886	9.81508e-282	0.0297123	0.0147491	0.0439556	0.335017	20	Endo	Blood_mQTL
cg05598488	1	BEX4;BEX4	228154769	rs1342351	1	228187153	C	T	0.113693	-0.1346	0.06674	0.04372	-1.53472	0.0427886	9.81508e-282	0.0877033	0.0435555	0.0440514	0.0537379	20	CCOC	Blood_mQTL
cg05598488	1	BEX4;BEX4	228154769	rs1342351	1	228187153	C	T	0.113693	-0.1663	0.07952	0.03648	-1.53472	0.0427886	9.81508e-282	0.108359	0.051902	0.0368202	0.131581	20	LGSOC	Blood_mQTL
cg05619024	6	HLA-C	31239411	rs74618856	6	31325745	T	C	0.477531	0.106	0.04046	0.00878	0.417509	0.0322216	2.13257e-38	0.253887	0.0988691	0.0102314	0.500497	20	CCOC	Blood_mQTL
cg05619024	6	HLA-C	31239411	rs74618856	6	31325745	T	C	0.477531	0.0402	0.0157	0.01064	0.417509	0.0322216	2.13257e-38	0.0962854	0.0383312	0.0120071	0.121632	20	Endo	Blood_mQTL
cg05647197	2	KLF11	10182525	rs183011720	2	10190665	T	C	0.00877531	0.1776	0.0853	0.03731	-1.41974	0.130405	1.32757e-27	-0.125093	0.0611702	0.0408546	0.607901	9	Endo	Blood_mQTL
cg05647197	2	KLF11	10182525	rs116597121	2	10112105	G	A	0.00973963	0.2714	0.131	0.03821	-1.23887	0.138398	3.50712e-19	-0.219071	0.108537	0.0435494	0.674305	7	ENOC	Blood_mQTL
cg05673079	10		110084660	rs11194038	10	110111147	G	A	0.499036	-0.1005	0.04811	0.03677	-0.224857	0.0326124	5.39259e-12	0.446951	0.223563	0.0455846	0.607844	3	LGSOC	Blood_mQTL
cg05673079	10		110084660	rs11194038	10	110111147	G	A	0.499036	-0.0354	0.0141	0.01203	-0.224857	0.0326124	5.39259e-12	0.157433	0.0667344	0.0183191	0.568571	3	Endo	Blood_mQTL
cg05674928	12	C12orf27	121410996	rs12427353	12	121426901	C	G	0.19055	-0.037	0.0177	0.03686	0.327507	0.0405747	6.93226e-16	-0.112975	0.0558276	0.0430078	0.864343	15	Endo	Blood_mQTL
cg05674928	12	C12orf27	121410996	rs67075643	12	121410168	C	T	0.187367	-0.05223	0.02063	0.01119	0.33611	0.0421043	1.43047e-15	-0.155396	0.0643916	0.0158093	0.686714	11	HGSOC	Blood_mQTL
cg05704183	2		145764890	rs12691702	2	145764746	G	T	0.243973	-0.0335	0.0158	0.03422	-0.704461	0.0349968	4.08718e-90	0.0475541	0.0225526	0.0349801	0.0264608	20	Endo	Blood_mQTL
cg05704183	2		145764890	rs12691702	2	145764746	G	T	0.243973	-0.07413	0.03338	0.02637	-0.704461	0.0349968	4.08718e-90	0.105229	0.0476712	0.0272863	0.90518	20	ENOC	Blood_mQTL
cg05729588	17	DCAKD;DCAKD	43101525	rs62065836	17	43142170	C	G	0.214272	-0.07812	0.03692	0.0333	0.368383	0.0389816	3.38274e-21	-0.212062	0.102703	0.0389417	0.899708	17	ENOC	Blood_mQTL
cg05729588	17	DCAKD;DCAKD	43101525	rs62065836	17	43142170	C	G	0.214272	-0.0361	0.0171	0.03526	0.368383	0.0389816	3.38274e-21	-0.0979958	0.0475632	0.0393673	0.542953	17	Endo	Blood_mQTL
cg05733780	6	C6orf123	168196493	rs9505709	6	168259251	A	G	0.273867	0.1092	0.03764	0.003915	0.412631	0.0359752	1.86921e-30	0.264643	0.0940923	0.00491439	0.288394	15	MOC	Blood_mQTL
cg05733780	6	C6orf123	168196493	rs9505709	6	168259251	A	G	0.273867	-0.051	0.02	0.01081	0.412631	0.0359752	1.86921e-30	-0.123597	0.0496529	0.0128022	0.34902	15	Endo	Blood_mQTL
cg05839365	12		133166658	rs7975023	12	133162443	A	G	0.258824	0.0713	0.03402	0.03612	0.670643	0.035337	2.56886e-80	0.106316	0.0510358	0.0372364	0.582239	20	ENOC	Blood_mQTL
cg05839365	12		133166658	rs7975023	12	133162443	A	G	0.258824	0.04504	0.0188	0.0166	0.670643	0.035337	2.56886e-80	0.0671594	0.0282553	0.0174597	0.0297451	20	HGSOC	Blood_mQTL
cg05839365	12		133166658	rs7975023	12	133162443	A	G	0.258824	-0.0728	0.0227	0.001366	0.670643	0.035337	2.56886e-80	-0.108553	0.034328	0.00156573	0.154936	20	Endo	Blood_mQTL
cg05845403	13	DZIP1;DZIP1	96293882	rs11070148	13	96304666	T	C	0.103857	0.1302	0.05456	0.01702	0.703115	0.0533013	9.84335e-40	0.185176	0.0788571	0.0188619	0.865329	20	LMPSOC	Blood_mQTL
cg05845403	13	DZIP1;DZIP1	96293882	rs11070148	13	96304666	T	C	0.103857	-0.074	0.0231	0.00137	0.703115	0.0533013	9.84335e-40	-0.105246	0.0338087	0.00185205	0.437996	20	Endo	Blood_mQTL
cg05893845	4		94759825	rs77914399	4	94734410	C	T	0.13028	-0.0459	0.0211	0.02939	-0.99021	0.0429671	1.62121e-117	0.0463538	0.0214033	0.0303319	0.821968	11	Endo	Blood_mQTL
cg05893845	4		94759825	rs77914399	4	94734410	C	T	0.13028	0.09486	0.04458	0.03334	-0.99021	0.0429671	1.62121e-117	-0.0957979	0.0452123	0.0341034	0.041558	11	ENOC	Blood_mQTL
cg05893845	4		94759825	rs77914399	4	94734410	C	T	0.13028	0.1589	0.05395	0.003227	-0.99021	0.0429671	1.62121e-117	-0.160471	0.0549265	0.00348287	0.10113	11	LMPSOC	Blood_mQTL
cg05987503	12	PRR4;PRH1	11127185	rs11054140	12	11147660	T	C	0.313018	-0.1032	0.04323	0.01694	-0.29063	0.0335782	4.91552e-18	0.355091	0.1543	0.0213745	0.711192	15	CCOC	Blood_mQTL
cg05987503	12	PRR4;PRH1	11127185	rs12311627	12	11144094	A	G	0.313018	-0.0376	0.0151	0.01271	-0.295597	0.0335532	1.25355e-18	0.1272	0.0530844	0.0165665	0.00539584	18	Endo	Blood_mQTL
cg05987823	12	HOXC4;HOXC5;HOXC5	54428592	rs56242321	12	54523901	G	C	0.275506	0.0418	0.0163	0.01017	0.245918	0.035756	6.08362e-12	0.169975	0.0707398	0.016269	0.699314	4	Endo	Blood_mQTL
cg05987823	12	HOXC4;HOXC5;HOXC5	54428592	rs56242321	12	54523901	G	C	0.275506	0.1398	0.04536	0.002055	0.245918	0.035756	6.08362e-12	0.568482	0.202125	0.00491536	0.097446	3	CCOC	Blood_mQTL
cg05987823	12	HOXC4;HOXC5;HOXC5	54428592	rs56242321	12	54523901	G	C	0.275506	0.07084	0.03422	0.03841	0.245918	0.035756	6.08362e-12	0.288063	0.145319	0.0474472	0.403739	3	MOC	Blood_mQTL
cg05989795	16	LMF1	1021386	rs3809671	16	1022326	G	A	0.361041	0.0395	0.0151	0.008798	-0.878367	0.0296336	4.44127e-193	-0.0449698	0.0172578	0.0091669	0.791462	20	Endo	Blood_mQTL
cg05989795	16	LMF1	1021386	rs3809671	16	1022326	G	A	0.361041	-0.105	0.05186	0.04288	-0.878367	0.0296336	4.44127e-193	0.11954	0.059179	0.043386	0.851601	20	LGSOC	Blood_mQTL
cg05989795	16	LMF1	1021386	rs3809671	16	1022326	G	A	0.361041	-0.08614	0.03227	0.007603	-0.878367	0.0296336	4.44127e-193	0.0980683	0.0368873	0.00784676	0.156704	20	MOC	Blood_mQTL
cg05992786	12	HOXC4;HOXC4	54446308	rs56242321	12	54523901	G	C	0.275506	0.1398	0.04536	0.002055	0.264702	0.0359267	1.73421e-13	0.528141	0.185751	0.00446525	0.275358	4	CCOC	Blood_mQTL
cg05992786	12	HOXC4;HOXC4	54446308	rs56242321	12	54523901	G	C	0.275506	0.07084	0.03422	0.03841	0.264702	0.0359267	1.73421e-13	0.267622	0.134283	0.0462655	0.238893	4	MOC	Blood_mQTL
cg05992786	12	HOXC4;HOXC4	54446308	rs55730794	12	54527168	T	C	0.255738	0.0402	0.0171	0.01901	0.275817	0.036742	6.05645e-14	0.145749	0.0649666	0.0248684	0.464253	6	Endo	Blood_mQTL
cg05998513	10	SORBS1;SORBS1	97321375	rs117911885	10	97362306	C	G	0.0513018	0.2065	0.07676	0.008452	-0.558696	0.0805564	4.04886e-12	-0.369611	0.147365	0.0121373	0.0281762	6	LMPSOC	Blood_mQTL
cg05998513	10	SORBS1;SORBS1	97321375	rs117911885	10	97362306	C	G	0.0513018	0.0981	0.031	0.001549	-0.558696	0.0805564	4.04886e-12	-0.175587	0.0609894	0.00398957	0.675888	6	Endo	Blood_mQTL
cg06018119	22	MAPK11	50706650	rs2076140	22	50706546	A	C	0.27946	-0.09825	0.04042	0.01506	0.382598	0.0359835	2.10196e-26	-0.256797	0.108372	0.0178076	0.505919	19	LMPSOC	Blood_mQTL
cg06018119	22	MAPK11	50706650	rs2076140	22	50706546	A	C	0.27946	0.0531	0.0158	0.0007554	0.382598	0.0359835	2.10196e-26	0.138788	0.0433104	0.001353	0.0024821	20	Endo	Blood_mQTL
cg06031268	6	WRNIP1;WRNIP1	2770510	rs17135709	6	2781800	T	G	0.145227	-0.1576	0.06026	0.008892	-0.703679	0.0436133	1.45936e-58	0.223966	0.0867534	0.00983329	0.945129	20	CCOC	Blood_mQTL
cg06031268	6	WRNIP1;WRNIP1	2770510	rs17135709	6	2781800	T	G	0.145227	-0.0521	0.0208	0.01235	-0.703679	0.0436133	1.45936e-58	0.0740394	0.029913	0.0133177	0.123316	20	Endo	Blood_mQTL
cg06033789	8		105899330	rs987489	8	105914533	T	C	0.300579	-0.0314	0.0152	0.03862	-0.353572	0.0349173	4.23704e-24	0.0888079	0.0438753	0.0429601	0.327342	15	Endo	Blood_mQTL
cg06033789	8		105899330	rs987489	8	105914533	T	C	0.300579	-0.09591	0.03938	0.01487	-0.353572	0.0349173	4.23704e-24	0.27126	0.114554	0.017886	0.26729	15	LMPSOC	Blood_mQTL
cg06069861	17	NFE2L1	46124725	rs8067470	17	46128122	G	A	0.116876	-0.1115	0.05582	0.04327	1.04729	0.0483273	3.87271e-104	-0.106465	0.0535254	0.0466946	0.00422604	20	LMPSOC	Blood_mQTL
cg06069861	17	NFE2L1	46124725	rs8067470	17	46128122	G	A	0.116876	-0.0465	0.0219	0.03373	1.04729	0.0483273	3.87271e-104	-0.0444003	0.0210112	0.0345863	0.118327	20	Endo	Blood_mQTL
cg06069861	17	NFE2L1	46124725	rs8067470	17	46128122	G	A	0.116876	-0.09637	0.04638	0.03586	1.04729	0.0483273	3.87271e-104	-0.0920185	0.0444888	0.0386072	0.086326	20	ENOC	Blood_mQTL
cg06094523	1	SLC2A1	43398103	rs111234909	1	43414565	C	T	0.104243	0.0719	0.0266	0.006782	-0.623442	0.0575582	2.44089e-27	-0.115327	0.0439748	0.00872668	0.649042	13	Endo	Blood_mQTL
cg06094523	1	SLC2A1	43398103	rs111234909	1	43414565	C	T	0.104243	-0.1939	0.07285	0.00779	-0.623442	0.0575582	2.44089e-27	0.311015	0.120328	0.00974526	0.217518	13	CCOC	Blood_mQTL
cg06102678	8		81491328	rs384026	8	81485611	C	T	0.375796	0.0373	0.0144	0.009409	-0.270439	0.0337899	1.20889e-15	-0.137924	0.055966	0.0137233	0.226129	3	Endo	Blood_mQTL
cg06102678	8		81491328	rs384026	8	81485611	C	T	0.375796	-0.04025	0.01665	0.01561	-0.270439	0.0337899	1.20889e-15	0.148832	0.0643136	0.0206589	0.87363	3	HGSOC	Blood_mQTL
cg06104007	15	GALK2;GALK2;COPS2;COPS2	49448015	rs17435932	15	49448012	A	C	0.350723	-0.0321	0.0145	0.02726	-0.230616	0.0343245	1.8336e-11	0.139192	0.0662003	0.0355011	0.717782	10	Endo	Blood_mQTL
cg06104007	15	GALK2;GALK2;COPS2;COPS2	49448015	rs17435932	15	49448012	A	C	0.350723	-0.04426	0.01658	0.007585	-0.230616	0.0343245	1.8336e-11	0.191921	0.0773613	0.0131075	0.223386	10	HGSOC	Blood_mQTL
cg06112894	8	TRAPPC9	141469983	rs3735799	8	141467960	G	A	0.46297	0.0284	0.014	0.04233	0.486279	0.0313277	2.45052e-54	0.0584027	0.0290349	0.0442762	0.775009	14	Endo	Blood_mQTL
cg06112894	8	TRAPPC9	141469983	rs3735799	8	141467960	G	A	0.46297	0.1135	0.03692	0.002113	0.486279	0.0313277	2.45052e-54	0.233405	0.0773982	0.00256437	0.199567	14	LMPSOC	Blood_mQTL
cg06181187	2	CRYGB	209010896	rs2289917	2	209010891	A	G	0.400386	-0.07896	0.03121	0.0114	-1.04359	0.024931	0	0.0756619	0.029961	0.0115583	0.49392	20	MOC	Blood_mQTL
cg06181187	2	CRYGB	209010896	rs2289917	2	209010891	A	G	0.400386	-0.0284	0.0142	0.04513	-1.04359	0.024931	0	0.0272138	0.0136224	0.0457469	0.587908	20	Endo	Blood_mQTL
cg06182121	1	PRDM16;PRDM16	3080723	rs2651899	1	3083712	C	T	0.433751	-0.0362	0.014	0.009801	-0.257586	0.0327364	3.58926e-15	0.140536	0.0572102	0.0140306	0.291925	3	Endo	Blood_mQTL
cg06182121	1	PRDM16;PRDM16	3080723	rs2651899	1	3083712	C	T	0.433751	0.1664	0.04173	6.686e-05	-0.257586	0.0327364	3.58926e-15	-0.645998	0.181619	0.000375292	0.0319078	3	CCOC	Blood_mQTL
cg06182121	1	PRDM16;PRDM16	3080723	rs2651899	1	3083712	C	T	0.433751	-0.1198	0.05067	0.01811	-0.257586	0.0327364	3.58926e-15	0.465087	0.205399	0.0235552	0.24315	3	LGSOC	Blood_mQTL
cg06186155	17	HOXB3	46648582	rs34527992	17	46659561	A	C	0.19055	0.0386	0.0174	0.02636	0.347789	0.0407836	1.49315e-17	0.110987	0.0516955	0.0317984	0.247694	20	Endo	Blood_mQTL
cg06186155	17	HOXB3	46648582	rs34527992	17	46659561	A	C	0.19055	0.1012	0.01951	2.303e-07	0.347789	0.0407836	1.49315e-17	0.290981	0.0656598	9.35158e-06	0.0470041	20	HGSOC	Blood_mQTL
cg06186155	17	HOXB3	46648582	rs34527992	17	46659561	A	C	0.19055	0.1008	0.04258	0.01878	0.347789	0.0407836	1.49315e-17	0.289831	0.12706	0.0225457	0.692723	20	LMPSOC	Blood_mQTL
cg06186155	17	HOXB3	46648582	rs34527992	17	46659561	A	C	0.19055	0.1423	0.05823	0.01556	0.347789	0.0407836	1.49315e-17	0.409156	0.174168	0.0188138	0.845125	20	LGSOC	Blood_mQTL
cg06204730	17	ANKRD40	48785992	rs8078542	17	48788864	C	G	0.361813	0.1105	0.05173	0.03264	-0.370253	0.0336106	3.20054e-28	-0.298445	0.142318	0.0359909	0.573578	16	LGSOC	Blood_mQTL
cg06204730	17	ANKRD40	48785992	rs8078542	17	48788864	C	G	0.361813	0.0316	0.0149	0.03332	-0.370253	0.0336106	3.20054e-28	-0.085347	0.0409818	0.0372912	0.594863	16	Endo	Blood_mQTL
cg06243866	13	COL4A2	111019493	rs913746	13	111016124	C	A	0.390935	-0.0314	0.0142	0.02655	0.297614	0.0329159	1.54334e-19	-0.105506	0.049119	0.0317166	0.294797	8	Endo	Blood_mQTL
cg06243866	13	COL4A2	111019493	rs913746	13	111016124	C	A	0.390935	0.07951	0.02902	0.006151	0.297614	0.0329159	1.54334e-19	0.267158	0.101887	0.00873915	0.0771677	8	ENOC	Blood_mQTL
cg06254525	10	NCRNA00200	1205641	rs11250304	10	1211558	T	C	0.114272	-0.0494	0.0226	0.02892	-0.558689	0.0500054	5.55435e-29	0.0884213	0.0412187	0.0319391	0.341764	20	Endo	Blood_mQTL
cg06254525	10	NCRNA00200	1205641	rs11250304	10	1211558	T	C	0.114272	0.1528	0.07352	0.03769	-0.558689	0.0500054	5.55435e-29	-0.273497	0.133851	0.0410234	0.296627	20	LGSOC	Blood_mQTL
cg06315390	22	FAM118A;FAM118A	45704914	rs226504	22	45705383	T	A	0.375699	0.08582	0.03614	0.01756	-0.398251	0.0322943	6.09675e-35	-0.215492	0.0924139	0.0197104	0.172188	20	LMPSOC	Blood_mQTL
cg06315390	22	FAM118A;FAM118A	45704914	rs226504	22	45705383	T	A	0.375699	0.0331	0.0147	0.02402	-0.398251	0.0322943	6.09675e-35	-0.0831134	0.0375217	0.0267547	0.771649	20	Endo	Blood_mQTL
cg06363485	6		41207376	rs1872241	6	41195903	A	G	0.211958	-0.1207	0.06077	0.04704	1.35689	0.0288893	0	-0.0889534	0.0448263	0.0472108	0.795114	20	LGSOC	Blood_mQTL
cg06363485	6		41207376	rs1872241	6	41195903	A	G	0.211958	-0.0353	0.0171	0.03895	1.35689	0.0288893	0	-0.0260154	0.0126145	0.0391757	0.354826	20	Endo	Blood_mQTL
cg06388730	7		35297699	rs7797315	7	35295876	A	C	0.401832	0.0409	0.0143	0.004113	-0.307051	0.033271	2.73743e-20	-0.133203	0.0487574	0.00629609	0.47884	15	Endo	Blood_mQTL
cg06388730	7		35297699	rs7797315	7	35295876	A	C	0.401832	-0.1141	0.04179	0.006325	-0.307051	0.033271	2.73743e-20	0.3716	0.141932	0.00884097	0.447982	15	CCOC	Blood_mQTL
cg06399164	3	ZBTB47	42695035	rs7616701	3	42600811	G	T	0.101736	0.0493	0.0221	0.02569	0.502189	0.0515058	1.84215e-22	0.0981702	0.0451445	0.0296617	0.856666	14	Endo	Blood_mQTL
cg06399164	3	ZBTB47	42695035	rs7616701	3	42600811	G	T	0.101736	0.1432	0.06318	0.02337	0.502189	0.0515058	1.84215e-22	0.285152	0.129164	0.027267	0.141372	14	CCOC	Blood_mQTL
cg06430465	16	LMF1	1014935	rs7202647	16	985891	T	C	0.27406	-0.09947	0.03413	0.003558	-0.263883	0.0378671	3.19977e-12	0.376947	0.140193	0.00717158	0.584115	12	MOC	Blood_mQTL
cg06430465	16	LMF1	1014935	rs7202647	16	985891	T	C	0.27406	0.0368	0.0158	0.0203	-0.263883	0.0378671	3.19977e-12	-0.139456	0.0631308	0.0271747	0.381966	12	Endo	Blood_mQTL
cg06462347	17	LOC728392;LOC728392	5404508	rs117113844	17	5335035	C	T	0.0189007	0.1084	0.0514	0.03484	1.43543	0.129836	2.05648e-28	0.0755174	0.0364538	0.0383032	0.737726	6	Endo	Blood_mQTL
cg06462347	17	LOC728392;LOC728392	5404508	rs117113844	17	5335035	C	T	0.0189007	0.1225	0.05732	0.0326	1.43543	0.129836	2.05648e-28	0.0853403	0.0406715	0.0358803	0.791973	6	HGSOC	Blood_mQTL
cg06483978	17	ASPSCR1	79967042	rs9912553	17	79959703	C	G	0.281581	-0.09919	0.04139	0.01654	-0.539874	0.0349605	8.48959e-54	0.183728	0.0775837	0.0178784	0.265311	20	LMPSOC	Blood_mQTL
cg06483978	17	ASPSCR1	79967042	rs9912553	17	79959703	C	G	0.281581	-0.0484	0.0158	0.002186	-0.539874	0.0349605	8.48959e-54	0.0896505	0.0298363	0.00265805	0.45312	20	Endo	Blood_mQTL
cg06531870	13		89037260	rs7984125	13	89036904	T	C	0.467792	-0.07252	0.0352	0.03936	-0.283734	0.0327164	4.22595e-18	0.255592	0.127512	0.0450225	0.981338	3	LMPSOC	Blood_mQTL
cg06531870	13		89037260	rs7984125	13	89036904	T	C	0.467792	-0.0314	0.0139	0.02327	-0.283734	0.0327164	4.22595e-18	0.110667	0.0506242	0.0288119	0.733978	3	Endo	Blood_mQTL
cg06558435	12		22124437	rs76105028	12	21987247	T	G	0.0243973	0.1354	0.0612	0.02699	0.565317	0.0911197	5.50069e-10	0.239512	0.114935	0.0371709	0.0582805	4	Endo	Blood_mQTL
cg06558435	12		22124437	rs76105028	12	21987247	T	G	0.0243973	-0.4356	0.1945	0.0251	0.565317	0.0911197	5.50069e-10	-0.770541	0.365785	0.0351576	0.110259	3	LGSOC	Blood_mQTL
cg06564232	6	TFAP2B	50810993	rs72892910	6	50816887	T	G	0.176567	0.07842	0.03694	0.03376	0.272095	0.0408044	2.58819e-11	0.288208	0.142475	0.0430871	0.356573	3	ENOC	Blood_mQTL
cg06564232	6	TFAP2B	50810993	rs72892910	6	50816887	T	G	0.176567	-0.054	0.0231	0.01947	0.272095	0.0408044	2.58819e-11	-0.19846	0.0899624	0.0273817	0.00452283	3	Endo	Blood_mQTL
cg06575572	22	FAM118A;FAM118A;FAM118A	45705265	rs226504	22	45705383	T	A	0.375699	0.0331	0.0147	0.02402	-0.732341	0.0300284	2.2778e-131	-0.0451975	0.020158	0.0249507	0.703507	20	Endo	Blood_mQTL
cg06575572	22	FAM118A;FAM118A;FAM118A	45705265	rs226504	22	45705383	T	A	0.375699	0.08582	0.03614	0.01756	-0.732341	0.0300284	2.2778e-131	-0.117186	0.049582	0.0181044	0.17635	20	LMPSOC	Blood_mQTL
cg06590444	19	ACPT	51293054	rs113543025	19	51300691	A	G	0.178496	0.0462	0.0179	0.009641	-1.59866	0.0187631	0	-0.0288992	0.011202	0.00988512	0.0651246	20	Endo	Blood_mQTL
cg06590444	19	ACPT	51293054	rs113543025	19	51300691	A	G	0.178496	0.1051	0.05082	0.03866	-1.59866	0.0187631	0	-0.0657426	0.0317985	0.0386895	0.54435	20	CCOC	Blood_mQTL
cg06603923	7	RHEB	151217961	rs6943752	7	151215950	G	A	0.508872	-0.0368	0.01603	0.02168	-0.28628	0.0325631	1.47516e-18	0.128545	0.0578717	0.0263364	0.238439	13	HGSOC	Blood_mQTL
cg06603923	7	RHEB	151217961	rs6943752	7	151215950	G	A	0.508872	0.0359	0.014	0.01052	-0.28628	0.0325631	1.47516e-18	-0.125402	0.0509409	0.0138277	0.016681	13	Endo	Blood_mQTL
cg06611115	6	ESR1	152011200	rs851978	6	152029556	T	G	0.292189	0.09376	0.04424	0.03504	0.251183	0.0368634	9.49927e-12	0.373274	0.184449	0.042999	0.477668	6	CCOC	Blood_mQTL
cg06611115	6	ESR1	152011200	rs851978	6	152029556	T	G	0.292189	0.0623	0.0155	5.822e-05	0.251183	0.0368634	9.49927e-12	0.248026	0.0716439	0.000536309	0.571961	6	Endo	Blood_mQTL
cg06640241	16	SPG7;SPG7	89574553	rs11640186	16	89602006	C	G	0.436162	-0.1159	0.04918	0.01847	0.589772	0.0287051	8.36967e-94	-0.196517	0.0839349	0.0192168	0.773529	20	LGSOC	Blood_mQTL
cg06640241	16	SPG7;SPG7	89574553	rs11640186	16	89602006	C	G	0.436162	-0.0371	0.0143	0.00976	0.589772	0.0287051	8.36967e-94	-0.0629057	0.0244392	0.010054	0.907487	20	Endo	Blood_mQTL
cg06646588	19		387706	rs28565066	19	391031	C	T	0.242044	0.0493	0.0216	0.02246	-0.437769	0.0392447	6.78046e-29	-0.112616	0.0503634	0.0253465	0.945265	10	Endo	Blood_mQTL
cg06646588	19		387706	rs28565066	19	391031	C	T	0.242044	-0.08885	0.04164	0.03286	-0.437769	0.0392447	6.78046e-29	0.202961	0.0968432	0.0361028	0.444165	12	ENOC	Blood_mQTL
cg06649737	1	KLHDC9;KLHDC9;KLHDC9	161068715	rs77584890	1	161068119	T	C	0.056702	-0.0849	0.0333	0.01077	-0.648694	0.0727277	4.68427e-19	0.130878	0.0533899	0.0142313	0.799915	7	Endo	Blood_mQTL
cg06649737	1	KLHDC9;KLHDC9;KLHDC9	161068715	rs77584890	1	161068119	T	C	0.056702	0.1621	0.06856	0.01809	-0.648694	0.0727277	4.68427e-19	-0.249887	0.109339	0.0222881	0.918466	7	MOC	Blood_mQTL
cg06649737	1	KLHDC9;KLHDC9;KLHDC9	161068715	rs77584890	1	161068119	T	C	0.056702	0.1668	0.08116	0.03989	-0.648694	0.0727277	4.68427e-19	-0.257132	0.128391	0.045207	0.435721	7	LMPSOC	Blood_mQTL
cg06653203	3	WNT7A	13860477	rs9310431	3	13811594	G	T	0.325265	0.03525	0.01732	0.04186	-0.496805	0.0340519	3.26978e-48	-0.0709534	0.0352003	0.0438312	0.888541	20	HGSOC	Blood_mQTL
cg06653203	3	WNT7A	13860477	rs9310431	3	13811594	G	T	0.325265	0.0308	0.0149	0.03894	-0.496805	0.0340519	3.26978e-48	-0.0619962	0.0302912	0.0406902	0.0795897	20	Endo	Blood_mQTL
cg06663305	17		8095813	rs117422032	17	8107143	T	G	0.0174542	-0.3721	0.1689	0.02759	1.82188	0.132892	8.91261e-43	-0.20424	0.0938958	0.0296172	0.93072	20	CCOC	Blood_mQTL
cg06663305	17		8095813	rs117422032	17	8107143	T	G	0.0174542	-0.1128	0.0544	0.03794	1.82188	0.132892	8.91261e-43	-0.0619141	0.0301989	0.0403438	0.553268	20	Endo	Blood_mQTL
cg06666466	7	NUB1	151063632	rs367191	7	151064305	A	G	0.135391	0.1741	0.06626	0.008601	-0.567711	0.0497495	3.66835e-30	-0.30667	0.119768	0.0104513	0.630947	20	LGSOC	Blood_mQTL
cg06666466	7	NUB1	151063632	rs367191	7	151064305	A	G	0.135391	0.042	0.0203	0.03901	-0.567711	0.0497495	3.66835e-30	-0.0739813	0.0363406	0.0417729	0.211683	20	Endo	Blood_mQTL
cg06671706	8	CLDN23	8559999	rs11786125	8	8564570	G	T	0.245902	0.0335	0.0162	0.03848	0.765315	0.0347588	1.94184e-107	0.0437728	0.0212609	0.0395095	0.0454099	20	Endo	Blood_mQTL
cg06671706	8	CLDN23	8559999	rs11786125	8	8564570	G	T	0.245902	-0.1032	0.03858	0.007505	0.765315	0.0347588	1.94184e-107	-0.134846	0.0507813	0.0079206	0.229283	20	MOC	Blood_mQTL
cg06685737	7		35301730	rs1861095	7	35305324	T	G	0.452555	0.09711	0.04043	0.01632	-0.524387	0.0303435	6.46171e-67	-0.185188	0.0778407	0.0173568	0.697971	20	CCOC	Blood_mQTL
cg06685737	7		35301730	rs1861095	7	35305324	T	G	0.452555	-0.0427	0.0146	0.003385	-0.524387	0.0303435	6.46171e-67	0.0814284	0.0282379	0.0039309	0.725574	20	Endo	Blood_mQTL
cg06694239	7	TSPAN33	128807764	rs12668381	7	128790796	G	A	0.210608	-0.037	0.0184	0.04434	0.678245	0.039908	8.91039e-65	-0.0545526	0.0273181	0.0458317	0.932465	17	Endo	Blood_mQTL
cg06694239	7	TSPAN33	128807764	rs12668381	7	128790796	G	A	0.210608	-0.1018	0.05136	0.04743	0.678245	0.039908	8.91039e-65	-0.150093	0.0762381	0.0489826	0.715816	17	CCOC	Blood_mQTL
cg06713098	7	IGFBP3;IGFBP3	45960367	rs11977526	7	46008110	A	G	0.408197	-0.04204	0.01618	0.009383	0.206144	0.0337641	1.02527e-09	-0.203935	0.0853007	0.0168127	0.0388509	3	HGSOC	Blood_mQTL
cg06713098	7	IGFBP3;IGFBP3	45960367	rs11977526	7	46008110	A	G	0.408197	-0.031	0.0143	0.03064	0.206144	0.0337641	1.02527e-09	-0.15038	0.073612	0.0410645	0.220277	3	Endo	Blood_mQTL
cg06718159	17		27338116	rs12453920	17	27326474	C	G	0.114176	-0.1573	0.05652	0.005369	-1.65705	0.0414898	0	0.0949277	0.0341915	0.00549725	0.333579	20	LMPSOC	Blood_mQTL
cg06718159	17		27338116	rs12453920	17	27326474	C	G	0.114176	0.0489	0.0222	0.02774	-1.65705	0.0414898	0	-0.0295103	0.0134177	0.0278523	0.909748	20	Endo	Blood_mQTL
cg06761530	17	SEPT9;SEPT9;SEPT9;SEPT9;SEPT9	75373219	rs11658815	17	75375881	G	A	0.525169	-0.08755	0.04042	0.03029	0.244388	0.032224	3.34993e-14	-0.358242	0.172006	0.0372759	0.855452	5	CCOC	Blood_mQTL
cg06761530	17	SEPT9;SEPT9;SEPT9;SEPT9;SEPT9	75373219	rs11658815	17	75375881	G	A	0.525169	0.0365	0.014	0.009266	0.244388	0.032224	3.34993e-14	0.149353	0.0605764	0.0136812	0.0557917	5	Endo	Blood_mQTL
cg06777194	16	SOX8	1030444	rs71380228	16	1024383	C	T	0.152748	-0.1299	0.04422	0.003316	0.804864	0.0431843	1.58362e-77	-0.161394	0.0556192	0.00371069	0.533297	20	MOC	Blood_mQTL
cg06777194	16	SOX8	1030444	rs71380228	16	1024383	C	T	0.152748	0.0443	0.0197	0.02468	0.804864	0.0431843	1.58362e-77	0.0550404	0.0246537	0.0255793	0.239642	20	Endo	Blood_mQTL
cg06789856	17	HRNBP3	77133777	rs1870622	17	77133715	A	G	0.248602	0.0405	0.0163	0.01274	0.91375	0.033295	8.17986e-166	0.0443228	0.0179115	0.0133407	0.45604	20	Endo	Blood_mQTL
cg06789856	17	HRNBP3	77133777	rs1870622	17	77133715	A	G	0.248602	-0.04263	0.01834	0.0201	0.91375	0.033295	8.17986e-166	-0.0466539	0.020143	0.0205509	0.119345	20	HGSOC	Blood_mQTL
cg06846320	15	SMAD3	67401751	rs56324967	15	67402824	T	C	0.326615	-0.0495	0.0154	0.001272	0.464093	0.035498	4.65006e-39	-0.10666	0.0341712	0.00180034	0.250408	20	Endo	Blood_mQTL
cg06846320	15	SMAD3	67401751	rs56324967	15	67402824	T	C	0.326615	-0.08523	0.03736	0.02253	0.464093	0.035498	4.65006e-39	-0.183649	0.0817175	0.0246171	0.41487	20	LMPSOC	Blood_mQTL
cg06850651	11	KCNQ1;KCNQ1	2785580	rs4430486	11	2785391	G	C	0.162488	-0.0481	0.0195	0.01389	-0.787923	0.0414764	1.8098e-80	0.0610466	0.0249564	0.0144398	0.673685	20	Endo	Blood_mQTL
cg06850651	11	KCNQ1;KCNQ1	2785580	rs4430486	11	2785391	G	C	0.162488	-0.1475	0.06695	0.02753	-0.787923	0.0414764	1.8098e-80	0.187201	0.0855397	0.0286355	0.155119	20	LGSOC	Blood_mQTL
cg06852293	17	SHISA6	11459507	rs1019327	17	11459515	C	A	0.392575	0.03801	0.01644	0.02081	-0.476868	0.0319232	1.86571e-50	-0.0797076	0.0348854	0.0223223	0.432449	20	HGSOC	Blood_mQTL
cg06852293	17	SHISA6	11459507	rs1019327	17	11459515	C	A	0.392575	0.0305	0.0151	0.04338	-0.476868	0.0319232	1.86571e-50	-0.063959	0.0319531	0.0453222	0.942465	20	Endo	Blood_mQTL
cg06874403	10		21799047	rs10828247	10	21822856	G	A	0.34677	0.1018	0.04112	0.01361	0.21225	0.0347755	1.03815e-09	0.479623	0.209065	0.0217826	0.715134	4	CCOC	Blood_mQTL
cg06874403	10		21799047	rs10828247	10	21822856	G	A	0.34677	0.0591	0.0144	3.9e-05	0.21225	0.0347755	1.03815e-09	0.278445	0.0817567	0.00065976	0.219703	4	Endo	Blood_mQTL
cg06874403	10		21799047	rs10828247	10	21822856	G	A	0.34677	0.1091	0.03566	0.00229	0.21225	0.0347755	1.03815e-09	0.514017	0.187936	0.00623674	0.997687	4	LMPSOC	Blood_mQTL
cg06874403	10		21799047	rs10828247	10	21822856	G	A	0.34677	0.1081	0.0491	0.02822	0.21225	0.0347755	1.03815e-09	0.509305	0.245921	0.0383579	0.333767	4	LGSOC	Blood_mQTL
cg06874403	10		21799047	rs10828247	10	21822856	G	A	0.34677	0.09025	0.01624	2.827e-08	0.21225	0.0347755	1.03815e-09	0.425206	0.103478	3.97153e-05	0.0591137	4	HGSOC	Blood_mQTL
cg06886789	4	WFS1;WFS1	6299403	rs11725494	4	6293855	C	T	0.411475	-0.0279	0.014	0.04653	-0.45931	0.0326257	5.17454e-45	0.0607433	0.0307844	0.0484744	0.611421	20	Endo	Blood_mQTL
cg06886789	4	WFS1;WFS1	6299403	rs11725494	4	6293855	C	T	0.411475	0.03768	0.01595	0.01817	-0.45931	0.0326257	5.17454e-45	-0.0820361	0.0352115	0.0198163	0.24322	20	HGSOC	Blood_mQTL
cg06888415	1	RPRD2	150336129	rs11582423	1	150493925	G	C	0.399518	0.0339	0.0142	0.01661	-0.200856	0.0325619	6.89698e-10	-0.168778	0.0758075	0.0259876	0.366393	3	Endo	Blood_mQTL
cg06888415	1	RPRD2	150336129	rs11582423	1	150493925	G	C	0.399518	0.07682	0.03539	0.02994	-0.200856	0.0325619	6.89698e-10	-0.382463	0.186787	0.0406003	0.76099	3	LMPSOC	Blood_mQTL
cg06891043	17	SLC2A4	7186718	rs5435	17	7187123	T	C	0.37406	0.0377	0.0144	0.00897	-0.478999	0.0334187	1.3562e-46	-0.0787058	0.0305601	0.0100111	0.37561	20	Endo	Blood_mQTL
cg06891043	17	SLC2A4	7186718	rs5435	17	7187123	T	C	0.37406	-0.09037	0.04242	0.03315	-0.478999	0.0334187	1.3562e-46	0.188664	0.0895325	0.035099	0.547399	20	CCOC	Blood_mQTL
cg06896534	4	BMPR1B	95679808	rs62316512	4	95681448	C	T	0.391128	-0.09346	0.04188	0.02565	0.280089	0.0339682	1.64292e-16	-0.33368	0.154903	0.031231	0.458863	8	CCOC	Blood_mQTL
cg06896534	4	BMPR1B	95679808	rs62316512	4	95681448	C	T	0.391128	0.0429	0.015	0.004311	0.280089	0.0339682	1.64292e-16	0.153166	0.0566844	0.00689076	0.557467	8	Endo	Blood_mQTL
cg06898279	14	DHRS7	60629192	rs1254033	14	60626761	C	T	0.145902	-0.1695	0.0683	0.01306	1.53755	0.0366174	0	-0.11024	0.0444988	0.0132353	0.444818	20	LGSOC	Blood_mQTL
cg06898279	14	DHRS7	60629192	rs1254033	14	60626761	C	T	0.145902	0.0382	0.0192	0.04611	1.53755	0.0366174	0	0.0248447	0.0125014	0.0468832	0.0712314	20	Endo	Blood_mQTL
cg06902025	7		1545815	rs56217612	7	1548842	T	C	0.392671	0.034	0.016	0.03395	-0.230388	0.0338753	1.03846e-11	-0.147577	0.0727591	0.0425298	0.582292	6	Endo	Blood_mQTL
cg06902025	7		1545815	rs56217612	7	1548842	T	C	0.392671	0.07775	0.03127	0.01304	-0.230388	0.0338753	1.03846e-11	-0.337474	0.144514	0.0195308	0.283297	6	ENOC	Blood_mQTL
cg06902025	7		1545815	rs56217612	7	1548842	T	C	0.392671	0.03661	0.01728	0.03421	-0.230388	0.0338753	1.03846e-11	-0.158906	0.0785589	0.0430979	0.903847	6	HGSOC	Blood_mQTL
cg06926377	15		40443853	rs11854965	15	40442707	G	A	0.300193	-0.0349	0.0153	0.02225	1.37139	0.0180444	0	-0.0254486	0.0111616	0.0226066	0.220892	20	Endo	Blood_mQTL
cg06926377	15		40443853	rs11854965	15	40442707	G	A	0.300193	-0.03536	0.01722	0.04004	1.37139	0.0180444	0	-0.0257841	0.0125612	0.0401039	0.10484	20	HGSOC	Blood_mQTL
cg06926377	15		40443853	rs11854965	15	40442707	G	A	0.300193	-0.09018	0.0445	0.04273	1.37139	0.0180444	0	-0.0657581	0.0324604	0.0427856	0.993229	20	CCOC	Blood_mQTL
cg06929287	1	C1orf107	210001192	rs684083	1	210014752	T	C	0.386017	-0.0347	0.0141	0.01377	-0.202198	0.0322178	3.47446e-10	0.171614	0.0749033	0.0219553	0.23166	5	Endo	Blood_mQTL
cg06929287	1	C1orf107	210001192	rs684083	1	210014752	T	C	0.386017	-0.07744	0.03568	0.02995	-0.202198	0.0322178	3.47446e-10	0.382991	0.186715	0.0402467	0.919438	5	LMPSOC	Blood_mQTL
cg06931941	17	MPDU1;MPDU1	7486770	rs72829446	17	7552123	T	C	0.115815	0.051	0.0229	0.02599	-0.381055	0.0499099	2.26074e-14	-0.133839	0.0626009	0.0325189	0.0132793	20	Endo	Blood_mQTL
cg06931941	17	MPDU1;MPDU1	7486770	rs72829446	17	7552123	T	C	0.115815	0.09439	0.04647	0.04221	-0.381055	0.0499099	2.26074e-14	-0.247707	0.126193	0.0496551	0.326708	20	ENOC	Blood_mQTL
cg07028768	16		1022650	rs34399638	16	1014880	A	G	0.152652	0.0479	0.0209	0.02231	-1.81791	0.0204207	0	-0.0263489	0.0115005	0.0219572	0.265064	20	Endo	Blood_mQTL
cg07028768	16		1022650	rs34399638	16	1014880	A	G	0.152652	-0.1321	0.04435	0.002887	-1.81791	0.0204207	0	0.0726659	0.0244098	0.00291166	0.862385	20	MOC	Blood_mQTL
cg07042289	10		90692494	rs17114152	10	90678919	G	A	0.174928	0.0402	0.018	0.02533	0.579666	0.0401315	2.72798e-47	0.0693503	0.0314214	0.0273066	0.149446	20	Endo	Blood_mQTL
cg07042289	10		90692494	rs17114152	10	90678919	G	A	0.174928	-0.09295	0.03833	0.01531	0.579666	0.0401315	2.72798e-47	-0.160351	0.0670497	0.0167786	0.30609	20	ENOC	Blood_mQTL
cg07080220	10	HIF1AN	102295463	rs7071271	10	102264824	A	G	0.223626	-0.1023	0.04939	0.03833	0.319032	0.0369681	6.13902e-18	-0.320657	0.159209	0.044002	0.02795	6	CCOC	Blood_mQTL
cg07080220	10	HIF1AN	102295463	rs7071271	10	102264824	A	G	0.223626	0.0355	0.0166	0.03213	0.319032	0.0369681	6.13902e-18	0.111274	0.0536062	0.0379153	0.888637	6	Endo	Blood_mQTL
cg07086611	10		132012007	rs10829716	10	132009220	T	C	0.265574	0.1155	0.05635	0.04041	-0.335908	0.0358577	7.40548e-21	-0.343844	0.171723	0.0452503	0.669837	6	LGSOC	Blood_mQTL
cg07086611	10		132012007	rs10829716	10	132009220	T	C	0.265574	0.0333	0.0163	0.04119	-0.335908	0.0358577	7.40548e-21	-0.0991343	0.0496657	0.0459306	0.214934	6	Endo	Blood_mQTL
cg07093539	17	ASPSCR1	79945199	rs9912335	17	79959659	C	T	0.310125	-0.08582	0.03965	0.03042	-0.38523	0.0347437	1.43847e-28	0.222776	0.104868	0.0336416	0.381939	13	LMPSOC	Blood_mQTL
cg07093539	17	ASPSCR1	79945199	rs9912335	17	79959659	C	T	0.310125	-0.0416	0.0151	0.005677	-0.38523	0.0347437	1.43847e-28	0.107987	0.0403892	0.00750261	0.445968	13	Endo	Blood_mQTL
cg07106325	12	SIRT4	120740337	rs9657937	12	120761454	T	A	0.053134	-0.2825	0.09825	0.00404	-0.767888	0.0685499	3.99128e-29	0.367892	0.132096	0.0053522	0.36919	6	CCOC	Blood_mQTL
cg07106325	12	SIRT4	120740337	rs9657937	12	120761454	T	A	0.053134	-0.086	0.0361	0.01727	-0.767888	0.0685499	3.99128e-29	0.111995	0.0480634	0.0197976	0.0210562	9	Endo	Blood_mQTL
cg07107916	1	PPP2R5A	212457424	rs6695266	1	212467827	C	T	0.411668	0.0298	0.014	0.03363	1.03963	0.0247584	0	0.028664	0.0134836	0.0335164	0.868078	20	Endo	Blood_mQTL
cg07107916	1	PPP2R5A	212457424	rs6695266	1	212467827	C	T	0.411668	-0.05815	0.02919	0.04636	1.03963	0.0247584	0	-0.0559334	0.0281089	0.0466039	0.353442	20	ENOC	Blood_mQTL
cg07123701	4		56024434	rs11936364	4	56019253	T	C	0.498071	-0.083	0.0138	1.809e-09	0.54785	0.0313496	2.2026e-68	-0.151501	0.0266395	1.29219e-08	0.000148505	18	Endo	Blood_mQTL
cg07123701	4		56024434	rs11936364	4	56019253	T	C	0.498071	-0.08464	0.04016	0.03504	0.54785	0.0313496	2.2026e-68	-0.154495	0.0738359	0.036402	0.00841833	18	CCOC	Blood_mQTL
cg07131210	7	CYP2W1	1025825	rs10272099	7	1016948	C	T	0.321119	-0.0293	0.0147	0.04644	-0.698422	0.0320638	3.41665e-105	0.0419517	0.0211354	0.0471551	0.210202	20	Endo	Blood_mQTL
cg07131210	7	CYP2W1	1025825	rs10272099	7	1016948	C	T	0.321119	-0.09147	0.04307	0.03284	-0.698422	0.0320638	3.41665e-105	0.130967	0.06196	0.0345384	0.885077	20	CCOC	Blood_mQTL
cg07131210	7	CYP2W1	1025825	rs10272099	7	1016948	C	T	0.321119	-0.0729	0.01677	1.333e-05	-0.698422	0.0320638	3.41665e-105	0.104378	0.0244848	2.01714e-05	0.169997	20	HGSOC	Blood_mQTL
cg07178977	16		34726734	rs4985564	16	34335522	C	G	0.140405	0.0487	0.0229	0.03341	-0.412802	0.047039	1.69787e-18	-0.117974	0.0570802	0.0387514	0.262794	5	Endo	Blood_mQTL
cg07178977	16		34726734	rs4519337	16	34305234	A	T	0.140212	0.1545	0.05512	0.005645	-0.416539	0.0468158	5.71676e-19	-0.370914	0.13874	0.00750757	0.770693	5	LMPSOC	Blood_mQTL
cg07211472	7	SDK1;SDK1	4304846	rs73303727	7	4304623	G	T	0.308872	-0.0424	0.0202	0.0363	-0.422344	0.0349212	1.13316e-33	0.100392	0.0485433	0.0386312	0.717221	20	Endo	Blood_mQTL
cg07211472	7	SDK1;SDK1	4304846	rs73303727	7	4304623	G	T	0.308872	-0.102	0.04597	0.02652	-0.422344	0.0349212	1.13316e-33	0.241509	0.110662	0.029079	0.650114	20	CCOC	Blood_mQTL
cg07212837	8		145068773	rs11136252	8	145084493	C	T	0.410318	0.1022	0.04837	0.03452	-0.223916	0.0327483	8.05954e-12	-0.456421	0.226097	0.043519	0.499629	5	LGSOC	Blood_mQTL
cg07212837	8		145068773	rs11136252	8	145084493	C	T	0.410318	-0.0315	0.0143	0.02719	-0.223916	0.0327483	8.05954e-12	0.140678	0.0670956	0.0360223	0.868972	5	Endo	Blood_mQTL
cg07216884	1	GLUD2;GLUD2	219964455	rs11118420	1	219966068	T	C	0.251205	0.09288	0.04534	0.04051	-1.04219	0.032217	1.42977e-229	-0.08912	0.0435917	0.0409114	0.880192	20	CCOC	Blood_mQTL
cg07216884	1	GLUD2;GLUD2	219964455	rs11118420	1	219966068	T	C	0.251205	0.0334	0.0157	0.0332	-1.04219	0.032217	1.42977e-229	-0.0320479	0.015097	0.0337704	0.637239	20	Endo	Blood_mQTL
cg07241568	9	ABO	136150823	rs550057	9	136146597	T	C	0.248891	0.0532	0.0158	0.0007557	0.648122	0.0394888	1.5491e-60	0.0820833	0.0248858	0.000972393	0.205404	20	Endo	Blood_mQTL
cg07241568	9	ABO	136150823	rs687621	9	136137065	G	A	0.313693	0.09293	0.01643	1.588e-08	0.577794	0.0360636	9.03927e-58	0.160836	0.0301557	9.63316e-08	0.00182888	20	HGSOC	Blood_mQTL
cg07283582	17	CCDC46;CCDC46	63770753	rs9972881	17	63771334	A	G	0.375313	-0.055	0.0144	0.0001302	-1.1167	0.0242303	0	0.0492523	0.0129393	0.000141007	0.276802	20	Endo	Blood_mQTL
cg07283582	17	CCDC46;CCDC46	63770753	rs9972881	17	63771334	A	G	0.375313	-0.06666	0.03107	0.03191	-1.1167	0.0242303	0	0.0596937	0.0278532	0.0321005	0.886544	20	MOC	Blood_mQTL
cg07300292	2		6639049	rs10188894	2	6643733	G	A	0.496336	-0.09883	0.04163	0.0176	-0.215589	0.0329158	5.76454e-11	0.458419	0.205392	0.0256202	0.663516	10	CCOC	Blood_mQTL
cg07300292	2		6639049	rs10188894	2	6643733	G	A	0.496336	0.0296	0.0141	0.03591	-0.215589	0.0329158	5.76454e-11	-0.137298	0.0686795	0.0455959	0.78753	10	Endo	Blood_mQTL
cg07314298	2	GREB1;GREB1;GREB1	11723111	rs59129126	2	11728388	C	T	0.339634	-0.1059	0.0186	1.212e-08	-1.00428	0.0281518	1.00992e-278	0.105449	0.0187551	1.88332e-08	0.174798	20	Endo	Blood_mQTL
cg07314298	2	GREB1;GREB1;GREB1	11723111	rs59129126	2	11728388	C	T	0.339634	-0.08351	0.03249	0.01015	-1.00428	0.0281518	1.00992e-278	0.0831541	0.0324354	0.0103568	0.941499	20	MOC	Blood_mQTL
cg07314298	2	GREB1;GREB1;GREB1	11723111	rs59129126	2	11728388	C	T	0.339634	-0.03495	0.01696	0.0393	-1.00428	0.0281518	1.00992e-278	0.0348011	0.0169159	0.0396572	0.550657	20	HGSOC	Blood_mQTL
cg07314298	2	GREB1;GREB1;GREB1	11723111	rs59129126	2	11728388	C	T	0.339634	-0.1161	0.04342	0.007486	-1.00428	0.0281518	1.00992e-278	0.115605	0.0433562	0.00766676	0.088473	20	CCOC	Blood_mQTL
cg07314298	2	GREB1;GREB1;GREB1	11723111	rs59129126	2	11728388	C	T	0.339634	-0.06683	0.031	0.03112	-1.00428	0.0281518	1.00992e-278	0.0665452	0.0309242	0.0314067	0.59212	20	ENOC	Blood_mQTL
cg07316943	10	C10orf110;C10orf110;C10orf110;C10orf110;IDI2	1068490	rs3750729	10	1068802	G	A	0.427483	-0.08852	0.03045	0.003649	0.520058	0.0317191	2.05174e-60	-0.170212	0.0594644	0.00420425	0.102443	20	MOC	Blood_mQTL
cg07316943	10	C10orf110;C10orf110;C10orf110;C10orf110;IDI2	1068490	rs3750729	10	1068802	G	A	0.427483	-0.0412	0.014	0.003165	0.520058	0.0317191	2.05174e-60	-0.0792219	0.0273503	0.00377268	0.96755	20	Endo	Blood_mQTL
cg07338476	2		1625016	rs9309692	2	1625121	A	C	0.363452	-0.07593	0.03428	0.02677	0.443441	0.0336855	1.41089e-39	-0.171229	0.0783912	0.0289409	0.721685	20	ENOC	Blood_mQTL
cg07338476	2		1625016	rs9309692	2	1625121	A	C	0.363452	0.0398	0.0163	0.01489	0.443441	0.0336855	1.41089e-39	0.0897526	0.0373849	0.0163606	0.843551	20	Endo	Blood_mQTL
cg07338476	2		1625016	rs9309692	2	1625121	A	C	0.363452	-0.0482	0.01884	0.01053	0.443441	0.0336855	1.41089e-39	-0.108695	0.0432808	0.0120254	0.269842	20	HGSOC	Blood_mQTL
cg07352016	18	FECH;FECH	55250568	rs317807	18	55250670	A	G	0.28351	-0.1468	0.0541	0.006643	-0.2103	0.0352774	2.50207e-09	0.69805	0.282648	0.0135234	0.113298	3	LGSOC	Blood_mQTL
cg07352016	18	FECH;FECH	55250568	rs317807	18	55250670	A	G	0.28351	-0.0328	0.0154	0.03257	-0.2103	0.0352774	2.50207e-09	0.155968	0.0777622	0.0448883	0.28209	3	Endo	Blood_mQTL
cg07377299	7		92107739	rs4727276	7	92107752	G	C	0.136644	0.1715	0.05543	0.001979	0.526394	0.0476467	2.2452e-28	0.325802	0.109353	0.0028885	0.29665	16	CCOC	Blood_mQTL
cg07377299	7		92107739	rs4727276	7	92107752	G	C	0.136644	0.0457	0.0207	0.02728	0.526394	0.0476467	2.2452e-28	0.0868171	0.0401016	0.0303933	0.785651	16	Endo	Blood_mQTL
cg07379813	12		7793361	rs137977097	12	7839158	G	A	0.0181292	0.162	0.0686	0.01815	1.47815	0.127618	5.04582e-31	0.109596	0.0473641	0.0206725	0.0394794	4	Endo	Blood_mQTL
cg07379813	12		7793361	rs7135589	12	7795930	A	G	0.0250723	-0.5486	0.1783	0.002092	1.22232	0.117254	1.91541e-25	-0.448819	0.152091	0.00316764	0.645078	6	LGSOC	Blood_mQTL
cg07427475	8	PLEC1;PLEC1;PLEC1;PLEC1;PLEC1;PLEC1;PLEC1;PLEC1	145008110	rs11783799	8	145008560	G	A	0.392285	0.1096	0.04902	0.02535	-1.21061	0.0218464	0	-0.0905329	0.0405249	0.0254828	0.340695	20	LGSOC	Blood_mQTL
cg07427475	8	PLEC1;PLEC1;PLEC1;PLEC1;PLEC1;PLEC1;PLEC1;PLEC1	145008110	rs11783799	8	145008560	G	A	0.392285	-0.0291	0.0142	0.04046	-1.21061	0.0218464	0	0.0240375	0.0117376	0.0405702	0.521404	20	Endo	Blood_mQTL
cg07437263	17	CDK5R1	30817129	rs3814984	17	30845648	T	A	0.480714	-0.0305	0.0145	0.03611	-0.510181	0.0318101	6.90057e-58	0.0597827	0.0286647	0.037016	0.950818	20	Endo	Blood_mQTL
cg07437263	17	CDK5R1	30817129	rs3814984	17	30845648	T	A	0.480714	0.07024	0.03071	0.02217	-0.510181	0.0318101	6.90057e-58	-0.137677	0.0608033	0.023556	0.0965483	20	ENOC	Blood_mQTL
cg07439618	3	SCN5A;SCN5A;SCN5A;SCN5A;SCN5A;SCN5A	38648988	rs9871385	3	38641134	C	A	0.382257	-0.0289	0.0142	0.04201	0.322587	0.0326052	4.43186e-23	-0.0895882	0.0449408	0.0462099	0.13985	18	Endo	Blood_mQTL
cg07439618	3	SCN5A;SCN5A;SCN5A;SCN5A;SCN5A;SCN5A	38648988	rs9871385	3	38641134	C	A	0.382257	-0.1066	0.05144	0.03749	0.322587	0.0326052	4.43186e-23	-0.330453	0.162921	0.0425295	0.677517	18	LGSOC	Blood_mQTL
cg07439618	3	SCN5A;SCN5A;SCN5A;SCN5A;SCN5A;SCN5A	38648988	rs9871385	3	38641134	C	A	0.382257	-0.06465	0.03099	0.03656	0.322587	0.0326052	4.43186e-23	-0.200411	0.0981795	0.0412238	0.242364	18	ENOC	Blood_mQTL
cg07445515	16	PKD1;PKD1	2144857	rs12929950	16	2144894	A	G	0.0679846	0.0667	0.0291	0.022	-0.468144	0.0617965	3.57533e-14	-0.142478	0.0649433	0.0282443	0.0693732	11	Endo	Blood_mQTL
cg07445515	16	PKD1;PKD1	2144857	rs12929950	16	2144894	A	G	0.0679846	-0.1145	0.05625	0.04174	-0.468144	0.0617965	3.57533e-14	0.244583	0.124417	0.0493187	0.541934	11	ENOC	Blood_mQTL
cg07450086	3	SELT	150320765	rs6802114	3	150322240	T	C	0.171167	0.1295	0.06157	0.03549	0.707875	0.0418302	3.06598e-64	0.182942	0.0876479	0.0368667	0.615996	20	LGSOC	Blood_mQTL
cg07450086	3	SELT	150320765	rs6802114	3	150322240	T	C	0.171167	-0.0558	0.0184	0.002479	0.707875	0.0418302	3.06598e-64	-0.0788275	0.0264074	0.00283527	0.725109	20	Endo	Blood_mQTL
cg07452625	16	SPG7;SPG7	89598568	rs463701	16	89598760	G	A	0.433365	-0.1123	0.04916	0.0223	-0.546159	0.0319013	1.04758e-65	0.205618	0.0908081	0.0235551	0.681314	20	LGSOC	Blood_mQTL
cg07452625	16	SPG7;SPG7	89598568	rs463701	16	89598760	G	A	0.433365	-0.0349	0.014	0.0126	-0.546159	0.0319013	1.04758e-65	0.0639008	0.0259039	0.013631	0.846008	20	Endo	Blood_mQTL
cg07456878	4	CCDC110;CCDC110	186391758	rs28715304	4	186391759	A	G	0.159016	-0.0478	0.0197	0.01508	-1.35066	0.0353825	0	0.0353901	0.0146149	0.0154562	0.250983	19	Endo	Blood_mQTL
cg07456878	4	CCDC110;CCDC110	186391758	rs28715304	4	186391759	A	G	0.159016	0.09109	0.04207	0.03036	-1.35066	0.0353825	0	-0.0674411	0.0311978	0.0306393	0.917665	19	ENOC	Blood_mQTL
cg07474682	16	SPG7;SPG7	89573562	rs57696383	16	89572665	G	A	0.485149	-0.1459	0.049	0.002909	-0.330211	0.0324102	2.2323e-24	0.441839	0.154597	0.00426317	0.621259	20	LGSOC	Blood_mQTL
cg07474682	16	SPG7;SPG7	89573562	rs57696383	16	89572665	G	A	0.485149	-0.0375	0.0142	0.008409	-0.330211	0.0324102	2.2323e-24	0.113564	0.0444239	0.0105771	0.826415	20	Endo	Blood_mQTL
cg07505478	16		29193318	rs34652864	16	29189158	A	G	0.310029	-0.09973	0.04554	0.02852	1.13015	0.027246	0	-0.0882449	0.0403517	0.02875	0.416146	20	CCOC	Blood_mQTL
cg07505478	16		29193318	rs34652864	16	29189158	A	G	0.310029	0.0371	0.0157	0.01813	1.13015	0.027246	0	0.0328275	0.0139145	0.0183128	0.111221	20	Endo	Blood_mQTL
cg07524919	6	TNXB	32063901	rs204899	6	32057627	T	C	0.0876567	0.1196	0.04979	0.01632	0.711341	0.0620014	1.80346e-30	0.168133	0.0715122	0.0187175	0.868218	16	MOC	Blood_mQTL
cg07524919	6	TNXB	32063901	rs204899	6	32057627	T	C	0.0876567	0.047	0.0232	0.04267	0.711341	0.0620014	1.80346e-30	0.0660724	0.033119	0.0460429	0.693418	16	Endo	Blood_mQTL
cg07525313	6	FRK	116262856	rs2105171	6	116262857	A	G	0.286596	0.0404	0.0157	0.009967	-1.4147	0.0177975	0	-0.0285573	0.0111036	0.0101142	0.426175	20	Endo	Blood_mQTL
cg07525313	6	FRK	116262856	rs2105171	6	116262857	A	G	0.286596	0.07786	0.03427	0.02309	-1.4147	0.0177975	0	-0.0550364	0.0242341	0.0231451	0.406744	20	MOC	Blood_mQTL
cg07525313	6	FRK	116262856	rs2105171	6	116262857	A	G	0.286596	0.1037	0.04541	0.02236	-1.4147	0.0177975	0	-0.0733018	0.0321119	0.0224483	0.882155	20	CCOC	Blood_mQTL
cg07527909	16	LMF1	966593	rs6600235	16	983163	T	C	0.239151	-0.08894	0.03605	0.01362	-0.356841	0.0384122	1.54587e-20	0.249243	0.104527	0.0171036	0.0756399	20	MOC	Blood_mQTL
cg07527909	16	LMF1	966593	rs6600235	16	983163	T	C	0.239151	0.0373	0.0164	0.02285	-0.356841	0.0384122	1.54587e-20	-0.104528	0.0473162	0.0271645	0.425275	20	Endo	Blood_mQTL
cg07530947	13	COG3	46041747	rs57990347	13	46072433	T	C	0.397011	0.0363	0.0141	0.01019	0.238355	0.0323741	1.80459e-13	0.152294	0.0626677	0.0150913	0.911861	6	Endo	Blood_mQTL
cg07530947	13	COG3	46041747	rs57990347	13	46072433	T	C	0.397011	-0.1439	0.03149	4.379e-06	0.238355	0.0323741	1.80459e-13	-0.603721	0.155493	0.000103329	0.513199	6	MOC	Blood_mQTL
cg07530947	13	COG3	46041747	rs57990347	13	46072433	T	C	0.397011	-0.0414	0.01627	0.01092	0.238355	0.0323741	1.80459e-13	-0.173691	0.0722212	0.0161734	0.19149	6	HGSOC	Blood_mQTL
cg07533159	6	TRMT11	126307930	rs4897166	6	126327693	C	T	0.354388	0.08014	0.03726	0.03148	1.02987	0.0253942	0	0.0778156	0.0362302	0.0317286	0.81099	20	LMPSOC	Blood_mQTL
cg07533159	6	TRMT11	126307930	rs4897166	6	126327693	C	T	0.354388	0.0303	0.0143	0.0341	1.02987	0.0253942	0	0.0294212	0.0139042	0.0343452	0.582851	20	Endo	Blood_mQTL
cg07533159	6	TRMT11	126307930	rs4897166	6	126327693	C	T	0.354388	0.03657	0.01694	0.03091	1.02987	0.0253942	0	0.0355093	0.016472	0.0311037	0.556524	20	HGSOC	Blood_mQTL
cg07535366	5		179806657	rs1001262	5	179807626	G	A	0.316201	-0.032	0.0154	0.03722	0.212073	0.0344751	7.67622e-10	-0.150891	0.0766475	0.0489943	0.699838	3	Endo	Blood_mQTL
cg07535366	5		179806657	rs1001262	5	179807626	G	A	0.316201	0.03723	0.01788	0.03728	0.212073	0.0344751	7.67622e-10	0.175553	0.0890096	0.0485765	0.290947	3	HGSOC	Blood_mQTL
cg07538944	7	C7orf50;C7orf50;C7orf50	1052735	rs2362529	7	1067906	C	T	0.202122	-0.0488	0.0181	0.007108	-0.258703	0.0387418	2.42867e-11	0.188633	0.075452	0.0124178	0.918148	4	Endo	Blood_mQTL
cg07538944	7	C7orf50;C7orf50;C7orf50	1052735	rs2362529	7	1067906	C	T	0.202122	-0.1269	0.06083	0.03505	-0.258703	0.0387418	2.42867e-11	0.490524	0.246342	0.0464553	0.626378	4	LGSOC	Blood_mQTL
cg07538944	7	C7orf50;C7orf50;C7orf50	1052735	rs2362529	7	1067906	C	T	0.202122	-0.04388	0.01981	0.02651	-0.258703	0.0387418	2.42867e-11	0.169615	0.0806772	0.0355187	0.97775	4	HGSOC	Blood_mQTL
cg07546078	2	AAK1	69742449	rs6754277	2	69728155	A	G	0.409932	0.0399	0.0179	0.02632	0.276169	0.032442	1.69923e-17	0.144477	0.0670006	0.0310563	0.0252963	12	Endo	Blood_mQTL
cg07546078	2	AAK1	69742449	rs6754277	2	69728155	A	G	0.409932	-0.0654	0.03071	0.03322	0.276169	0.032442	1.69923e-17	-0.236812	0.114627	0.0388347	0.715128	12	MOC	Blood_mQTL
cg07564598	17	WSB1;WSB1	25619946	rs116736190	17	25608278	G	A	0.0110897	0.3538	0.1778	0.04665	-4.77397	0.127251	5.01999e-308	-0.0741102	0.037296	0.0469132	0.523284	9	CCOC	Blood_mQTL
cg07564598	17	WSB1;WSB1	25619946	rs116736190	17	25608278	G	A	0.0110897	0.1296	0.0626	0.0386	-4.77397	0.127251	5.01999e-308	-0.0271472	0.0131327	0.0387207	0.932396	10	Endo	Blood_mQTL
cg07589342	1	AGTR2	212392508	rs951623	1	212399062	C	T	0.417261	-0.1268	0.04849	0.008925	0.429007	0.0317536	1.35598e-41	-0.295566	0.115126	0.0102486	0.906699	20	LGSOC	Blood_mQTL
cg07589342	1	AGTR2	212392508	rs951623	1	212399062	C	T	0.417261	-0.0285	0.014	0.04225	0.429007	0.0317536	1.35598e-41	-0.0664325	0.0330019	0.0441155	0.831875	20	Endo	Blood_mQTL
cg07589342	1	AGTR2	212392508	rs951623	1	212399062	C	T	0.417261	-0.07288	0.03535	0.03926	0.429007	0.0317536	1.35598e-41	-0.169881	0.0833534	0.0415423	0.722979	20	LMPSOC	Blood_mQTL
cg07598580	1	COL24A1	86620525	rs75587852	1	86671680	T	G	0.0231437	0.1658	0.0603	0.005956	-0.913497	0.112424	4.45613e-16	-0.1815	0.069687	0.00920065	0.241975	7	Endo	Blood_mQTL
cg07598580	1	COL24A1	86620525	rs75587852	1	86671680	T	G	0.0231437	-0.4798	0.1852	0.009574	-0.913497	0.112424	4.45613e-16	0.525234	0.212793	0.0135761	0.488198	7	LGSOC	Blood_mQTL
cg07604025	6	SNRPC;SNRPC	34724739	rs3736896	6	34735883	C	T	0.2108	0.1049	0.04134	0.01117	0.30771	0.0408158	4.73638e-14	0.340905	0.141753	0.0161759	0.935779	16	LMPSOC	Blood_mQTL
cg07604025	6	SNRPC;SNRPC	34724739	rs3736896	6	34735883	C	T	0.2108	0.0388	0.0168	0.02115	0.30771	0.0408158	4.73638e-14	0.126093	0.0571013	0.0272283	0.660452	16	Endo	Blood_mQTL
cg07622451	1	PRDM16;PRDM16	3079886	rs2651899	1	3083712	C	T	0.433751	0.1664	0.04173	6.686e-05	0.463248	0.0325793	6.97629e-46	0.359203	0.0935565	0.000123324	0.374467	14	CCOC	Blood_mQTL
cg07622451	1	PRDM16;PRDM16	3079886	rs2651899	1	3083712	C	T	0.433751	-0.0362	0.014	0.009801	0.463248	0.0325793	6.97629e-46	-0.0781439	0.030717	0.0109593	0.481677	14	Endo	Blood_mQTL
cg07622451	1	PRDM16;PRDM16	3079886	rs2651899	1	3083712	C	T	0.433751	-0.1198	0.05067	0.01811	0.463248	0.0325793	6.97629e-46	-0.258609	0.110882	0.0196851	0.112289	14	LGSOC	Blood_mQTL
cg07653901	22	ZBED4	50250238	rs138879	22	50216231	A	G	0.105593	0.0548	0.023	0.01717	0.326724	0.0489092	2.38583e-11	0.167726	0.0747394	0.0248233	0.246636	17	Endo	Blood_mQTL
cg07653901	22	ZBED4	50250238	rs138879	22	50216231	A	G	0.105593	0.1833	0.07588	0.01569	0.326724	0.0489092	2.38583e-11	0.561024	0.246963	0.0231052	0.467422	17	LGSOC	Blood_mQTL
cg07656883	10		31076781	rs1417568	10	31101311	A	G	0.436355	0.08143	0.02899	0.004966	0.258993	0.0322082	8.89494e-16	0.31441	0.118566	0.00800708	0.0768391	14	ENOC	Blood_mQTL
cg07656883	10		31076781	rs1417568	10	31101311	A	G	0.436355	0.0337	0.0138	0.01462	0.258993	0.0322082	8.89494e-16	0.130119	0.0556862	0.0194572	0.135036	14	Endo	Blood_mQTL
cg07656883	10		31076781	rs1417568	10	31101311	A	G	0.436355	0.05403	0.01594	0.0006981	0.258993	0.0322082	8.89494e-16	0.208616	0.0667905	0.00178755	0.348052	14	HGSOC	Blood_mQTL
cg07656883	10		31076781	rs1417568	10	31101311	A	G	0.436355	0.0687	0.03038	0.02372	0.258993	0.0322082	8.89494e-16	0.265258	0.121851	0.029487	0.218353	14	MOC	Blood_mQTL
cg07664173	8	REEP4	21999976	rs4872320	8	22001072	G	A	0.4	0.0342	0.0165	0.03795	-0.331448	0.03399	1.82077e-22	-0.103184	0.0508937	0.0426182	0.844251	8	Endo	Blood_mQTL
cg07664173	8	REEP4	21999976	rs4872320	8	22001072	G	A	0.4	-0.09247	0.04189	0.02728	-0.331448	0.03399	1.82077e-22	0.278988	0.129583	0.0313208	0.250928	8	LMPSOC	Blood_mQTL
cg07688931	5		122420638	rs115411471	5	122339785	T	C	0.0450338	0.0837	0.033	0.01131	0.608966	0.079762	2.2619e-14	0.137446	0.0571023	0.0160835	0.622215	10	Endo	Blood_mQTL
cg07688931	5		122420638	rs114350228	5	122329414	C	G	0.0450338	0.1935	0.06667	0.003711	0.608966	0.079762	2.2619e-14	0.317752	0.117125	0.00666892	0.186403	10	ENOC	Blood_mQTL
cg07708622	1	CXCR3;BCYRN1;CXCR3	21763251	rs6426713	1	21803177	A	G	0.450338	0.1277	0.04078	0.001734	-0.363574	0.0325977	6.89533e-29	-0.351235	0.116501	0.00257094	0.401937	18	CCOC	Blood_mQTL
cg07708622	1	CXCR3;BCYRN1;CXCR3	21763251	rs6426713	1	21803177	A	G	0.450338	-0.036	0.0143	0.01194	-0.363574	0.0325977	6.89533e-29	0.099017	0.0403212	0.0140609	0.317319	18	Endo	Blood_mQTL
cg07723114	6	EHMT2;EHMT2	31864706	rs34562262	6	32020961	C	G	0.056027	-0.0941	0.0377	0.01262	-0.523999	0.0609669	8.34029e-18	0.179581	0.0749192	0.0165304	0.0522639	11	Endo	Blood_mQTL
cg07723114	6	EHMT2;EHMT2	31864706	rs34562262	6	32020961	C	G	0.056027	0.1805	0.08512	0.03398	-0.523999	0.0609669	8.34029e-18	-0.344466	0.167314	0.0395134	0.145531	11	LMPSOC	Blood_mQTL
cg07736657	16	IQCK	19777512	rs8052404	16	19774713	G	A	0.177628	0.0398	0.0181	0.02812	1.16904	0.0339402	5.51685e-260	0.034045	0.0155143	0.0282047	0.922973	20	Endo	Blood_mQTL
cg07736657	16	IQCK	19777512	rs8052404	16	19774713	G	A	0.177628	-0.1549	0.06501	0.01717	1.16904	0.0339402	5.51685e-260	-0.132502	0.0557426	0.0174527	0.522491	20	LGSOC	Blood_mQTL
cg07737802	12	FGD6	95537812	rs11107915	12	95549025	A	G	0.203472	-0.0453	0.0173	0.008705	-0.454626	0.0405632	3.73231e-29	0.0996423	0.039078	0.0107775	0.0930519	20	Endo	Blood_mQTL
cg07737802	12	FGD6	95537812	rs55703445	12	95541202	T	C	0.203568	0.1113	0.04215	0.008276	-0.450405	0.0406202	1.43151e-28	-0.247111	0.0961995	0.0102071	0.391628	20	LMPSOC	Blood_mQTL
cg07781040	3	C3orf32	8664898	rs9809581	3	8665360	G	A	0.180328	-0.1195	0.052	0.02156	-0.346356	0.0403703	9.53028e-18	0.345021	0.155427	0.0264308	0.079833	11	LMPSOC	Blood_mQTL
cg07781040	3	C3orf32	8664898	rs9809581	3	8665360	G	A	0.180328	-0.0429	0.0204	0.03547	-0.346356	0.0403703	9.53028e-18	0.123861	0.0606425	0.041104	0.436344	11	Endo	Blood_mQTL
cg07792094	19	DPF1	38717239	rs111655890	19	38716005	A	G	0.239923	-0.09143	0.04187	0.02898	-0.369972	0.0377349	1.07683e-22	0.247127	0.115944	0.033053	0.0909545	4	LMPSOC	Blood_mQTL
cg07792094	19	DPF1	38717239	rs111655890	19	38716005	A	G	0.239923	-0.0374	0.0182	0.04013	-0.369972	0.0377349	1.07683e-22	0.101089	0.0502618	0.0442997	0.892569	4	Endo	Blood_mQTL
cg07810190	6	TNXB	32055046	rs34562262	6	32020961	C	G	0.056027	-0.0941	0.0377	0.01262	-0.643947	0.0614487	1.07402e-25	0.14613	0.060183	0.0151783	0.407366	12	Endo	Blood_mQTL
cg07810190	6	TNXB	32055046	rs34562262	6	32020961	C	G	0.056027	0.1805	0.08512	0.03398	-0.643947	0.0614487	1.07402e-25	-0.280303	0.134864	0.0376715	0.155165	12	LMPSOC	Blood_mQTL
cg07824265	4	UNC5C	96469029	rs13149449	4	96468160	A	G	0.0694311	0.0573	0.0285	0.0443	1.0135	0.0603104	2.25366e-63	0.0565368	0.0283209	0.0459024	0.990414	18	Endo	Blood_mQTL
cg07824265	4	UNC5C	96469029	rs13149449	4	96468160	A	G	0.0694311	-0.1885	0.08194	0.02142	1.0135	0.0603104	2.25366e-63	-0.185989	0.0816026	0.0226548	0.621723	18	LMPSOC	Blood_mQTL
cg07869994	3		174095190	rs13079516	3	174095188	A	G	0.196046	0.0367	0.0183	0.04532	0.413548	0.0389265	2.30916e-26	0.0887442	0.0450327	0.0487628	0.10012	11	Endo	Blood_mQTL
cg07869994	3		174095190	rs13079516	3	174095188	A	G	0.196046	0.08284	0.03796	0.02908	0.413548	0.0389265	2.30916e-26	0.200315	0.0937076	0.0325441	0.197305	11	ENOC	Blood_mQTL
cg07896667	12	WNT5B	1726076	rs4766397	12	1727839	A	G	0.162199	-0.0409	0.0195	0.03638	-0.576615	0.0429296	3.9454e-41	0.0709312	0.0342279	0.0382355	0.989092	20	Endo	Blood_mQTL
cg07896667	12	WNT5B	1726076	rs4766397	12	1727839	A	G	0.162199	0.1235	0.05342	0.02083	-0.576615	0.0429296	3.9454e-41	-0.214181	0.0940064	0.0227048	0.924812	18	CCOC	Blood_mQTL
cg07902789	1	PRDM16;PRDM16	3098629	rs1736522	1	3080940	G	C	0.466538	-0.1087	0.04997	0.02962	-0.361286	0.0334197	3.06768e-27	0.30087	0.141084	0.0329608	0.113731	4	LGSOC	Blood_mQTL
cg07902789	1	PRDM16;PRDM16	3098629	rs1736522	1	3080940	G	C	0.466538	-0.0353	0.014	0.01139	-0.361286	0.0334197	3.06768e-27	0.0977065	0.0397905	0.014068	0.300838	4	Endo	Blood_mQTL
cg07902789	1	PRDM16;PRDM16	3098629	rs1736522	1	3080940	G	C	0.466538	0.1821	0.04134	1.061e-05	-0.361286	0.0334197	3.06768e-27	-0.504033	0.123559	4.51728e-05	0.601348	4	CCOC	Blood_mQTL
cg07934552	11		32355483	rs12278882	11	32352400	G	C	0.18891	0.0359	0.0176	0.04154	1.00309	0.0366419	5.37088e-165	0.0357894	0.0175944	0.0419381	0.0971653	20	Endo	Blood_mQTL
cg07934552	11		32355483	rs12278882	11	32352400	G	C	0.18891	-0.07678	0.03791	0.04155	1.00309	0.0366419	5.37088e-165	-0.0765435	0.0378965	0.0434038	0.278178	20	ENOC	Blood_mQTL
cg07944445	7		155006275	rs13221983	7	154995784	A	G	0.244359	0.0352	0.0161	0.02868	0.852673	0.0335135	8.50616e-143	0.0412819	0.0189514	0.0293831	0.753821	20	Endo	Blood_mQTL
cg07944445	7		155006275	rs13221983	7	154995784	A	G	0.244359	0.1268	0.04191	0.002475	0.852673	0.0335135	8.50616e-143	0.148709	0.0494976	0.00266137	0.789466	20	LMPSOC	Blood_mQTL
cg07980830	8	GRINA;GRINA	145063362	rs11784833	8	145063412	C	T	0.37811	0.1132	0.0491	0.02111	1.1944	0.022266	0	0.0947756	0.0411465	0.0212579	0.474823	20	LGSOC	Blood_mQTL
cg07980830	8	GRINA;GRINA	145063362	rs11784833	8	145063412	C	T	0.37811	-0.0418	0.0187	0.02525	1.1944	0.022266	0	-0.0349967	0.01567	0.0255255	0.247961	20	Endo	Blood_mQTL
cg08017756	2	LONRF2	100939284	rs11678148	2	100966950	T	A	0.480039	0.0324	0.0139	0.01995	-0.87361	0.0277305	7.75932e-218	-0.0370875	0.0159545	0.0200944	0.570796	20	Endo	Blood_mQTL
cg08017756	2	LONRF2	100939284	rs11678148	2	100966950	T	A	0.480039	0.09666	0.04862	0.04682	-0.87361	0.0277305	7.75932e-218	-0.110644	0.0557648	0.047242	0.460265	20	LGSOC	Blood_mQTL
cg08024264	17	SCARNA16;C17orf86	75084281	rs2678770	17	75085434	G	A	0.484764	0.1317	0.04895	0.007117	1.30078	0.0147245	0	0.101247	0.0376487	0.0071612	0.432949	20	LGSOC	Blood_mQTL
cg08024264	17	SCARNA16;C17orf86	75084281	rs2678770	17	75085434	G	A	0.484764	-0.0325	0.014	0.0203	1.30078	0.0147245	0	-0.024985	0.0107665	0.020307	0.613801	20	Endo	Blood_mQTL
cg08026039	16	CCDC154	1486384	rs2050152	16	1489261	T	C	0.435873	-0.08923	0.03744	0.01715	-0.271913	0.0326738	8.6463e-17	0.328156	0.143226	0.0219532	0.172353	4	LMPSOC	Blood_mQTL
cg08026039	16	CCDC154	1486384	rs2050152	16	1489261	T	C	0.435873	-0.0323	0.0143	0.024	-0.271913	0.0326738	8.6463e-17	0.118788	0.054493	0.0292667	0.125892	4	Endo	Blood_mQTL
cg08026930	19	NLRP8	56459137	rs306505	19	56460657	A	G	0.370878	-0.107	0.04201	0.01084	-0.309569	0.0341183	1.15361e-19	0.345642	0.14095	0.0141975	0.535365	20	CCOC	Blood_mQTL
cg08026930	19	NLRP8	56459137	rs306505	19	56460657	A	G	0.370878	-0.029	0.0143	0.04286	-0.309569	0.0341183	1.15361e-19	0.0936786	0.047333	0.0478003	0.998075	20	Endo	Blood_mQTL
cg08060254	19	TRPM4	49683300	rs10414964	19	49687283	T	G	0.309547	0.09076	0.04398	0.03905	-0.273138	0.0342751	1.59967e-15	-0.332286	0.166329	0.045742	0.0332577	11	CCOC	Blood_mQTL
cg08060254	19	TRPM4	49683300	rs10414964	19	49687283	T	G	0.309547	-0.0341	0.0156	0.02905	-0.273138	0.0342751	1.59967e-15	0.124845	0.0592237	0.0350283	0.963345	11	Endo	Blood_mQTL
cg08061367	4	LRIT3	110791360	rs2347133	4	110791543	T	C	0.130569	-0.1866	0.07399	0.01166	-0.780947	0.0445311	7.46299e-69	0.238941	0.0957186	0.0125503	0.297394	20	LGSOC	Blood_mQTL
cg08061367	4	LRIT3	110791360	rs2347133	4	110791543	T	C	0.130569	-0.0528	0.0204	0.009496	-0.780947	0.0445311	7.46299e-69	0.0676102	0.0264051	0.0104522	0.199905	20	Endo	Blood_mQTL
cg08086652	17	STRA13;LRRC45	79981962	rs9912553	17	79959703	C	G	0.281581	-0.09919	0.04139	0.01654	0.281891	0.0355128	2.0592e-15	-0.351874	0.153376	0.0217793	0.133624	17	LMPSOC	Blood_mQTL
cg08086652	17	STRA13;LRRC45	79981962	rs9912553	17	79959703	C	G	0.281581	-0.0484	0.0158	0.002186	0.281891	0.0355128	2.0592e-15	-0.171698	0.060079	0.00426505	0.983515	17	Endo	Blood_mQTL
cg08130307	1	IGBP1	150510625	rs11589361	1	150510633	A	C	0.395371	0.034	0.0144	0.01833	-0.641777	0.0311556	2.79744e-94	-0.0529779	0.0225846	0.0189887	0.696711	20	Endo	Blood_mQTL
cg08130307	1	IGBP1	150510625	rs11589361	1	150510633	A	C	0.395371	0.07424	0.03566	0.03736	-0.641777	0.0311556	2.79744e-94	-0.115679	0.0558475	0.0383277	0.940285	20	LMPSOC	Blood_mQTL
cg08143875	13	F10	113784663	rs491098	13	113769346	C	G	0.113886	0.0498	0.0223	0.02574	-0.476833	0.051572	2.33132e-20	-0.104439	0.0481117	0.0299491	0.983693	11	Endo	Blood_mQTL
cg08143875	13	F10	113784663	rs491098	13	113769346	C	G	0.113886	-0.1207	0.05588	0.03074	-0.476833	0.051572	2.33132e-20	0.253128	0.120345	0.035435	0.351558	11	LMPSOC	Blood_mQTL
cg08158976	1	MRPL55;MRPL55;MRPL55;MRPL55;MRPL55;MRPL55;MRPL55;MRPL55	228297975	rs1620734	1	228297613	G	A	0.0800386	-0.0511	0.0254	0.04453	0.524005	0.0593225	1.01761e-18	-0.0975182	0.0497141	0.0498117	0.129791	18	Endo	Blood_mQTL
cg08158976	1	MRPL55;MRPL55;MRPL55;MRPL55;MRPL55;MRPL55;MRPL55;MRPL55	228297975	rs1620734	1	228297613	G	A	0.0800386	-0.2462	0.09532	0.009816	0.524005	0.0593225	1.01761e-18	-0.469843	0.189524	0.0131726	0.590945	18	LGSOC	Blood_mQTL
cg08158976	1	MRPL55;MRPL55;MRPL55;MRPL55;MRPL55;MRPL55;MRPL55;MRPL55	228297975	rs1620734	1	228297613	G	A	0.0800386	-0.06736	0.02955	0.02264	0.524005	0.0593225	1.01761e-18	-0.128548	0.0582401	0.0272992	0.529834	18	HGSOC	Blood_mQTL
cg08158976	1	MRPL55;MRPL55;MRPL55;MRPL55;MRPL55;MRPL55;MRPL55;MRPL55	228297975	rs1620734	1	228297613	G	A	0.0800386	-0.1345	0.05498	0.01441	0.524005	0.0593225	1.01761e-18	-0.256677	0.108872	0.0183936	0.803386	18	ENOC	Blood_mQTL
cg08160350	4	IDUA	996052	rs6811373	4	995997	G	A	0.150434	0.09617	0.04711	0.04119	0.503047	0.0462795	1.60646e-27	0.191175	0.0952865	0.0448224	0.308205	10	LMPSOC	Blood_mQTL
cg08160350	4	IDUA	996052	rs6811373	4	995997	G	A	0.150434	0.0418	0.0204	0.03995	0.503047	0.0462795	1.60646e-27	0.0830936	0.0412671	0.0440561	0.0187556	10	Endo	Blood_mQTL
cg08168897	2	BIN1;BIN1;BIN1;BIN1;BIN1;BIN1;BIN1;BIN1;BIN1;BIN1	127865431	rs6720234	2	127882015	A	T	0.178592	-0.0427	0.019	0.0246	0.800473	0.0408082	1.14014e-85	-0.0533435	0.0238912	0.0255646	0.11472	20	Endo	Blood_mQTL
cg08168897	2	BIN1;BIN1;BIN1;BIN1;BIN1;BIN1;BIN1;BIN1;BIN1;BIN1	127865431	rs6720234	2	127882015	A	T	0.178592	-0.1331	0.0554	0.01628	0.800473	0.0408082	1.14014e-85	-0.166277	0.0697263	0.0170928	0.0403604	20	CCOC	Blood_mQTL
cg08181642	11	SLC29A2	66135624	rs10219183	11	66090032	A	C	0.221215	0.1119	0.04702	0.01732	0.24058	0.0375572	1.49677e-10	0.465126	0.208497	0.0256907	0.662967	7	CCOC	Blood_mQTL
cg08181642	11	SLC29A2	66135624	rs10219183	11	66090032	A	C	0.221215	0.0383	0.0166	0.02111	0.24058	0.0375572	1.49677e-10	0.159199	0.0733392	0.0299527	0.0347761	7	Endo	Blood_mQTL
cg08219099	4	MAEA;MAEA	1325088	rs58552306	4	1339083	C	G	0.0307618	-0.2902	0.14	0.03815	-1.39537	0.099532	1.18763e-44	0.207974	0.101423	0.0403094	0.538586	19	LGSOC	Blood_mQTL
cg08219099	4	MAEA;MAEA	1325088	rs58552306	4	1339083	C	G	0.0307618	0.0846	0.0389	0.02943	-1.39537	0.099532	1.18763e-44	-0.0606291	0.0282114	0.0316263	0.579428	19	Endo	Blood_mQTL
cg08236123	12	SFRS8	132219811	rs12315014	12	132219792	A	G	0.421119	-0.034	0.0142	0.01651	-0.669249	0.0317873	2.10183e-98	0.0508032	0.0213546	0.0173582	0.352541	20	Endo	Blood_mQTL
cg08236123	12	SFRS8	132219811	rs12315014	12	132219792	A	G	0.421119	-0.03481	0.0159	0.02857	-0.669249	0.0317873	2.10183e-98	0.0520135	0.0238861	0.0294383	0.708071	20	HGSOC	Blood_mQTL
cg08282512	11	LOC729799;ALKBH3	43918805	rs113358849	11	43863009	A	G	0.0249759	-0.4501	0.1781	0.01151	-1.02948	0.099765	5.77953e-25	0.437211	0.178113	0.0141007	0.201947	4	LGSOC	Blood_mQTL
cg08282512	11	LOC729799;ALKBH3	43918805	rs113358849	11	43863009	A	G	0.0249759	-0.1499	0.0559	0.007377	-1.02948	0.099765	5.77953e-25	0.145607	0.0561027	0.00944885	0.290956	4	Endo	Blood_mQTL
cg08309069	6	HLA-C	31240651	rs9264483	6	31232446	T	C	0.228351	0.0439	0.0179	0.01414	0.720852	0.036506	8.65816e-87	0.0609002	0.0250225	0.0149407	0.00148681	20	Endo	Blood_mQTL
cg08309069	6	HLA-C	31240651	rs9264483	6	31232446	T	C	0.228351	0.1212	0.03442	0.0004301	0.720852	0.036506	8.65816e-87	0.168134	0.0485023	0.000527236	0.0154715	20	ENOC	Blood_mQTL
cg08309069	6	HLA-C	31240651	rs9264483	6	31232446	T	C	0.228351	0.1018	0.04855	0.03608	0.720852	0.036506	8.65816e-87	0.141222	0.0677295	0.0370616	0.0139805	20	CCOC	Blood_mQTL
cg08327428	10		109641026	rs10748980	10	110127247	C	T	0.499614	-0.0314	0.0139	0.02445	-0.26182	0.0320274	2.96188e-16	0.11993	0.0550796	0.0294516	0.152503	20	Endo	Blood_mQTL
cg08327428	10		109641026	rs10748980	10	110127247	C	T	0.499614	-0.1001	0.0481	0.03752	-0.26182	0.0320274	2.96188e-16	0.382324	0.189573	0.0437208	0.915421	20	LGSOC	Blood_mQTL
cg08342770	6	HBS1L;HBS1L;HBS1L	135376255	rs4895435	6	135293463	A	C	0.489971	0.1126	0.04893	0.0214	0.374362	0.0326328	1.82481e-30	0.300778	0.133306	0.0240519	0.996341	20	LGSOC	Blood_mQTL
cg08342770	6	HBS1L;HBS1L;HBS1L	135376255	rs4895435	6	135293463	A	C	0.489971	-0.0331	0.0139	0.0174	0.374362	0.0326328	1.82481e-30	-0.0884171	0.0379213	0.0197221	0.0127903	20	Endo	Blood_mQTL
cg08350549	3	C3orf26;FILIP1L;MIR548G;FILIP1L;FILIP1L	99591722	rs1718235	3	99583484	C	T	0.485342	0.09478	0.04811	0.04885	0.922068	0.0272658	1.0817e-250	0.102791	0.0522647	0.0492139	0.0734486	20	LGSOC	Blood_mQTL
cg08350549	3	C3orf26;FILIP1L;MIR548G;FILIP1L;FILIP1L	99591722	rs1718235	3	99583484	C	T	0.485342	-0.0372	0.0139	0.007427	0.922068	0.0272658	1.0817e-250	-0.0403441	0.0151219	0.00763229	0.340173	20	Endo	Blood_mQTL
cg08350549	3	C3orf26;FILIP1L;MIR548G;FILIP1L;FILIP1L	99591722	rs1718235	3	99583484	C	T	0.485342	0.07307	0.02994	0.01467	0.922068	0.0272658	1.0817e-250	0.0792458	0.0325549	0.014924	0.0575304	20	MOC	Blood_mQTL
cg08350549	3	C3orf26;FILIP1L;MIR548G;FILIP1L;FILIP1L	99591722	rs1718235	3	99583484	C	T	0.485342	0.0432	0.01572	0.006002	0.922068	0.0272658	1.0817e-250	0.0468512	0.0171048	0.00616146	0.670516	20	HGSOC	Blood_mQTL
cg08350549	3	C3orf26;FILIP1L;MIR548G;FILIP1L;FILIP1L	99591722	rs1718235	3	99583484	C	T	0.485342	0.06961	0.02866	0.01514	0.922068	0.0272658	1.0817e-250	0.0754933	0.0311624	0.0154107	0.774872	20	ENOC	Blood_mQTL
cg08378788	17	MYO1C;MYO1C;MYO1C	1395864	rs55857956	17	1396330	T	C	0.513404	0.0323	0.0154	0.03608	0.546509	0.0314441	1.16214e-67	0.0591024	0.0283833	0.0373155	0.708969	20	Endo	Blood_mQTL
cg08378788	17	MYO1C;MYO1C;MYO1C	1395864	rs55857956	17	1396330	T	C	0.513404	-0.06879	0.02989	0.02136	0.546509	0.0314441	1.16214e-67	-0.125872	0.05517	0.0225175	0.895205	20	ENOC	Blood_mQTL
cg08392591	16	ANKRD11	89556376	rs4347628	16	89570635	T	C	0.445805	0.0285	0.014	0.04138	-0.285189	0.0313515	9.32854e-20	-0.0999337	0.0503045	0.0469694	0.486806	20	Endo	Blood_mQTL
cg08392591	16	ANKRD11	89556376	rs4347628	16	89570635	T	C	0.445805	0.1241	0.04905	0.0114	-0.285189	0.0313515	9.32854e-20	-0.43515	0.17852	0.0147874	0.440222	20	LGSOC	Blood_mQTL
cg08441803	17	SKAP1;SKAP1	46388390	rs8073570	17	46408635	A	T	0.184185	-0.0572	0.0232	0.01357	-0.365673	0.0438098	7.01236e-17	0.156424	0.0661546	0.0180534	0.0443911	17	Endo	Blood_mQTL
cg08441803	17	SKAP1;SKAP1	46388390	rs8073570	17	46408635	A	T	0.184185	-0.1032	0.04547	0.02208	-0.365673	0.0438098	7.01236e-17	0.282219	0.128861	0.0285165	0.000452591	17	LMPSOC	Blood_mQTL
cg08451957	2	FOXD4L1	114256406	rs6755915	2	114127625	A	G	0.340212	-0.08065	0.03398	0.01726	0.280935	0.0335519	5.60975e-17	-0.287077	0.125719	0.0224016	0.803103	9	MOC	Blood_mQTL
cg08451957	2	FOXD4L1	114256406	rs6755915	2	114127625	A	G	0.340212	-0.033	0.0155	0.03305	0.280935	0.0335519	5.60975e-17	-0.117465	0.0569285	0.039077	0.94342	9	Endo	Blood_mQTL
cg08466030	10	BICC1	60336784	rs10740734	10	60364363	G	A	0.453616	-0.0426	0.0142	0.002695	0.626343	0.0308248	8.65269e-92	-0.0680139	0.022917	0.00299912	0.188552	20	Endo	Blood_mQTL
cg08466030	10	BICC1	60336784	rs10740734	10	60364363	G	A	0.453616	-0.07552	0.03151	0.01654	0.626343	0.0308248	8.65269e-92	-0.120573	0.0506566	0.0173033	0.397935	20	MOC	Blood_mQTL
cg08466030	10	BICC1	60336784	rs10740734	10	60364363	G	A	0.453616	-0.03888	0.01655	0.0188	0.626343	0.0308248	8.65269e-92	-0.0620746	0.0265992	0.0196115	0.456852	20	HGSOC	Blood_mQTL
cg08502080	12	C12orf48	102544904	rs950945	12	102544901	A	G	0.349855	-0.09699	0.03162	0.00216	0.265035	0.0330432	1.05003e-15	-0.365952	0.127731	0.00416998	0.920522	15	MOC	Blood_mQTL
cg08502080	12	C12orf48	102544904	rs950945	12	102544901	A	G	0.349855	-0.043	0.0145	0.002977	0.265035	0.0330432	1.05003e-15	-0.162243	0.0583293	0.00541093	0.0907072	17	Endo	Blood_mQTL
cg08502080	12	C12orf48	102544904	rs950945	12	102544901	A	G	0.349855	-0.07421	0.03026	0.01419	0.265035	0.0330432	1.05003e-15	-0.280001	0.119391	0.0190149	0.697264	15	ENOC	Blood_mQTL
cg08514419	11	C11orf90	93583937	rs592928	11	93578713	G	A	0.332305	-0.0385	0.0146	0.008615	0.748765	0.0317579	6.59041e-123	-0.051418	0.0196204	0.00877633	0.182248	20	Endo	Blood_mQTL
cg08514419	11	C11orf90	93583937	rs592928	11	93578713	G	A	0.332305	-0.1069	0.03845	0.005412	0.748765	0.0317579	6.59041e-123	-0.142768	0.051707	0.00576064	0.660573	20	LMPSOC	Blood_mQTL
cg08516507	6	TNXB	32064206	rs204899	6	32057627	T	C	0.0876567	0.047	0.0232	0.04267	0.528934	0.0629647	4.44617e-17	0.088858	0.0451192	0.0489068	0.625393	8	Endo	Blood_mQTL
cg08516507	6	TNXB	32064206	rs204899	6	32057627	T	C	0.0876567	0.1196	0.04979	0.01632	0.528934	0.0629647	4.44617e-17	0.226115	0.0979055	0.0209145	0.597103	8	MOC	Blood_mQTL
cg08545213	3	CTDSPL;CTDSPL	37959356	rs7620798	3	37963829	G	A	0.171745	-0.09308	0.03812	0.01462	0.419907	0.0440871	1.65876e-21	-0.221668	0.0937178	0.0180168	0.818611	16	ENOC	Blood_mQTL
cg08545213	3	CTDSPL;CTDSPL	37959356	rs7620798	3	37963829	G	A	0.171745	-0.04846	0.02063	0.01884	0.419907	0.0440871	1.65876e-21	-0.115407	0.050602	0.0225681	0.73752	16	HGSOC	Blood_mQTL
cg08545213	3	CTDSPL;CTDSPL	37959356	rs7620798	3	37963829	G	A	0.171745	-0.0548	0.0189	0.003705	0.419907	0.0440871	1.65876e-21	-0.130505	0.0470494	0.00554074	0.544641	16	Endo	Blood_mQTL
cg08551027	12	PYROXD1	21589206	rs67104487	12	21605464	C	T	0.0662488	-0.121	0.05836	0.03815	1.08856	0.0627387	1.94856e-67	-0.111156	0.0539935	0.0395238	0.85112	20	ENOC	Blood_mQTL
cg08551027	12	PYROXD1	21589206	rs67104487	12	21605464	C	T	0.0662488	-0.06	0.0284	0.03467	1.08856	0.0627387	1.94856e-67	-0.0551187	0.0262822	0.0359771	0.140872	20	Endo	Blood_mQTL
cg08620154	8		69244553	rs6472395	8	69254642	T	C	0.449084	0.0313	0.0138	0.02365	-0.217191	0.0323884	2.00281e-11	-0.144113	0.0670746	0.0316704	0.746692	7	Endo	Blood_mQTL
cg08620154	8		69244553	rs6472395	8	69254642	T	C	0.449084	0.08401	0.04026	0.03691	-0.217191	0.0323884	2.00281e-11	-0.386802	0.194134	0.0463217	0.34432	7	CCOC	Blood_mQTL
cg08632810	8	EIF2C2;EIF2C2	141609470	rs7009635	8	141594881	T	C	0.394311	0.04047	0.01673	0.01554	0.297608	0.0332337	3.39685e-19	0.135984	0.0582298	0.0195275	0.366193	20	HGSOC	Blood_mQTL
cg08632810	8	EIF2C2;EIF2C2	141609470	rs7009635	8	141594881	T	C	0.394311	-0.0388	0.0144	0.007028	0.297608	0.0332337	3.39685e-19	-0.130373	0.0505286	0.0098749	0.00205021	20	Endo	Blood_mQTL
cg08703151	4	WFS1;WFS1	6299846	rs1079216	4	6282473	T	C	0.39161	0.0352	0.01623	0.0301	0.195596	0.0327721	2.39625e-09	0.179963	0.0882859	0.041509	0.318425	6	HGSOC	Blood_mQTL
cg08703151	4	WFS1;WFS1	6299846	rs1079216	4	6282473	T	C	0.39161	-0.0376	0.0142	0.008212	0.195596	0.0327721	2.39625e-09	-0.192233	0.0794226	0.0155043	0.199569	6	Endo	Blood_mQTL
cg08705697	13	PCDH9;PCDH9	67804744	rs1570892	13	67803436	A	C	0.219286	0.0907	0.03718	0.01471	-0.284905	0.0383191	1.04516e-13	-0.318352	0.137344	0.0204544	0.400613	4	MOC	Blood_mQTL
cg08705697	13	PCDH9;PCDH9	67804744	rs1570892	13	67803436	A	C	0.219286	0.0345	0.0168	0.04003	-0.284905	0.0383191	1.04516e-13	-0.121093	0.0611749	0.0477647	0.565649	4	Endo	Blood_mQTL
cg08709029	10	WDR37	1102713	rs11250244	10	1102710	A	C	0.350627	0.0367	0.0148	0.01304	0.606712	0.030264	2.13061e-89	0.06049	0.0245797	0.013856	0.803987	20	Endo	Blood_mQTL
cg08709029	10	WDR37	1102713	rs11250244	10	1102710	A	C	0.350627	0.04643	0.0167	0.005428	0.606712	0.030264	2.13061e-89	0.0765273	0.0277889	0.00588929	0.997728	20	HGSOC	Blood_mQTL
cg08709029	10	WDR37	1102713	rs11250244	10	1102710	A	C	0.350627	0.1035	0.03161	0.001057	0.606712	0.030264	2.13061e-89	0.170592	0.0527908	0.00123158	0.839184	20	MOC	Blood_mQTL
cg08735710	4		129283787	rs11732109	4	129234093	A	T	0.19055	-0.1259	0.05345	0.01851	0.360008	0.0412333	2.52447e-18	-0.349714	0.153777	0.022956	0.285063	11	CCOC	Blood_mQTL
cg08735710	4		129283787	rs11732109	4	129234093	A	T	0.19055	-0.08388	0.03798	0.02721	0.360008	0.0412333	2.52447e-18	-0.232995	0.10882	0.0322665	0.706393	11	ENOC	Blood_mQTL
cg08735710	4		129283787	rs11732109	4	129234093	A	T	0.19055	-0.0411	0.0181	0.02304	0.360008	0.0412333	2.52447e-18	-0.114164	0.0519492	0.0279768	0.797189	11	Endo	Blood_mQTL
cg08742833	11	APLP2;APLP2;APLP2;APLP2;APLP2;APLP2	129940760	rs7926547	11	129938922	G	C	0.114658	-0.0585	0.0223	0.00869	-0.379956	0.0503854	4.6641e-14	0.153965	0.0621409	0.013224	0.416731	8	Endo	Blood_mQTL
cg08742833	11	APLP2;APLP2;APLP2;APLP2;APLP2;APLP2	129940760	rs7926547	11	129938922	G	C	0.114658	-0.1078	0.04786	0.02426	-0.379956	0.0503854	4.6641e-14	0.283717	0.131461	0.0309132	0.5233	8	ENOC	Blood_mQTL
cg08748170	5		54518667	rs6860191	5	54508088	C	T	0.25217	0.0361	0.0157	0.02192	0.277033	0.0368969	5.98962e-14	0.130309	0.0592699	0.027908	0.620457	13	Endo	Blood_mQTL
cg08748170	5		54518667	rs6860191	5	54508088	C	T	0.25217	0.04281	0.01779	0.01619	0.277033	0.0368969	5.98962e-14	0.15453	0.0674337	0.0219294	0.012141	13	HGSOC	Blood_mQTL
cg08748170	5		54518667	rs6860191	5	54508088	C	T	0.25217	0.1868	0.03836	1.377e-06	0.277033	0.0368969	5.98962e-14	0.674288	0.16504	4.39628e-05	0.971747	13	LMPSOC	Blood_mQTL
cg08750280	16		1024642	rs55671279	16	1013668	T	G	0.152845	-0.1346	0.04411	0.002276	0.669004	0.0440805	5.03315e-52	-0.201195	0.0672533	0.00277526	0.874687	20	MOC	Blood_mQTL
cg08750280	16		1024642	rs55671279	16	1013668	T	G	0.152845	0.0511	0.0224	0.02254	0.669004	0.0440805	5.03315e-52	0.0763822	0.0338587	0.0240764	0.182694	20	Endo	Blood_mQTL
cg08758352	17		46205147	rs9747001	17	46154669	A	G	0.210318	-0.09037	0.0428	0.03347	-0.330183	0.0391067	3.08944e-17	0.273697	0.133617	0.040524	0.176331	12	LMPSOC	Blood_mQTL
cg08758352	17		46205147	rs9747001	17	46154669	A	G	0.210318	-0.1202	0.03562	0.0006553	-0.330183	0.0391067	3.08944e-17	0.364041	0.116177	0.00172733	0.290444	12	ENOC	Blood_mQTL
cg08758352	17		46205147	rs9747001	17	46154669	A	G	0.210318	-0.041	0.017	0.01553	-0.330183	0.0391067	3.08944e-17	0.124174	0.0535459	0.0203945	0.151364	12	Endo	Blood_mQTL
cg08787968	11	WT1;WT1;WT1;WT1	32451777	rs4258351	11	32446135	C	G	0.144069	0.0397	0.0197	0.04344	0.54645	0.0451125	9.00661e-34	0.0726507	0.0365464	0.0468222	0.302608	20	Endo	Blood_mQTL
cg08787968	11	WT1;WT1;WT1;WT1	32451777	rs4258351	11	32446135	C	G	0.144069	-0.1339	0.0524	0.00968	0.54645	0.0451125	9.00661e-34	-0.245036	0.0980022	0.0124084	0.0212195	20	LMPSOC	Blood_mQTL
cg08802396	13	RASA3	114889131	rs4620842	13	114902810	T	C	0.179942	0.09925	0.04449	0.02568	-0.296638	0.0424314	2.72916e-12	-0.334583	0.157432	0.0335651	0.764425	3	LMPSOC	Blood_mQTL
cg08802396	13	RASA3	114889131	rs4620842	13	114902810	T	C	0.179942	-0.0426	0.0186	0.02191	-0.296638	0.0424314	2.72916e-12	0.143609	0.0659818	0.029518	0.414448	3	Endo	Blood_mQTL
cg08817540	3	HHLA2	108020727	rs1463429	3	108013695	T	C	0.344166	-0.0295	0.0148	0.04584	-1.00337	0.027561	3.49293e-290	0.0294009	0.0147724	0.046562	0.244677	20	Endo	Blood_mQTL
cg08817540	3	HHLA2	108020727	rs1463429	3	108013695	T	C	0.344166	-0.07829	0.03733	0.03595	-1.00337	0.027561	3.49293e-290	0.078027	0.0372663	0.0362805	0.0880433	20	LMPSOC	Blood_mQTL
cg08832695	17	LOC404266;LOC404266;LOC404266;LOC404266;HOXB6;LOC404266	46676375	rs2285863	17	46125978	G	C	0.210897	-0.039	0.017	0.02153	-0.32976	0.0392328	4.27089e-17	0.118268	0.0534384	0.0268865	0.0518497	20	Endo	Blood_mQTL
cg08832695	17	LOC404266;LOC404266;LOC404266;LOC404266;HOXB6;LOC404266	46676375	rs2285863	17	46125978	G	C	0.210897	-0.08742	0.04262	0.0389	-0.32976	0.0392328	4.27089e-17	0.265102	0.133038	0.0462972	0.0672877	20	LMPSOC	Blood_mQTL
cg08832695	17	LOC404266;LOC404266;LOC404266;LOC404266;HOXB6;LOC404266	46676375	rs2285863	17	46125978	G	C	0.210897	-0.03818	0.01892	0.04339	-0.32976	0.0392328	4.27089e-17	0.115781	0.0590055	0.049738	0.00907069	20	HGSOC	Blood_mQTL
cg08832695	17	LOC404266;LOC404266;LOC404266;LOC404266;HOXB6;LOC404266	46676375	rs2285863	17	46125978	G	C	0.210897	-0.1174	0.03548	0.0008399	-0.32976	0.0392328	4.27089e-17	0.356017	0.115631	0.00207757	0.104635	20	ENOC	Blood_mQTL
cg08862818	16	ARMC5;ARMC5;ARMC5;ARMC5	31470574	rs3813002	16	31470540	T	C	0.295564	-0.03	0.0152	0.04821	-0.862962	0.0308442	3.00181e-172	0.034764	0.0176575	0.048977	0.781151	20	Endo	Blood_mQTL
cg08862818	16	ARMC5;ARMC5;ARMC5;ARMC5	31470574	rs3813002	16	31470540	T	C	0.295564	-0.04811	0.01767	0.006463	-0.862962	0.0308442	3.00181e-172	0.0557498	0.0205727	0.0067305	0.274624	20	HGSOC	Blood_mQTL
cg08862818	16	ARMC5;ARMC5;ARMC5;ARMC5	31470574	rs3813002	16	31470540	T	C	0.295564	-0.06815	0.03226	0.03464	-0.862962	0.0308442	3.00181e-172	0.0789722	0.0374893	0.0351586	0.800322	20	ENOC	Blood_mQTL
cg08864375	6		168107203	rs62427680	6	168275508	T	C	0.365092	-0.0413	0.0155	0.007828	-0.215528	0.033877	1.99051e-10	0.191622	0.0779689	0.0139839	0.334491	5	Endo	Blood_mQTL
cg08864375	6		168107203	rs62427680	6	168275508	T	C	0.365092	0.09314	0.03359	0.005692	-0.215528	0.033877	1.99051e-10	-0.432148	0.170009	0.0110248	0.119643	5	MOC	Blood_mQTL
cg08864375	6		168107203	rs62427680	6	168275508	T	C	0.365092	-0.03707	0.01779	0.03706	-0.215528	0.033877	1.99051e-10	0.171996	0.086856	0.047676	0.214341	5	HGSOC	Blood_mQTL
cg08872353	15	ITGA11	68719924	rs6494747	15	68759467	A	C	0.427772	0.06174	0.03055	0.04326	0.853971	0.0278894	6.64928e-206	0.0722975	0.0358519	0.0437413	0.364915	20	MOC	Blood_mQTL
cg08872353	15	ITGA11	68719924	rs6494747	15	68759467	A	C	0.427772	0.0372	0.014	0.007835	0.853971	0.0278894	6.64928e-206	0.0435612	0.0164556	0.00811627	0.125687	20	Endo	Blood_mQTL
cg08896387	1	FUCA1	24191740	rs59650706	1	24150112	C	G	0.338573	0.0835	0.03736	0.02543	0.356566	0.032838	1.82044e-27	0.234178	0.106974	0.0285883	0.528107	9	LMPSOC	Blood_mQTL
cg08896387	1	FUCA1	24191740	rs59650706	1	24150112	C	G	0.338573	0.0316	0.015	0.03542	0.356566	0.032838	1.82044e-27	0.0886231	0.0428524	0.0386303	0.0330586	9	Endo	Blood_mQTL
cg08959216	7	TBX20;TBX20;TBX20;TBX20	35293309	rs1833126	7	35279652	A	G	0.390839	-0.1196	0.04194	0.004351	0.223422	0.033449	2.39792e-11	-0.53531	0.204109	0.00872431	0.267644	6	CCOC	Blood_mQTL
cg08959216	7	TBX20;TBX20;TBX20;TBX20	35293309	rs1833126	7	35279652	A	G	0.390839	0.0387	0.0145	0.007546	0.223422	0.033449	2.39792e-11	0.173215	0.0698888	0.0131961	0.641351	6	Endo	Blood_mQTL
cg09010067	17	MYO1D	30821827	rs7212466	17	30844384	T	C	0.480231	-0.0287	0.0138	0.03796	-0.44866	0.0317244	2.07965e-45	0.0639683	0.0310891	0.0396303	0.573052	20	Endo	Blood_mQTL
cg09010067	17	MYO1D	30821827	rs7212466	17	30844384	T	C	0.480231	0.06735	0.02905	0.02044	-0.44866	0.0317244	2.07965e-45	-0.150114	0.0656126	0.0221446	0.560757	20	ENOC	Blood_mQTL
cg09010107	1	PRRX1;PRRX1	170638807	rs659580	1	170633896	T	C	0.260366	0.0495	0.016	0.001946	0.37013	0.0366272	5.23242e-24	0.133737	0.0452085	0.00309421	0.251099	20	Endo	Blood_mQTL
cg09010107	1	PRRX1;PRRX1	170638807	rs659580	1	170633896	T	C	0.260366	0.07336	0.03348	0.02845	0.37013	0.0366272	5.23242e-24	0.198201	0.0925567	0.032242	0.254041	20	ENOC	Blood_mQTL
cg09010107	1	PRRX1;PRRX1	170638807	rs659580	1	170633896	T	C	0.260366	0.1174	0.04624	0.01114	0.37013	0.0366272	5.23242e-24	0.317186	0.128812	0.0138012	0.396651	20	CCOC	Blood_mQTL
cg09067459	5		40385259	rs10512736	5	40395386	A	T	0.307618	-0.0315	0.0155	0.04273	-0.399114	0.0347013	1.29783e-30	0.0789248	0.0394376	0.0453647	0.000241168	20	Endo	Blood_mQTL
cg09067459	5		40385259	rs10512736	5	40395386	A	T	0.307618	0.07676	0.03062	0.01217	-0.399114	0.0347013	1.29783e-30	-0.192326	0.0785212	0.0143113	0.519109	20	ENOC	Blood_mQTL
cg09072322	10	C10orf18	5726702	rs10796202	10	5726725	A	G	0.461716	0.0463	0.0147	0.001687	0.30559	0.0328291	1.29643e-20	0.15151	0.0507828	0.00284975	0.463225	16	Endo	Blood_mQTL
cg09072322	10	C10orf18	5726702	rs10796202	10	5726725	A	G	0.461716	-0.07663	0.03049	0.01196	0.30559	0.0328291	1.29643e-20	-0.250761	0.103347	0.0152496	0.878762	16	MOC	Blood_mQTL
cg09133363	2		85153928	rs11883641	2	85221110	G	A	0.0708775	0.1008	0.035	0.003952	0.839812	0.0647002	1.58773e-38	0.120027	0.0426895	0.00492922	0.00492477	18	Endo	Blood_mQTL
cg09133363	2		85153928	rs11883641	2	85221110	G	A	0.0708775	-0.1059	0.03025	0.0004625	0.839812	0.0647002	1.58773e-38	-0.1261	0.0373071	0.000724732	0.130365	18	HGSOC	Blood_mQTL
cg09135399	22	APOBEC3H;APOBEC3H;APOBEC3H;APOBEC3H	39493114	rs8135095	22	39509159	G	C	0.0991321	0.1222	0.0548	0.02578	0.612317	0.050486	7.46428e-34	0.19957	0.0909962	0.0282954	0.347943	20	MOC	Blood_mQTL
cg09135399	22	APOBEC3H;APOBEC3H;APOBEC3H;APOBEC3H	39493114	rs8135095	22	39509159	G	C	0.0991321	0.0563	0.0237	0.0173	0.612317	0.050486	7.46428e-34	0.0919458	0.0394409	0.0197411	0.00937648	20	Endo	Blood_mQTL
cg09176199	1	SMYD3;SMYD3	246383021	rs1770006	1	246420586	C	T	0.200868	0.0464	0.0169	0.00589	1.06539	0.0355129	9.78909e-198	0.0435521	0.015929	0.00625442	0.712056	20	Endo	Blood_mQTL
cg09176199	1	SMYD3;SMYD3	246383021	rs1770006	1	246420586	C	T	0.200868	-0.04283	0.01967	0.02939	1.06539	0.0355129	9.78909e-198	-0.0402012	0.0185113	0.0298772	0.248751	20	HGSOC	Blood_mQTL
cg09189538	11	C11orf90	93579666	rs732358	11	93581888	A	G	0.460174	-0.08817	0.03544	0.01287	0.737767	0.0303966	3.93368e-130	-0.119509	0.0482885	0.0133274	0.464983	20	LMPSOC	Blood_mQTL
cg09189538	11	C11orf90	93579666	rs732358	11	93581888	A	G	0.460174	-0.0376	0.0141	0.007713	0.737767	0.0303966	3.93368e-130	-0.0509646	0.0192267	0.00803213	0.540559	20	Endo	Blood_mQTL
cg09227934	3	CD47;CD47;CD47	107805635	rs327133	3	107807485	T	C	0.429219	-0.0337	0.0141	0.01705	-1.15488	0.0214438	0	0.0291805	0.0122211	0.0169532	0.597082	20	Endo	Blood_mQTL
cg09227934	3	CD47;CD47;CD47	107805635	rs327133	3	107807485	T	C	0.429219	-0.08258	0.04133	0.04569	-1.15488	0.0214438	0	0.0715053	0.0358119	0.0458588	0.702455	20	CCOC	Blood_mQTL
cg09227934	3	CD47;CD47;CD47	107805635	rs327133	3	107807485	T	C	0.429219	-0.1168	0.03591	0.001148	-1.15488	0.0214438	0	0.101136	0.0311508	0.00116768	0.775466	20	LMPSOC	Blood_mQTL
cg09236126	17		1366221	rs12936636	17	1276586	C	T	0.0463838	0.0769	0.0366	0.03569	-0.743581	0.0848205	1.84274e-18	-0.103418	0.0506152	0.0410299	0.337213	6	Endo	Blood_mQTL
cg09236126	17		1366221	rs12936636	17	1276586	C	T	0.0463838	0.3344	0.08345	6.135e-05	-0.743581	0.0848205	1.84274e-18	-0.449716	0.123396	0.000267919	0.0920632	6	LMPSOC	Blood_mQTL
cg09265529	19	ZNF470	57078765	rs4239476	19	57086815	C	T	0.270106	-0.0317	0.0155	0.04127	0.363487	0.035808	3.27965e-24	-0.0872108	0.0434994	0.0449764	0.185192	7	Endo	Blood_mQTL
cg09265529	19	ZNF470	57078765	rs4239476	19	57086815	C	T	0.270106	0.07828	0.03396	0.02115	0.363487	0.035808	3.27965e-24	0.215358	0.0958069	0.0245864	0.218343	7	MOC	Blood_mQTL
cg09269848	17	MYO1C;MYO1C	1396074	rs55857956	17	1396330	T	C	0.513404	0.0323	0.0154	0.03608	0.598712	0.0311931	4.17708e-82	0.0539491	0.025875	0.0370701	0.68045	20	Endo	Blood_mQTL
cg09269848	17	MYO1C;MYO1C	1396074	rs55857956	17	1396330	T	C	0.513404	-0.06879	0.02989	0.02136	0.598712	0.0311931	4.17708e-82	-0.114897	0.0502814	0.0223087	0.904545	20	ENOC	Blood_mQTL
cg09294347	2	SNTG2	1286397	rs62108099	2	1284861	T	C	0.443877	-0.09235	0.04142	0.02576	0.291206	0.0325746	3.90347e-19	-0.317129	0.146593	0.0305157	0.171968	15	CCOC	Blood_mQTL
cg09294347	2	SNTG2	1286397	rs62108099	2	1284861	T	C	0.443877	0.0385	0.0141	0.006284	0.291206	0.0325746	3.90347e-19	0.132209	0.0506275	0.00901719	0.556922	15	Endo	Blood_mQTL
cg09318731	19		40694183	rs339523	19	40695503	C	G	0.248023	-0.0452	0.0172	0.008686	0.249169	0.03748	2.97005e-11	-0.181403	0.0742269	0.0145295	0.357876	5	Endo	Blood_mQTL
cg09318731	19		40694183	rs339523	19	40695503	C	G	0.248023	-0.06958	0.03349	0.03774	0.249169	0.03748	2.97005e-11	-0.279248	0.140817	0.0473617	0.900713	5	ENOC	Blood_mQTL
cg09336323	2		210074276	rs10932289	2	210094335	T	G	0.496528	-0.08516	0.04001	0.03327	-0.727196	0.0299736	5.03403e-130	0.117107	0.0552309	0.0339788	0.500159	20	CCOC	Blood_mQTL
cg09336323	2		210074276	rs10932289	2	210094335	T	G	0.496528	-0.0276	0.0138	0.04584	-0.727196	0.0299736	5.03403e-130	0.037954	0.0190414	0.0462353	0.786804	20	Endo	Blood_mQTL
cg09336323	2		210074276	rs10932289	2	210094335	T	G	0.496528	-0.06807	0.03459	0.04909	-0.727196	0.0299736	5.03403e-130	0.0936061	0.0477225	0.0498245	0.99285	20	LMPSOC	Blood_mQTL
cg09385936	14	C14orf68	100791876	rs8009435	14	100824494	C	T	0.265767	0.0417	0.016	0.00911	-0.318908	0.0355168	2.73057e-19	-0.130759	0.0522419	0.0123164	0.0938668	8	Endo	Blood_mQTL
cg09385936	14	C14orf68	100791876	rs8009435	14	100824494	C	T	0.265767	-0.09391	0.03993	0.01869	-0.318908	0.0355168	2.73057e-19	0.294474	0.129432	0.0228989	0.924484	8	LMPSOC	Blood_mQTL
cg09393448	6	WRNIP1;WRNIP1	2768616	rs898768	6	2779882	T	C	0.162584	-0.0471	0.0197	0.01708	-0.365478	0.0440325	1.03944e-16	0.128872	0.0560936	0.0215931	0.143019	9	Endo	Blood_mQTL
cg09393448	6	WRNIP1;WRNIP1	2768616	rs898768	6	2779882	T	C	0.162584	-0.1375	0.05743	0.01669	-0.365478	0.0440325	1.03944e-16	0.37622	0.163543	0.021424	0.746497	9	CCOC	Blood_mQTL
cg09413450	1	CLCNKB	16370198	rs1971587	1	16368797	G	T	0.463259	-0.1203	0.03034	7.166e-05	-0.639782	0.0312829	5.82832e-93	0.188033	0.0483054	9.91838e-05	0.188817	20	MOC	Blood_mQTL
cg09413450	1	CLCNKB	16370198	rs1971587	1	16368797	G	T	0.463259	-0.0291	0.0146	0.04646	-0.639782	0.0312829	5.82832e-93	0.0454842	0.0229284	0.0472835	0.328239	20	Endo	Blood_mQTL
cg09413450	1	CLCNKB	16370198	rs1971587	1	16368797	G	T	0.463259	-0.1004	0.02902	0.0005295	-0.639782	0.0312829	5.82832e-93	0.156928	0.0460036	0.000646734	0.624429	20	ENOC	Blood_mQTL
cg09438113	8		82545688	rs915	8	82570390	T	C	0.346287	0.07287	0.02953	0.01382	0.361237	0.0251693	1.03051e-46	0.201724	0.0829464	0.0150167	0.709103	20	ENOC	Blood_mQTL
cg09438113	8		82545688	rs915	8	82570390	T	C	0.346287	-0.031	0.0145	0.03242	0.361237	0.0251693	1.03051e-46	-0.0858162	0.0405827	0.0344641	0.265168	20	Endo	Blood_mQTL
cg09439765	6		20014307	rs1202269	6	20014976	G	T	0.377821	0.09735	0.03532	0.005841	0.42294	0.0324056	6.23661e-39	0.230175	0.0853526	0.00700198	0.708517	20	LMPSOC	Blood_mQTL
cg09439765	6		20014307	rs1202269	6	20014976	G	T	0.377821	-0.0325	0.0147	0.02676	0.42294	0.0324056	6.23661e-39	-0.0768431	0.0352519	0.0292701	0.628836	20	Endo	Blood_mQTL
cg09461094	6	MYLK4;MYLK4	2751133	rs3734500	6	2768905	G	A	0.164417	-0.1399	0.05727	0.01459	-0.368218	0.0436288	3.17879e-17	0.379938	0.161917	0.0189506	0.693322	7	CCOC	Blood_mQTL
cg09461094	6	MYLK4;MYLK4	2751133	rs3734500	6	2768905	G	A	0.164417	-0.0431	0.0194	0.02674	-0.368218	0.0436288	3.17879e-17	0.11705	0.054481	0.0316772	0.311062	7	Endo	Blood_mQTL
cg09462576	1	MRPL55;MRPL55;MRPL55;MRPL55;MRPL55;MRPL55;MRPL55;MRPL55	228297873	rs1620734	1	228297613	G	A	0.0800386	-0.0511	0.0254	0.04453	0.563469	0.0594696	2.66976e-21	-0.0906882	0.0460828	0.0490751	0.0973191	19	Endo	Blood_mQTL
cg09462576	1	MRPL55;MRPL55;MRPL55;MRPL55;MRPL55;MRPL55;MRPL55;MRPL55	228297873	rs1620734	1	228297613	G	A	0.0800386	-0.2462	0.09532	0.009816	0.563469	0.0594696	2.66976e-21	-0.436936	0.175339	0.0127045	0.773211	19	LGSOC	Blood_mQTL
cg09462576	1	MRPL55;MRPL55;MRPL55;MRPL55;MRPL55;MRPL55;MRPL55;MRPL55	228297873	rs1620734	1	228297613	G	A	0.0800386	-0.06736	0.02955	0.02264	0.563469	0.0594696	2.66976e-21	-0.119545	0.0539394	0.0266718	0.507548	19	HGSOC	Blood_mQTL
cg09462576	1	MRPL55;MRPL55;MRPL55;MRPL55;MRPL55;MRPL55;MRPL55;MRPL55	228297873	rs1620734	1	228297613	G	A	0.0800386	-0.1345	0.05498	0.01441	0.563469	0.0594696	2.66976e-21	-0.2387	0.100774	0.0178523	0.854227	19	ENOC	Blood_mQTL
cg09495769	7	HOXA11AS;HOXA11	27225342	rs17427875	7	27225558	T	A	0.196528	-0.067	0.0238	0.00483	0.476269	0.0392958	8.26448e-34	-0.140677	0.051302	0.00610421	0.314094	10	Endo	Blood_mQTL
cg09495769	7	HOXA11AS;HOXA11	27225342	rs17427875	7	27225558	T	A	0.196528	-0.1514	0.06244	0.01531	0.476269	0.0392958	8.26448e-34	-0.317888	0.1337	0.017425	0.841824	10	LGSOC	Blood_mQTL
cg09516200	17	RPTOR;RPTOR	78735324	rs4969404	17	78746363	T	C	0.408293	-0.1098	0.0495	0.02654	-0.357287	0.0328214	1.34743e-27	0.307316	0.141391	0.0297414	0.1471	20	LGSOC	Blood_mQTL
cg09516200	17	RPTOR;RPTOR	78735324	rs4969404	17	78746363	T	C	0.408293	0.0307	0.0142	0.03123	-0.357287	0.0328214	1.34743e-27	-0.0859253	0.0405202	0.0339593	0.259054	20	Endo	Blood_mQTL
cg09528449	8	LY6H;LY6H;LY6H	144241120	rs11787024	8	144239099	C	T	0.331726	0.1025	0.05086	0.04377	0.300318	0.0343473	2.25847e-18	0.341305	0.173794	0.0495481	0.853538	4	LGSOC	Blood_mQTL
cg09528449	8	LY6H;LY6H;LY6H	144241120	rs11787024	8	144239099	C	T	0.331726	-0.035	0.0159	0.02721	0.300318	0.0343473	2.25847e-18	-0.116543	0.0545959	0.0327897	0.494456	4	Endo	Blood_mQTL
cg09580922	17		76371406	rs12601655	17	76371592	G	A	0.195757	0.0398	0.0185	0.03163	-0.492883	0.0413195	8.39836e-33	-0.0807494	0.0381398	0.0342434	0.609238	20	Endo	Blood_mQTL
cg09580922	17		76371406	rs12601655	17	76371592	G	A	0.195757	0.1535	0.06294	0.01474	-0.492883	0.0413195	8.39836e-33	-0.311433	0.130339	0.0168758	0.896328	20	LGSOC	Blood_mQTL
cg09580922	17		76371406	rs12601655	17	76371592	G	A	0.195757	0.08568	0.03769	0.02299	-0.492883	0.0413195	8.39836e-33	-0.173834	0.0778447	0.0255428	0.0845571	20	ENOC	Blood_mQTL
cg09609418	11		66079140	rs3741367	11	66083129	C	T	0.458245	0.06169	0.03052	0.04323	-0.365545	0.0313447	1.99083e-31	-0.168762	0.0847366	0.0464145	0.422982	20	MOC	Blood_mQTL
cg09609418	11		66079140	rs3741367	11	66083129	C	T	0.458245	-0.032	0.014	0.02233	-0.365545	0.0313447	1.99083e-31	0.0875405	0.0390277	0.0248944	0.720828	20	Endo	Blood_mQTL
cg09642378	10	ARHGAP12	32216101	rs2808033	10	32194127	A	T	0.483799	0.08403	0.04039	0.03749	-0.515207	0.0319012	1.1339e-58	-0.163099	0.0790435	0.0390732	0.0505902	20	CCOC	Blood_mQTL
cg09642378	10	ARHGAP12	32216101	rs2808033	10	32194127	A	T	0.483799	0.0369	0.0138	0.007537	-0.515207	0.0319012	1.1339e-58	-0.0716217	0.02715	0.00833964	0.644949	20	Endo	Blood_mQTL
cg09658183	17	LLGL1	18139506	rs11870126	17	18225568	A	G	0.322372	-0.1135	0.03764	0.002574	-0.310423	0.0352081	1.17781e-18	0.36563	0.128149	0.00432872	0.0039433	10	LMPSOC	Blood_mQTL
cg09658183	17	LLGL1	18139506	rs11870126	17	18225568	A	G	0.322372	0.033	0.0148	0.02619	-0.310423	0.0352081	1.17781e-18	-0.106307	0.0491779	0.0306433	0.876205	10	Endo	Blood_mQTL
cg09674093	2	KLHL29	23646462	rs11673951	2	23646741	C	T	0.3865	-0.1142	0.04955	0.02117	0.759825	0.0303675	3.61432e-138	-0.150298	0.0654885	0.0217316	0.96764	20	LGSOC	Blood_mQTL
cg09674093	2	KLHL29	23646462	rs11673951	2	23646741	C	T	0.3865	-0.0307	0.0142	0.03077	0.759825	0.0303675	3.61432e-138	-0.040404	0.0187581	0.0312444	0.44225	20	Endo	Blood_mQTL
cg09695430	11	WT1;WT1;WT1;WT1	32447944	rs11031788	11	32462642	G	C	0.124108	-0.0622	0.0206	0.002553	0.413127	0.0493817	5.9606e-17	-0.150559	0.0530118	0.0045099	0.0713543	20	Endo	Blood_mQTL
cg09695430	11	WT1;WT1;WT1;WT1	32447944	rs11031788	11	32462642	G	C	0.124108	-0.05792	0.02381	0.01478	0.413127	0.0493817	5.9606e-17	-0.140199	0.0600206	0.0194991	0.0974048	20	HGSOC	Blood_mQTL
cg09695851	17		3907499	rs9895575	17	3909564	A	G	0.111186	-0.0516	0.0215	0.01658	0.44025	0.0503765	2.34782e-18	-0.117206	0.050644	0.0206505	0.940196	20	Endo	Blood_mQTL
cg09695851	17		3907499	rs9895575	17	3909564	A	G	0.111186	-0.09505	0.04512	0.03514	0.44025	0.0503765	2.34782e-18	-0.2159	0.105423	0.0405654	0.152148	20	ENOC	Blood_mQTL
cg09695851	17		3907499	rs9895575	17	3909564	A	G	0.111186	-0.1133	0.04744	0.01693	0.44025	0.0503765	2.34782e-18	-0.257354	0.111708	0.0212339	0.587033	20	MOC	Blood_mQTL
cg09696939	10	BICC1	60272079	rs1658436	10	60326910	G	A	0.45757	-0.03703	0.0165	0.0248	0.3904	0.0321074	5.12734e-34	-0.0948514	0.0429782	0.0273165	0.468778	20	HGSOC	Blood_mQTL
cg09696939	10	BICC1	60272079	rs1658436	10	60326910	G	A	0.45757	-0.0369	0.0138	0.007738	0.3904	0.0321074	5.12734e-34	-0.0945184	0.036193	0.00901428	0.489721	20	Endo	Blood_mQTL
cg09719342	5	STK32A;STK32A	146716604	rs11954258	5	146719608	T	C	0.141948	-0.0454	0.0207	0.02821	-1.76342	0.0266323	0	0.0257454	0.011745	0.028377	0.531187	20	Endo	Blood_mQTL
cg09719342	5	STK32A;STK32A	146716604	rs11954258	5	146719608	T	C	0.141948	-0.1204	0.05905	0.04149	-1.76342	0.0266323	0	0.0682764	0.0335019	0.0415515	0.807158	20	CCOC	Blood_mQTL
cg09729624	11	SCGB1C1;LOC653486	193112	rs10902106	11	220243	T	C	0.474638	0.0292	0.0139	0.03594	-1.1704	0.0204325	0	-0.0249487	0.0118843	0.0357898	0.328917	20	Endo	Blood_mQTL
cg09729624	11	SCGB1C1;LOC653486	193112	rs10902106	11	220243	T	C	0.474638	0.07584	0.03497	0.03008	-1.1704	0.0204325	0	-0.0647984	0.0299001	0.0302224	0.931476	20	LMPSOC	Blood_mQTL
cg09749225	6		168106055	rs62427680	6	168275508	T	C	0.365092	-0.0413	0.0155	0.007828	-0.233583	0.0342389	8.96841e-12	0.176811	0.0712392	0.0130673	0.53469	3	Endo	Blood_mQTL
cg09749225	6		168106055	rs62427680	6	168275508	T	C	0.365092	0.09314	0.03359	0.005692	-0.233583	0.0342389	8.96841e-12	-0.398745	0.155228	0.0102059	0.500531	3	MOC	Blood_mQTL
cg09749225	6		168106055	rs62427680	6	168275508	T	C	0.365092	-0.03707	0.01779	0.03706	-0.233583	0.0342389	8.96841e-12	0.158702	0.0796348	0.046276	0.621596	3	HGSOC	Blood_mQTL
cg09761224	2		10687042	rs9678350	2	10687763	C	T	0.441851	-0.06934	0.02971	0.01959	-0.388011	0.0330481	7.87505e-32	0.178706	0.0780682	0.0220733	0.861367	16	ENOC	Blood_mQTL
cg09761224	2		10687042	rs9678350	2	10687763	C	T	0.441851	-0.0328	0.0147	0.0258	-0.388011	0.0330481	7.87505e-32	0.0845337	0.0385636	0.0283753	0.778985	16	Endo	Blood_mQTL
cg09784428	10		134791450	rs4462259	10	134785465	A	G	0.427869	0.0304	0.0144	0.03445	0.353664	0.0330741	1.09674e-26	0.0859573	0.0415025	0.0383464	0.880523	20	Endo	Blood_mQTL
cg09784428	10		134791450	rs4462259	10	134785465	A	G	0.427869	0.07477	0.03043	0.014	0.353664	0.0330741	1.09674e-26	0.211415	0.0882845	0.0166337	0.652054	20	MOC	Blood_mQTL
cg09785377	15	ANXA2;ANXA2;ANXA2;ANXA2	60644157	rs35828699	15	60639256	T	C	0.337126	-0.03	0.015	0.04521	-1.33049	0.019634	0	0.0225481	0.011279	0.0455943	0.83849	20	Endo	Blood_mQTL
cg09785377	15	ANXA2;ANXA2;ANXA2;ANXA2	60644157	rs35828699	15	60639256	T	C	0.337126	0.09932	0.04246	0.01934	-1.33049	0.019634	0	-0.0746492	0.0319321	0.0194002	0.140066	20	CCOC	Blood_mQTL
cg09815150	16		86534552	rs1169636	16	86527279	C	A	0.0408872	0.106	0.038	0.005241	-0.51082	0.0808069	2.59053e-10	-0.20751	0.0813108	0.010709	0.409684	4	Endo	Blood_mQTL
cg09815150	16		86534552	rs1169636	16	86527279	C	A	0.0408872	0.2288	0.09587	0.01698	-0.51082	0.0808069	2.59053e-10	-0.447907	0.200608	0.0255657	0.231645	4	CCOC	Blood_mQTL
cg09860653	1	NBL1;NBL1	19970708	rs12408663	1	19968058	C	T	0.233944	-0.04097	0.01945	0.03513	0.363992	0.0390549	1.1634e-20	-0.112557	0.054783	0.0399172	0.355263	11	HGSOC	Blood_mQTL
cg09860653	1	NBL1;NBL1	19970708	rs12408663	1	19968058	C	T	0.233944	0.0353	0.0166	0.03372	0.363992	0.0390549	1.1634e-20	0.0969802	0.0467774	0.0381514	0.245566	11	Endo	Blood_mQTL
cg09873584	10	BICC1	60348937	rs10740734	10	60364363	G	A	0.453616	-0.0426	0.0142	0.002695	-0.259374	0.0329397	3.42944e-15	0.164242	0.058586	0.00505627	0.432171	9	Endo	Blood_mQTL
cg09873584	10	BICC1	60348937	rs10740734	10	60364363	G	A	0.453616	-0.07552	0.03151	0.01654	-0.259374	0.0329397	3.42944e-15	0.291163	0.126988	0.021857	0.711753	9	MOC	Blood_mQTL
cg09873584	10	BICC1	60348937	rs10740734	10	60364363	G	A	0.453616	-0.03888	0.01655	0.0188	-0.259374	0.0329397	3.42944e-15	0.149899	0.0665867	0.0243735	0.731471	9	HGSOC	Blood_mQTL
cg09890077	3	NAALADL2	175056652	rs62287018	3	175056679	C	A	0.254484	0.1002	0.03631	0.005776	0.358357	0.0391777	5.85561e-20	0.279609	0.105834	0.0082429	0.38896	18	ENOC	Blood_mQTL
cg09890077	3	NAALADL2	175056652	rs62287018	3	175056679	C	A	0.254484	-0.046	0.0177	0.009453	0.358357	0.0391777	5.85561e-20	-0.128364	0.051347	0.012422	0.724638	18	Endo	Blood_mQTL
cg09976051	4	AGA	178362394	rs3792607	4	178361621	T	A	0.454677	0.0453	0.0147	0.002007	-0.807237	0.0295904	7.25282e-164	-0.0561173	0.0183261	0.00219748	0.766218	20	Endo	Blood_mQTL
cg09976051	4	AGA	178362394	rs3792607	4	178361621	T	A	0.454677	-0.09518	0.04482	0.03372	-0.807237	0.0295904	7.25282e-164	0.117908	0.0556907	0.0342428	0.6246	20	CCOC	Blood_mQTL
cg09978860	4		56023921	rs11936364	4	56019253	T	C	0.498071	-0.08464	0.04016	0.03504	0.851781	0.0284045	1.42673e-197	-0.0993683	0.0472646	0.0355197	0.00690987	20	CCOC	Blood_mQTL
cg09978860	4		56023921	rs11936364	4	56019253	T	C	0.498071	-0.083	0.0138	1.809e-09	0.851781	0.0284045	1.42673e-197	-0.0974429	0.016524	3.70053e-09	0.000119504	20	Endo	Blood_mQTL
cg09996971	3	VIPR1	42577799	rs7636205	3	42578026	C	A	0.120154	0.1315	0.05528	0.0174	-0.331255	0.0454413	3.10583e-13	-0.396975	0.175541	0.0237321	0.925463	3	LMPSOC	Blood_mQTL
cg09996971	3	VIPR1	42577799	rs7636205	3	42578026	C	A	0.120154	-0.0533	0.0238	0.02514	-0.331255	0.0454413	3.10583e-13	0.160903	0.075162	0.0322941	0.949003	3	Endo	Blood_mQTL
cg10021924	12		131401275	rs7133973	12	131400707	A	G	0.500579	-0.0297	0.0148	0.04427	-0.413375	0.0319161	2.29135e-38	0.0718476	0.03623	0.0473568	0.064919	10	Endo	Blood_mQTL
cg10021924	12		131401275	rs10848246	12	131406084	C	A	0.442912	0.03729	0.01723	0.03044	-0.346607	0.0326006	2.11693e-26	-0.107586	0.05073	0.0339424	0.730804	6	HGSOC	Blood_mQTL
cg10039590	8	ERI1	8859974	rs2288671	8	8860894	C	T	0.451205	-0.1089	0.03878	0.004972	-0.259634	0.0322767	8.69441e-16	0.419437	0.158204	0.0080197	0.000805175	20	MOC	Blood_mQTL
cg10039590	8	ERI1	8859974	rs2288671	8	8860894	C	T	0.451205	0.0289	0.0139	0.03788	-0.259634	0.0322767	8.69441e-16	-0.111311	0.0552963	0.0441164	0.513979	20	Endo	Blood_mQTL
cg10068034	6	C6orf186	110678920	rs4945854	6	110679062	T	G	0.087271	0.0569	0.0243	0.01903	1.54638	0.0508894	8.13914e-203	0.0367956	0.0157607	0.0195621	0.432372	20	Endo	Blood_mQTL
cg10068034	6	C6orf186	110678920	rs4945854	6	110679062	T	G	0.087271	0.1651	0.06013	0.006031	1.54638	0.0508894	8.13914e-203	0.106765	0.0390428	0.00624605	0.555186	20	LMPSOC	Blood_mQTL
cg10074813	8	GSDMD	144637872	rs383439	8	144571710	G	C	0.31784	0.09128	0.03752	0.01499	0.41043	0.0349989	9.27596e-32	0.222401	0.0933628	0.0172135	0.0370399	20	LMPSOC	Blood_mQTL
cg10074813	8	GSDMD	144637872	rs383439	8	144571710	G	C	0.31784	0.0311	0.0152	0.04096	0.41043	0.0349989	9.27596e-32	0.0757742	0.0375938	0.0438414	0.210844	20	Endo	Blood_mQTL
cg10081994	2	LONRF2	100908637	rs764828	2	100908634	C	A	0.46972	0.0305	0.0139	0.02808	0.403246	0.0317617	6.22399e-37	0.0756362	0.0349813	0.0306036	0.295349	20	Endo	Blood_mQTL
cg10081994	2	LONRF2	100908637	rs764828	2	100908634	C	A	0.46972	0.1128	0.04851	0.02001	0.403246	0.0317617	6.22399e-37	0.27973	0.1223	0.0221814	0.625487	20	LGSOC	Blood_mQTL
cg10091053	16	SPG7;SPG7	89603535	rs8059968	16	89589125	A	G	0.433076	-0.1175	0.049	0.01651	-0.379629	0.0323736	9.32491e-32	0.309513	0.131744	0.0188066	0.774019	20	LGSOC	Blood_mQTL
cg10091053	16	SPG7;SPG7	89603535	rs8059968	16	89589125	A	G	0.433076	-0.034	0.0141	0.01596	-0.379629	0.0323736	9.32491e-32	0.0895611	0.0379187	0.0181802	0.755525	20	Endo	Blood_mQTL
cg10092957	19	NCCRP1	39687079	rs12610618	19	39683623	G	A	0.327387	-0.0354	0.0149	0.0171	-0.646782	0.0330542	2.93581e-85	0.0547325	0.0232063	0.0183481	0.884823	20	Endo	Blood_mQTL
cg10092957	19	NCCRP1	39687079	rs12610618	19	39683623	G	A	0.327387	-0.1067	0.03373	0.00148	-0.646782	0.0330542	2.93581e-85	0.164971	0.0528276	0.00179133	4.16069e-05	20	MOC	Blood_mQTL
cg10111599	7	MAFK	1573451	rs28615604	7	1509707	C	T	0.412729	0.03412	0.01606	0.03369	0.215443	0.0337108	1.64898e-10	0.158371	0.0785551	0.0437943	0.620582	3	HGSOC	Blood_mQTL
cg10111599	7	MAFK	1573451	rs28615604	7	1509707	C	T	0.412729	0.0311	0.0151	0.03983	0.215443	0.0337108	1.64898e-10	0.144354	0.0736379	0.0499585	0.364555	3	Endo	Blood_mQTL
cg10173586	8	PLEC1;PLEC1;MIR661;PLEC1;PLEC1	145020593	rs11783799	8	145008560	G	A	0.392285	-0.0291	0.0142	0.04046	1.14986	0.0239427	0	-0.0253074	0.0123606	0.0406156	0.52096	20	Endo	Blood_mQTL
cg10173586	8	PLEC1;PLEC1;MIR661;PLEC1;PLEC1	145020593	rs11783799	8	145008560	G	A	0.392285	0.1096	0.04902	0.02535	1.14986	0.0239427	0	0.0953159	0.0426774	0.0255224	0.541074	20	LGSOC	Blood_mQTL
cg10185489	6	C6orf15	31079555	rs78479381	6	31086424	T	A	0.0937319	-0.0711	0.0254	0.005065	-0.435903	0.0541155	7.94476e-16	0.16311	0.061688	0.00819069	0.393282	16	Endo	Blood_mQTL
cg10185489	6	C6orf15	31079555	rs78479381	6	31086424	T	A	0.0937319	-0.1193	0.05425	0.02789	-0.435903	0.0541155	7.94476e-16	0.273685	0.129009	0.0338847	0.0234558	14	ENOC	Blood_mQTL
cg10187703	2	C2orf51	88823999	rs7601037	2	88813394	C	T	0.390935	-0.0359	0.0141	0.01087	0.314382	0.0319383	7.31934e-23	-0.114192	0.046326	0.0137023	0.176619	16	Endo	Blood_mQTL
cg10187703	2	C2orf51	88823999	rs7601037	2	88813394	C	T	0.390935	0.0711	0.03103	0.02195	0.314382	0.0319383	7.31934e-23	0.226158	0.10134	0.025637	0.220999	16	MOC	Blood_mQTL
cg10200451	8		130353282	rs1835851	8	130353227	A	G	0.256316	-0.0347	0.0167	0.03759	1.07065	0.031548	1.88589e-252	-0.0324102	0.0156272	0.038083	0.258573	20	Endo	Blood_mQTL
cg10200451	8		130353282	rs1835851	8	130353227	A	G	0.256316	0.09134	0.03578	0.0107	1.07065	0.031548	1.88589e-252	0.0853127	0.0335134	0.010908	0.150957	20	MOC	Blood_mQTL
cg10220992	8	FAM167A	11324327	rs2618475	8	11325750	C	G	0.132401	0.0472	0.0211	0.02555	0.782627	0.046662	3.89518e-63	0.0603097	0.0271992	0.0266004	0.0643768	20	Endo	Blood_mQTL
cg10220992	8	FAM167A	11324327	rs2618475	8	11325750	C	G	0.132401	0.1485	0.05473	0.006679	0.782627	0.046662	3.89518e-63	0.189746	0.0708403	0.00739534	0.165876	20	LMPSOC	Blood_mQTL
cg10232893	1	NOC2L	230961405	rs722732	1	230961369	A	G	0.285053	-0.0393	0.0155	0.01124	0.444095	0.034294	2.36062e-38	-0.0884946	0.0355652	0.0128378	0.901928	20	Endo	Blood_mQTL
cg10232893	1	NOC2L	230961405	rs722732	1	230961369	A	G	0.285053	-0.04866	0.01774	0.006083	0.444095	0.034294	2.36062e-38	-0.109571	0.0408327	0.00728742	0.0586534	20	HGSOC	Blood_mQTL
cg10244976	16	LMF1	1014818	rs7202647	16	985891	T	C	0.27406	0.0368	0.0158	0.0203	-0.261795	0.0378305	4.50958e-12	-0.140568	0.0636792	0.0272833	0.502833	13	Endo	Blood_mQTL
cg10244976	16	LMF1	1014818	rs7202647	16	985891	T	C	0.27406	-0.09947	0.03413	0.003558	-0.261795	0.0378305	4.50958e-12	0.379954	0.141459	0.00723212	0.568489	13	MOC	Blood_mQTL
cg10254690	10	OAT	126107861	rs1399930	10	126098354	G	A	0.352555	0.104	0.04226	0.01387	-0.289938	0.0335069	5.01238e-18	-0.358697	0.151535	0.0179287	0.711704	10	CCOC	Blood_mQTL
cg10254690	10	OAT	126107861	rs1399930	10	126098354	G	A	0.352555	-0.0334	0.0153	0.02862	-0.289938	0.0335069	5.01238e-18	0.115197	0.0544233	0.0342865	0.0175413	10	Endo	Blood_mQTL
cg10299941	8	PLEC1;PLEC1;PLEC1;PLEC1;PLEC1;PLEC1;PLEC1;PLEC1	145009137	rs11136336	8	145007187	A	G	0.392285	-0.029	0.0142	0.04048	-0.232227	0.0330373	2.07673e-12	0.124878	0.0636756	0.0498606	0.846715	7	Endo	Blood_mQTL
cg10299941	8	PLEC1;PLEC1;PLEC1;PLEC1;PLEC1;PLEC1;PLEC1;PLEC1	145009137	rs11136336	8	145007187	A	G	0.392285	0.108	0.04906	0.02777	-0.232227	0.0330373	2.07673e-12	-0.465062	0.221377	0.0356608	0.139406	7	LGSOC	Blood_mQTL
cg10312186	6		170403583	rs28494764	6	170408134	G	T	0.102411	0.0697	0.0268	0.009308	0.640095	0.0526458	5.16926e-34	0.10889	0.0428159	0.0109838	0.50339	20	Endo	Blood_mQTL
cg10312186	6		170403583	rs28494764	6	170408134	G	T	0.102411	0.05392	0.0259	0.03736	0.640095	0.0526458	5.16926e-34	0.0842375	0.0410516	0.0401706	0.678418	20	HGSOC	Blood_mQTL
cg10312186	6		170403583	rs28494764	6	170408134	G	T	0.102411	0.1322	0.06469	0.04099	0.640095	0.0526458	5.16926e-34	0.206532	0.102481	0.0438707	0.925066	20	CCOC	Blood_mQTL
cg10325211	2		114260096	rs13395590	2	114142762	T	C	0.340501	-0.0321	0.0152	0.03505	0.280556	0.0289643	3.44937e-22	-0.114416	0.0554509	0.0390774	0.706149	4	Endo	Blood_mQTL
cg10325211	2		114260096	rs13395590	2	114142762	T	C	0.340501	-0.07984	0.03384	0.01794	0.280556	0.0289643	3.44937e-22	-0.284578	0.124144	0.0218873	0.351502	4	MOC	Blood_mQTL
cg10329874	11	PC;PC;PC	66621442	rs2380760	11	66647431	C	T	0.291128	0.0305	0.0153	0.04661	0.53456	0.0340187	1.21813e-55	0.0570563	0.0288511	0.0479723	0.94593	20	Endo	Blood_mQTL
cg10329874	11	PC;PC;PC	66621442	rs2380760	11	66647431	C	T	0.291128	0.1321	0.0434	0.002342	0.53456	0.0340187	1.21813e-55	0.247119	0.0826973	0.00280594	0.701947	20	CCOC	Blood_mQTL
cg10342016	8		57802622	rs2279970	8	57777258	G	A	0.38486	0.0327	0.0141	0.02068	0.907702	0.0285997	4.62469e-221	0.036025	0.0155751	0.0207236	0.471462	20	Endo	Blood_mQTL
cg10342016	8		57802622	rs2279970	8	57777258	G	A	0.38486	-0.06556	0.03182	0.03938	0.907702	0.0285997	4.62469e-221	-0.0722263	0.0351293	0.0397814	0.363052	20	MOC	Blood_mQTL
cg10360906	4		56023751	rs11936364	4	56019253	T	C	0.498071	-0.083	0.0138	1.809e-09	1.09893	0.0233281	0	-0.075528	0.0126596	2.43047e-09	0.000384639	20	Endo	Blood_mQTL
cg10360906	4		56023751	rs11936364	4	56019253	T	C	0.498071	-0.08464	0.04016	0.03504	1.09893	0.0233281	0	-0.0770204	0.0365812	0.035251	0.00936778	20	CCOC	Blood_mQTL
cg10365886	6	TNXB	32063874	rs204899	6	32057627	T	C	0.0876567	0.1196	0.04979	0.01632	0.64158	0.0623223	7.45618e-25	0.186415	0.0796899	0.0193224	0.904416	15	MOC	Blood_mQTL
cg10365886	6	TNXB	32063874	rs204899	6	32057627	T	C	0.0876567	0.047	0.0232	0.04267	0.64158	0.0623223	7.45618e-25	0.0732566	0.0368543	0.0468406	0.650167	13	Endo	Blood_mQTL
cg10385390	1	PARK7;PARK7	8022505	rs75353960	1	7953453	T	C	0.136933	-0.1888	0.06922	0.006378	-0.39314	0.0481475	3.20579e-16	0.480236	0.185633	0.00968102	0.0213208	20	CCOC	Blood_mQTL
cg10385390	1	PARK7;PARK7	8022505	rs75353960	1	7953453	T	C	0.136933	-0.1736	0.08094	0.03194	-0.39314	0.0481475	3.20579e-16	0.441573	0.212865	0.0380396	0.688875	20	LGSOC	Blood_mQTL
cg10385390	1	PARK7;PARK7	8022505	rs75353960	1	7953453	T	C	0.136933	-0.0592	0.0231	0.01057	-0.39314	0.0481475	3.20579e-16	0.150582	0.0615838	0.0144786	0.352929	20	Endo	Blood_mQTL
cg10416294	15	OCA2	28049119	rs1603786	15	28055772	C	T	0.382064	-0.0313	0.0142	0.02818	-0.19544	0.0323029	1.44633e-09	0.160151	0.0773282	0.0383531	0.949295	3	Endo	Blood_mQTL
cg10416294	15	OCA2	28049119	rs1603786	15	28055772	C	T	0.382064	0.07503	0.03603	0.03728	-0.19544	0.0323029	1.44633e-09	-0.383903	0.194968	0.0489461	0.719598	3	LMPSOC	Blood_mQTL
cg10426502	17		72196042	rs8070845	17	72195985	T	G	0.291803	-0.0436	0.0162	0.007039	-0.427124	0.0351222	5.00982e-34	0.102078	0.0388458	0.00859451	0.379296	15	Endo	Blood_mQTL
cg10426502	17		72196042	rs8070845	17	72195985	T	G	0.291803	0.08173	0.03531	0.02064	-0.427124	0.0351222	5.00982e-34	-0.19135	0.0841533	0.0229767	0.0211964	15	ENOC	Blood_mQTL
cg10431340	1	MPZ	161279108	rs115605940	1	161309239	T	C	0.0388621	0.2816	0.1226	0.02163	-0.721012	0.0746011	4.25036e-22	-0.390562	0.174775	0.0254396	0.730187	17	LGSOC	Blood_mQTL
cg10431340	1	MPZ	161279108	rs115605940	1	161309239	T	C	0.0388621	0.1085	0.0396	0.006121	-0.721012	0.0746011	4.25036e-22	-0.150483	0.0570871	0.00838843	0.103903	17	Endo	Blood_mQTL
cg10441424	5		1316636	rs35595862	5	1340252	A	G	0.173481	0.0526	0.0202	0.009103	0.469565	0.0432232	1.71592e-27	0.112019	0.044237	0.0113338	0.21053	19	Endo	Blood_mQTL
cg10441424	5		1316636	rs35595862	5	1340252	A	G	0.173481	-0.1644	0.0551	0.002429	0.469565	0.0432232	1.71592e-27	-0.350111	0.121688	0.00401313	0.349843	19	CCOC	Blood_mQTL
cg10441424	5		1316636	rs35595862	5	1340252	A	G	0.173481	0.136	0.04367	0.002041	0.469565	0.0432232	1.71592e-27	0.28963	0.0967468	0.00275628	0.107483	19	LMPSOC	Blood_mQTL
cg10457361	16		34737523	rs72806993	16	34301236	A	T	0.140212	0.2039	0.07343	0.006223	-0.456997	0.0473269	4.6283e-22	-0.446174	0.167191	0.0076158	0.103613	5	LMPSOC	Blood_mQTL
cg10457361	16		34737523	rs4985564	16	34335522	C	G	0.140405	0.0487	0.0229	0.03341	-0.452697	0.0470858	6.95752e-22	-0.107577	0.0518084	0.0378527	0.399369	5	Endo	Blood_mQTL
cg10479234	2	TBR1	162277174	rs10175058	2	162276981	C	T	0.489103	0.0319	0.0145	0.02785	0.436033	0.0313715	6.42233e-44	0.0731596	0.0336684	0.0297842	0.40276	20	Endo	Blood_mQTL
cg10479234	2	TBR1	162277174	rs10175058	2	162276981	C	T	0.489103	0.07316	0.03019	0.01537	0.436033	0.0313715	6.42233e-44	0.167785	0.0702824	0.0169724	0.0182892	20	ENOC	Blood_mQTL
cg10500283	1	UTS2;UTS2;UTS2	7913081	rs68024107	1	7914066	C	G	0.183317	-0.1227	0.06232	0.04899	-1.15971	0.0344339	1.16134e-248	0.105802	0.0538293	0.0493547	0.0697889	20	LGSOC	Blood_mQTL
cg10500283	1	UTS2;UTS2;UTS2	7913081	rs68024107	1	7914066	C	G	0.183317	-0.0435	0.0181	0.01595	-1.15971	0.0344339	1.16134e-248	0.0375094	0.015647	0.01652	0.495916	20	Endo	Blood_mQTL
cg10520740	12	CACNA2D4	1952798	rs7967890	12	1952990	C	T	0.0717454	-0.0796	0.028	0.004401	0.441378	0.0663463	2.87876e-11	-0.180344	0.0689871	0.00894435	0.37243	5	Endo	Blood_mQTL
cg10520740	12	CACNA2D4	1952798	rs7967890	12	1952990	C	T	0.0717454	-0.242	0.1012	0.01685	0.441378	0.0663463	2.87876e-11	-0.548283	0.243644	0.0244273	0.308789	5	LGSOC	Blood_mQTL
cg10528826	7	PTPRN2;PTPRN2;PTPRN2	157571460	rs28448886	7	157571461	A	G	0.103182	0.0575	0.0253	0.02309	-1.092	0.0482411	1.90356e-113	-0.0526557	0.023285	0.0237371	0.642236	17	Endo	Blood_mQTL
cg10528826	7	PTPRN2;PTPRN2;PTPRN2	157571460	rs28448886	7	157571461	A	G	0.103182	0.1851	0.06972	0.00793	-1.092	0.0482411	1.90356e-113	-0.169505	0.0642838	0.00836844	0.688923	17	CCOC	Blood_mQTL
cg10543982	16		3233912	rs1002965	16	3230472	C	G	0.240212	0.0356	0.0169	0.03502	-0.250563	0.036457	6.29407e-12	-0.14208	0.0705451	0.0440062	0.91268	3	Endo	Blood_mQTL
cg10543982	16		3233912	rs1002965	16	3230472	C	G	0.240212	-0.07445	0.03627	0.04011	-0.250563	0.036457	6.29407e-12	0.297131	0.151072	0.0492046	0.673063	3	MOC	Blood_mQTL
cg10553748	17	CHRNE;C17orf107	4804674	rs140874286	17	4785959	A	G	0.0888139	0.053	0.0233	0.02285	-1.10733	0.05228	1.43702e-99	-0.0478629	0.0211626	0.0237176	0.576096	20	Endo	Blood_mQTL
cg10553748	17	CHRNE;C17orf107	4804674	rs140874286	17	4785959	A	G	0.0888139	-0.1072	0.05198	0.0391	-1.10733	0.05228	1.43702e-99	0.0968094	0.0471637	0.040109	0.0296578	20	MOC	Blood_mQTL
cg10631289	15		39006617	rs2643213	15	39004937	G	T	0.415622	0.06389	0.03033	0.03514	0.286988	0.0331262	4.57573e-18	0.222623	0.108763	0.040672	0.159443	13	MOC	Blood_mQTL
cg10631289	15		39006617	rs2643213	15	39004937	G	T	0.415622	-0.03	0.0141	0.03308	0.286988	0.0331262	4.57573e-18	-0.104534	0.0505909	0.038804	0.188013	13	Endo	Blood_mQTL
cg10632395	6	OLIG3	137815648	rs6909958	6	137815948	T	C	0.476471	-0.0302	0.0145	0.03697	0.259693	0.0317606	2.92027e-16	-0.116291	0.0576181	0.043559	0.698816	7	Endo	Blood_mQTL
cg10632395	6	OLIG3	137815648	rs6909958	6	137815948	T	C	0.476471	0.08387	0.03683	0.02278	0.259693	0.0317606	2.92027e-16	0.322958	0.147219	0.0282548	0.375715	7	LMPSOC	Blood_mQTL
cg10652637	5		98299078	rs162341	5	98302934	G	T	0.329508	0.0352	0.015	0.01905	-0.503798	0.0337142	1.72501e-50	-0.0698693	0.0301387	0.0204355	0.113794	20	Endo	Blood_mQTL
cg10652637	5		98299078	rs162341	5	98302934	G	T	0.329508	0.0414	0.01696	0.01468	-0.503798	0.0337142	1.72501e-50	-0.0821758	0.0341105	0.0159916	0.86906	20	HGSOC	Blood_mQTL
cg10654510	21	C21orf121	43441482	rs220216	21	43441554	T	G	0.230087	-0.07962	0.03813	0.03682	0.395501	0.0388583	2.48525e-24	-0.201314	0.0984174	0.0408041	0.299257	9	MOC	Blood_mQTL
cg10654510	21	C21orf121	43441482	rs220216	21	43441554	T	G	0.230087	0.0436	0.0169	0.01009	0.395501	0.0388583	2.48525e-24	0.11024	0.044082	0.0123915	0.898325	9	Endo	Blood_mQTL
cg10657141	7	HOXA11AS;HOXA11	27225543	rs17427875	7	27225558	T	A	0.196528	-0.1514	0.06244	0.01531	0.733986	0.0384526	3.17247e-81	-0.206271	0.0857533	0.0161548	0.70826	20	LGSOC	Blood_mQTL
cg10657141	7	HOXA11AS;HOXA11	27225543	rs17427875	7	27225558	T	A	0.196528	-0.067	0.0238	0.00483	0.733986	0.0384526	3.17247e-81	-0.0912824	0.0327764	0.00535275	0.350702	20	Endo	Blood_mQTL
cg10677697	7	IGFBP3;IGFBP3	45961126	rs11977526	7	46008110	A	G	0.408197	-0.031	0.0143	0.03064	0.202416	0.0337497	2.00293e-09	-0.15315	0.0751199	0.0414759	0.230313	3	Endo	Blood_mQTL
cg10677697	7	IGFBP3;IGFBP3	45961126	rs11977526	7	46008110	A	G	0.408197	-0.04204	0.01618	0.009383	0.202416	0.0337497	2.00293e-09	-0.207691	0.0871131	0.0171184	0.274331	3	HGSOC	Blood_mQTL
cg10688516	19	NFIC;NFIC	3369714	rs12980727	19	3353609	G	A	0.314561	0.1137	0.05264	0.03079	0.332024	0.0350549	2.75749e-21	0.342445	0.162613	0.0352139	0.783157	6	LGSOC	Blood_mQTL
cg10688516	19	NFIC;NFIC	3369714	rs12980727	19	3353609	G	A	0.314561	0.0344	0.0158	0.02978	0.332024	0.0350549	2.75749e-21	0.103607	0.048828	0.0338481	0.381139	6	Endo	Blood_mQTL
cg10691912	17	PHF23;DVL2	7139227	rs2074218	17	7156186	A	G	0.384764	0.0285	0.0143	0.04629	-0.355181	0.0322556	3.36516e-28	-0.0802408	0.0409153	0.0498623	0.423758	20	Endo	Blood_mQTL
cg10691912	17	PHF23;DVL2	7139227	rs2074218	17	7156186	A	G	0.384764	-0.09841	0.04161	0.01803	-0.355181	0.0322556	3.36516e-28	0.27707	0.119823	0.0207599	0.870543	20	CCOC	Blood_mQTL
cg10692870	2	FN1;FN1;FN1;FN1;FN1;FN1;FN1	216300268	rs1250232	2	216306635	C	T	0.265767	0.058	0.0158	0.0002381	-0.277785	0.0371757	7.88581e-14	-0.208795	0.0633717	0.000985048	0.512957	9	Endo	Blood_mQTL
cg10692870	2	FN1;FN1;FN1;FN1;FN1;FN1;FN1	216300268	rs1250232	2	216306635	C	T	0.265767	0.09388	0.04567	0.04102	-0.277785	0.0371757	7.88581e-14	-0.337959	0.170516	0.0474809	0.700718	9	CCOC	Blood_mQTL
cg10692870	2	FN1;FN1;FN1;FN1;FN1;FN1;FN1	216300268	rs1250232	2	216306635	C	T	0.265767	0.03985	0.01812	0.02803	-0.277785	0.0371757	7.88581e-14	-0.143456	0.0679969	0.0348802	0.239326	9	HGSOC	Blood_mQTL
cg10696062	12	WNT5B	1726028	rs4765830	12	1721254	T	G	0.246962	-0.0347	0.0162	0.0324	-0.504398	0.0372728	1.00429e-41	0.0687949	0.0325173	0.0343757	0.936892	16	Endo	Blood_mQTL
cg10696062	12	WNT5B	1726028	rs4766397	12	1727839	A	G	0.162199	0.1235	0.05342	0.02083	-0.575521	0.0427678	2.80568e-41	-0.214588	0.0941801	0.0226975	0.779398	17	CCOC	Blood_mQTL
cg10750658	20		61697330	rs8120764	20	61714079	G	A	0.366152	0.0464	0.0184	0.01172	-0.22561	0.0339486	3.01925e-11	-0.205665	0.0872309	0.0183883	0.0181932	5	Endo	Blood_mQTL
cg10750658	20		61697330	rs8120764	20	61714079	G	A	0.366152	-0.07148	0.0311	0.02154	-0.22561	0.0339486	3.01925e-11	0.31683	0.14586	0.0298442	0.0441692	5	MOC	Blood_mQTL
cg10754341	2		113637962	rs7581834	2	113639230	A	T	0.213115	-0.1208	0.03829	0.001451	0.323102	0.0399823	6.4172e-16	-0.373876	0.127218	0.00329431	0.681895	15	MOC	Blood_mQTL
cg10754341	2		113637962	rs7581834	2	113639230	A	T	0.213115	-0.0378	0.0171	0.02672	0.323102	0.0399823	6.4172e-16	-0.116991	0.0548688	0.0329909	0.00196106	15	Endo	Blood_mQTL
cg10754341	2		113637962	rs7581834	2	113639230	A	T	0.213115	-0.1428	0.05143	0.004922	0.323102	0.0399823	6.4172e-16	-0.441966	0.168309	0.00864169	0.273862	15	CCOC	Blood_mQTL
cg10768108	3	SOX2OT	181433507	rs13068871	3	181307219	A	C	0.121697	0.1111	0.05315	0.03651	0.314922	0.0489475	1.24388e-10	0.352786	0.177456	0.0468095	0.632532	4	LMPSOC	Blood_mQTL
cg10768108	3	SOX2OT	181433507	rs13068871	3	181307219	A	C	0.121697	0.047	0.0226	0.03728	0.314922	0.0489475	1.24388e-10	0.149243	0.0754196	0.0478341	0.0745803	4	Endo	Blood_mQTL
cg10787409	8	RHPN1	144462631	rs78110088	8	144484355	T	C	0.046866	0.0909	0.0334	0.006532	-0.835737	0.0729204	2.0723e-30	-0.108766	0.0410761	0.00809878	0.000640171	14	Endo	Blood_mQTL
cg10787409	8	RHPN1	144462631	rs78110088	8	144484355	T	C	0.046866	-0.2456	0.1161	0.03443	-0.835737	0.0729204	2.0723e-30	0.293872	0.141266	0.0375	0.634669	14	LGSOC	Blood_mQTL
cg10812186	6	TNXB	32055146	rs34562262	6	32020961	C	G	0.056027	-0.0941	0.0377	0.01262	-0.826579	0.0608594	5.1359e-42	0.113843	0.0463735	0.014092	0.700912	20	Endo	Blood_mQTL
cg10812186	6	TNXB	32055146	rs34562262	6	32020961	C	G	0.056027	0.1805	0.08512	0.03398	-0.826579	0.0608594	5.1359e-42	-0.21837	0.104226	0.0361574	0.385901	20	LMPSOC	Blood_mQTL
cg10816169	11		66080868	rs3741367	11	66083129	C	T	0.458245	-0.032	0.014	0.02233	0.301973	0.0315989	1.21874e-21	-0.10597	0.0476694	0.026215	0.0879154	15	Endo	Blood_mQTL
cg10816169	11		66080868	rs3741367	11	66083129	C	T	0.458245	0.06169	0.03052	0.04323	0.301973	0.0315989	1.21874e-21	0.20429	0.103305	0.0479799	0.306762	15	MOC	Blood_mQTL
cg10849854	2	GREB1	11674557	rs77294520	2	11660955	C	G	0.163356	0.1468	0.0206	9.908e-13	0.586292	0.045407	3.85488e-38	0.250387	0.0401322	4.40192e-10	0.000178793	9	Endo	Blood_mQTL
cg10849854	2	GREB1	11674557	rs77294520	2	11660955	C	G	0.163356	0.155	0.07804	0.04698	0.586292	0.045407	3.85488e-38	0.264373	0.134673	0.0496378	0.0523551	9	LGSOC	Blood_mQTL
cg10890302	6	TNXB	32064246	rs204899	6	32057627	T	C	0.0876567	0.047	0.0232	0.04267	0.572362	0.0628662	8.67011e-20	0.0821159	0.0415251	0.0479853	0.46499	13	Endo	Blood_mQTL
cg10890302	6	TNXB	32064246	rs204899	6	32057627	T	C	0.0876567	0.1196	0.04979	0.01632	0.572362	0.0628662	8.67011e-20	0.208959	0.0899672	0.0202001	0.892245	15	MOC	Blood_mQTL
cg10890346	11		2207660	rs7951222	11	2205245	T	C	0.226422	-0.0487	0.0174	0.005172	-0.286244	0.037628	2.80071e-14	0.170135	0.064771	0.00862152	0.497563	13	Endo	Blood_mQTL
cg10890346	11		2207660	rs7951222	11	2205245	T	C	0.226422	-0.04443	0.01851	0.01637	-0.286244	0.037628	2.80071e-14	0.155217	0.0678078	0.0220749	0.0448884	13	HGSOC	Blood_mQTL
cg10900703	10	MLLT10;MLLT10	21824407	rs1802669	10	21827796	A	G	0.347252	0.09099	0.01629	2.384e-08	-0.211346	0.0350304	1.60731e-09	-0.430526	0.105038	4.15392e-05	0.364171	8	HGSOC	Blood_mQTL
cg10900703	10	MLLT10;MLLT10	21824407	rs1802669	10	21827796	A	G	0.347252	0.0633	0.0147	1.669e-05	-0.211346	0.0350304	1.60731e-09	-0.299509	0.0854532	0.000456699	0.751703	8	Endo	Blood_mQTL
cg10900703	10	MLLT10;MLLT10	21824407	rs1802669	10	21827796	A	G	0.347252	0.1005	0.04117	0.01504	-0.211346	0.0350304	1.60731e-09	-0.475524	0.21014	0.0236426	0.576475	8	CCOC	Blood_mQTL
cg10900703	10	MLLT10;MLLT10	21824407	rs1802669	10	21827796	A	G	0.347252	0.1021	0.03576	0.00443	-0.211346	0.0350304	1.60731e-09	-0.483094	0.187191	0.00985864	0.942857	8	LMPSOC	Blood_mQTL
cg10900703	10	MLLT10;MLLT10	21824407	rs1802669	10	21827796	A	G	0.347252	0.1046	0.04916	0.03402	-0.211346	0.0350304	1.60731e-09	-0.494923	0.246646	0.0447908	0.454016	8	LGSOC	Blood_mQTL
cg10911340	12	SPRYD3	53473666	rs7302636	12	53471929	C	T	0.164127	0.0536	0.0182	0.003218	-0.294702	0.0452814	7.60375e-11	-0.181879	0.067786	0.00729364	0.246064	5	Endo	Blood_mQTL
cg10911340	12	SPRYD3	53473666	rs7302636	12	53471929	C	T	0.164127	-0.1053	0.04712	0.02541	-0.294702	0.0452814	7.60375e-11	0.35731	0.169053	0.0345501	0.569606	4	LMPSOC	Blood_mQTL
cg10923662	6	TNXB	32064258	rs204899	6	32057627	T	C	0.0876567	0.1196	0.04979	0.01632	0.591121	0.0627341	4.39872e-21	0.202327	0.0869237	0.019931	0.893499	18	MOC	Blood_mQTL
cg10923662	6	TNXB	32064258	rs204899	6	32057627	T	C	0.0876567	0.047	0.0232	0.04267	0.591121	0.0627341	4.39872e-21	0.0795099	0.0401443	0.0476358	0.299982	16	Endo	Blood_mQTL
cg10935498	6		79898777	rs1414280	6	79928730	C	A	0.475603	-0.08765	0.04048	0.03037	0.21399	0.0328088	6.92243e-11	-0.409599	0.199319	0.0398803	0.503459	4	CCOC	Blood_mQTL
cg10935498	6		79898777	rs1414280	6	79928730	C	A	0.475603	0.031	0.014	0.02684	0.21399	0.0328088	6.92243e-11	0.144867	0.069091	0.0360158	0.0307688	4	Endo	Blood_mQTL
cg10953312	1		199835667	rs10919760	1	199856676	A	G	0.0789778	0.0726	0.0254	0.004265	-0.64227	0.0568097	1.23044e-29	-0.113037	0.0407915	0.00558707	0.723433	20	Endo	Blood_mQTL
cg10953312	1		199835667	rs10919760	1	199856676	A	G	0.0789778	-0.07167	0.02963	0.01557	-0.64227	0.0568097	1.23044e-29	0.111589	0.0471773	0.0180153	0.380008	20	HGSOC	Blood_mQTL
cg10953312	1		199835667	rs10919760	1	199856676	A	G	0.0789778	-0.1201	0.05737	0.03637	-0.64227	0.0568097	1.23044e-29	0.186993	0.0908422	0.0395481	0.98016	20	MOC	Blood_mQTL
cg10960904	17		44926280	rs4968280	17	44930363	C	T	0.146191	0.1249	0.04773	0.009563	-0.574522	0.0447554	1.01832e-37	-0.217398	0.0847863	0.0103453	0.85234	12	LMPSOC	Blood_mQTL
cg10960904	17		44926280	rs4968280	17	44930363	C	T	0.146191	-0.0442	0.0197	0.02487	-0.574522	0.0447554	1.01832e-37	0.0769335	0.0348092	0.0270947	0.193404	12	Endo	Blood_mQTL
cg11005552	10	OBFC1	105648138	rs12765878	10	105669622	C	T	0.49595	-0.1615	0.03477	3.287e-06	0.827695	0.0287292	1.59671e-182	-0.19512	0.0425507	4.52692e-06	0.00971732	20	LMPSOC	Blood_mQTL
cg11005552	10	OBFC1	105648138	rs12765878	10	105669622	C	T	0.49595	-0.0436	0.0139	0.001662	0.827695	0.0287292	1.59671e-182	-0.0526764	0.0168929	0.0018192	0.466267	20	Endo	Blood_mQTL
cg11034911	10		65733575	rs1916447	10	65730235	T	G	0.133944	0.1717	0.04263	5.661e-05	0.638733	0.0445795	1.46388e-46	0.268813	0.0693284	0.000105581	0.919144	18	ENOC	Blood_mQTL
cg11034911	10		65733575	rs1916447	10	65730235	T	G	0.133944	0.1495	0.0595	0.01198	0.638733	0.0445795	1.46388e-46	0.234057	0.0945747	0.0133296	0.408062	18	CCOC	Blood_mQTL
cg11034911	10		65733575	rs1916447	10	65730235	T	G	0.133944	-0.054	0.021	0.01005	0.638733	0.0445795	1.46388e-46	-0.0845424	0.0334029	0.0113741	0.840186	18	Endo	Blood_mQTL
cg11040238	6	PSORS1C3	31143798	rs78479381	6	31086424	T	A	0.0937319	-0.0711	0.0254	0.005065	-2.12851	0.0268634	0	0.0334036	0.0119407	0.0051505	0.0742862	20	Endo	Blood_mQTL
cg11040238	6	PSORS1C3	31143798	rs78479381	6	31086424	T	A	0.0937319	-0.1193	0.05425	0.02789	-2.12851	0.0268634	0	0.0560486	0.0254971	0.0279326	0.0786495	20	ENOC	Blood_mQTL
cg11041817	17	HOXB7	46685327	rs4793939	17	46665235	A	G	0.170492	0.1051	0.02039	2.758e-07	-0.295213	0.043526	1.18155e-11	-0.356014	0.0867511	4.06316e-05	0.370584	16	HGSOC	Blood_mQTL
cg11041817	17	HOXB7	46685327	rs4793939	17	46665235	A	G	0.170492	0.0398	0.0188	0.03389	-0.295213	0.043526	1.18155e-11	-0.134818	0.0667129	0.0432937	0.152193	16	Endo	Blood_mQTL
cg11041817	17	HOXB7	46685327	rs4793939	17	46665235	A	G	0.170492	0.1215	0.04427	0.006521	-0.295213	0.043526	1.18155e-11	-0.411567	0.161772	0.0109552	0.0904291	16	LMPSOC	Blood_mQTL
cg11057897	5	APC	112042966	rs13180781	5	112043072	G	A	0.0973963	-0.05756	0.02799	0.03975	-0.449953	0.0538112	6.18205e-17	0.127924	0.0640602	0.0458314	0.784967	20	HGSOC	Blood_mQTL
cg11057897	5	APC	112042966	rs13180781	5	112043072	G	A	0.0973963	-0.0735	0.0251	0.00341	-0.449953	0.0538112	6.18205e-17	0.16335	0.0591054	0.00571477	0.0390939	20	Endo	Blood_mQTL
cg11058576	14	C14orf68	100795297	rs941926	14	100840950	G	A	0.260752	0.0356	0.0159	0.02534	0.753836	0.0341375	4.67394e-108	0.0472251	0.0212003	0.025909	0.865003	20	Endo	Blood_mQTL
cg11058576	14	C14orf68	100795297	rs941926	14	100840950	G	A	0.260752	-0.08888	0.04023	0.02713	0.753836	0.0341375	4.67394e-108	-0.117904	0.0536335	0.0279262	0.932619	20	LMPSOC	Blood_mQTL
cg11072794	19		388349	rs62102074	19	389061	A	G	0.204339	-0.1024	0.04618	0.02664	0.621851	0.0393936	3.90896e-56	-0.16467	0.0749912	0.0281026	0.923059	13	ENOC	Blood_mQTL
cg11072794	19		388349	rs62102074	19	389061	A	G	0.204339	0.0454	0.0221	0.04007	0.621851	0.0393936	3.90896e-56	0.0730078	0.0358387	0.0416379	0.885617	11	Endo	Blood_mQTL
cg11097954	14		22564251	rs8011072	14	22554007	C	A	0.471263	-0.1135	0.04852	0.01931	-0.633167	0.0306821	1.29387e-94	0.179258	0.0771214	0.0201064	0.967757	20	LGSOC	Blood_mQTL
cg11097954	14		22564251	rs8011072	14	22554007	C	A	0.471263	0.04	0.0141	0.0046	-0.633167	0.0306821	1.29387e-94	-0.0631745	0.0224784	0.00494726	0.809343	20	Endo	Blood_mQTL
cg11180364	10	C10orf131	97667244	rs118000267	10	97364566	C	T	0.0513018	0.2049	0.07678	0.009004	-1.06056	0.0807426	2.07305e-39	-0.1932	0.0738748	0.00891666	0.045857	19	LMPSOC	Blood_mQTL
cg11180364	10	C10orf131	97667244	rs118000267	10	97364566	C	T	0.0513018	0.1055	0.0312	0.0007186	-1.06056	0.0807426	2.07305e-39	-0.0994757	0.0303776	0.00105796	0.323839	20	Endo	Blood_mQTL
cg11204139	17		3907470	rs9895575	17	3909564	A	G	0.111186	-0.09505	0.04512	0.03514	0.369333	0.0505554	2.7621e-13	-0.257356	0.127144	0.0429567	0.192243	19	ENOC	Blood_mQTL
cg11204139	17		3907470	rs9895575	17	3909564	A	G	0.111186	-0.0516	0.0215	0.01658	0.369333	0.0505554	2.7621e-13	-0.139711	0.0612739	0.0226011	0.966655	19	Endo	Blood_mQTL
cg11204139	17		3907470	rs9895575	17	3909564	A	G	0.111186	-0.1133	0.04744	0.01693	0.369333	0.0505554	2.7621e-13	-0.306769	0.135137	0.0232043	0.59188	19	MOC	Blood_mQTL
cg11205696	8		144870535	rs11136324	8	144870535	T	C	0.282353	0.047	0.0165	0.004256	-1.32514	0.0226385	0	-0.035468	0.0124662	0.0044395	0.713353	20	Endo	Blood_mQTL
cg11205696	8		144870535	rs11136324	8	144870535	T	C	0.282353	-0.08986	0.0413	0.02959	-1.32514	0.0226385	0	0.0678117	0.031188	0.0296837	0.3461	20	LMPSOC	Blood_mQTL
cg11210138	17	MIR1203;SKAP1;SKAP1	46233945	rs2924257	17	46317555	C	G	0.434041	-0.0533	0.0141	0.0001537	-0.229668	0.0330966	3.93965e-12	0.232074	0.069911	0.000901581	0.0207902	12	Endo	Blood_mQTL
cg11210138	17	MIR1203;SKAP1;SKAP1	46233945	rs2924257	17	46317555	C	G	0.434041	-0.1017	0.03509	0.003688	-0.229668	0.0330966	3.93965e-12	0.442813	0.165576	0.00748683	0.00160773	12	LMPSOC	Blood_mQTL
cg11210138	17	MIR1203;SKAP1;SKAP1	46233945	rs2924257	17	46317555	C	G	0.434041	-0.08054	0.02896	0.005347	-0.229668	0.0330966	3.93965e-12	0.35068	0.135845	0.00983779	0.053686	12	ENOC	Blood_mQTL
cg11236841	4		35567978	rs12508050	4	35511071	C	A	0.427483	-0.06357	0.03123	0.04183	0.23618	0.0321261	1.95758e-13	-0.269159	0.137205	0.0497934	0.192974	14	MOC	Blood_mQTL
cg11236841	4		35567978	rs12508050	4	35511071	C	A	0.427483	0.0374	0.0143	0.008828	0.23618	0.0321261	1.95758e-13	0.158354	0.0642644	0.0137358	0.0892698	14	Endo	Blood_mQTL
cg11303920	17	RPTOR;RPTOR	78661573	rs7211095	17	78675059	T	G	0.453616	0.125	0.04863	0.01016	0.283492	0.0319813	7.69771e-19	0.44093	0.178606	0.0135593	0.287244	20	LGSOC	Blood_mQTL
cg11303920	17	RPTOR;RPTOR	78661573	rs7211095	17	78675059	T	G	0.453616	-0.0331	0.0139	0.0169	0.283492	0.0319813	7.69771e-19	-0.116758	0.0507698	0.021462	0.325863	20	Endo	Blood_mQTL
cg11337289	13	DZIP1;DZIP1	96294131	rs75192006	13	96303624	T	C	0.106172	-0.0703	0.0231	0.00236	0.724021	0.0536715	1.79415e-41	-0.0970966	0.032707	0.00299079	0.523179	20	Endo	Blood_mQTL
cg11337289	13	DZIP1;DZIP1	96294131	rs75192006	13	96303624	T	C	0.106172	0.12	0.05405	0.02635	0.724021	0.0536715	1.79415e-41	0.165741	0.0756568	0.0284738	0.946991	20	LMPSOC	Blood_mQTL
cg11400707	20		61318513	rs117128716	20	61319131	A	G	0.0352941	-0.2757	0.1093	0.01167	-0.719038	0.0910143	2.78281e-15	0.383429	0.159569	0.0162652	0.191495	7	CCOC	Blood_mQTL
cg11400707	20		61318513	rs117128716	20	61319131	A	G	0.0352941	-0.0815	0.0385	0.0342	-0.719038	0.0910143	2.78281e-15	0.113346	0.0554326	0.0408794	0.377866	7	Endo	Blood_mQTL
cg11417029	11	LIPT2	74204987	rs7121457	11	74205004	G	A	0.373578	0.1032	0.04971	0.03793	-0.247385	0.0319643	9.98704e-15	-0.417164	0.208046	0.0449465	0.811692	5	LGSOC	Blood_mQTL
cg11417029	11	LIPT2	74204987	rs7121457	11	74205004	G	A	0.373578	-0.029	0.0142	0.04151	-0.247385	0.0319643	9.98704e-15	0.117226	0.0593652	0.0483066	0.85936	5	Endo	Blood_mQTL
cg11464438	2	PSD4;LOC440839	113957041	rs731834	2	113957198	C	A	0.490935	-0.031	0.0139	0.02572	-0.629244	0.0294648	3.4454e-101	0.0492655	0.0222101	0.0265444	0.00181004	20	Endo	Blood_mQTL
cg11464438	2	PSD4;LOC440839	113957041	rs731834	2	113957198	C	A	0.490935	-0.08467	0.04096	0.03858	-0.629244	0.0294648	3.4454e-101	0.134558	0.0653982	0.039636	0.218436	20	CCOC	Blood_mQTL
cg11464438	2	PSD4;LOC440839	113957041	rs731834	2	113957198	C	A	0.490935	0.03683	0.01606	0.02185	-0.629244	0.0294648	3.4454e-101	-0.0585306	0.0256694	0.0225978	0.20533	20	HGSOC	Blood_mQTL
cg11499091	17	RPTOR;RPTOR	78735302	rs7213696	17	78721171	A	G	0.431244	0.0319	0.0142	0.02434	-0.338478	0.0323481	1.26914e-25	-0.0942454	0.0429085	0.0280613	0.294213	20	Endo	Blood_mQTL
cg11499091	17	RPTOR;RPTOR	78735302	rs7213696	17	78721171	A	G	0.431244	-0.1204	0.04941	0.01479	-0.338478	0.0323481	1.26914e-25	0.35571	0.149883	0.0176323	0.226986	20	LGSOC	Blood_mQTL
cg11510999	12	ITGB7	53591490	rs2272300	12	53587468	G	T	0.0768563	0.0707	0.0252	0.005075	0.722078	0.0605652	9.05366e-33	0.0979119	0.0358525	0.006315	0.536772	12	Endo	Blood_mQTL
cg11510999	12	ITGB7	53591490	rs2272300	12	53587468	G	T	0.0768563	0.1054	0.05199	0.04257	0.722078	0.0605652	9.05366e-33	0.145968	0.073034	0.045649	0.117347	11	MOC	Blood_mQTL
cg11510999	12	ITGB7	53591490	rs2272300	12	53587468	G	T	0.0768563	0.1022	0.0497	0.03972	0.722078	0.0605652	9.05366e-33	0.141536	0.0698454	0.042722	0.549414	11	ENOC	Blood_mQTL
cg11518359	1		8014650	rs75353960	1	7953453	T	C	0.136933	-0.1736	0.08094	0.03194	0.287162	0.0476623	1.69187e-09	-0.604537	0.299189	0.0433227	0.607451	4	LGSOC	Blood_mQTL
cg11518359	1		8014650	rs75353960	1	7953453	T	C	0.136933	-0.0592	0.0231	0.01057	0.287162	0.0476623	1.69187e-09	-0.206155	0.0874173	0.0183593	0.788864	4	Endo	Blood_mQTL
cg11518359	1		8014650	rs75353960	1	7953453	T	C	0.136933	-0.1888	0.06922	0.006378	0.287162	0.0476623	1.69187e-09	-0.657469	0.264599	0.0129634	0.0317565	4	CCOC	Blood_mQTL
cg11536196	5	ISL1	50683614	rs6880812	5	51131400	A	G	0.385053	0.0318	0.0144	0.02702	0.285505	0.0334734	1.47231e-17	0.111382	0.0521	0.0325297	0.364192	20	Endo	Blood_mQTL
cg11536196	5	ISL1	50683614	rs6880812	5	51131400	A	G	0.385053	0.0376	0.01641	0.02194	0.285505	0.0334734	1.47231e-17	0.131696	0.0595149	0.0269093	0.784312	20	HGSOC	Blood_mQTL
cg11539351	2		65925	rs62114730	2	39980	C	G	0.0492768	0.0822	0.03	0.006117	1.30981	0.0680901	1.83468e-82	0.0627572	0.0231353	0.00667535	0.312016	16	Endo	Blood_mQTL
cg11539351	2		65925	rs62114730	2	39980	C	G	0.0492768	0.1567	0.06554	0.01683	1.30981	0.0680901	1.83468e-82	0.119636	0.0504228	0.017661	0.926525	15	MOC	Blood_mQTL
cg11579646	6		170390236	rs9460213	6	170377812	C	T	0.141659	0.1181	0.05614	0.03545	-0.501645	0.0460709	1.30703e-27	-0.235425	0.113981	0.0388781	0.781588	20	CCOC	Blood_mQTL
cg11579646	6		170390236	rs9460213	6	170377812	C	T	0.141659	0.0432	0.0206	0.03595	-0.501645	0.0460709	1.30703e-27	-0.0861167	0.0418196	0.0394709	0.517625	20	Endo	Blood_mQTL
cg11605355	6	SLC22A16	110798193	rs6920997	6	110797612	A	G	0.0984571	-0.053	0.0233	0.02273	-1.08742	0.0504034	3.13039e-103	0.0487392	0.0215456	0.0236888	0.443966	20	Endo	Blood_mQTL
cg11605355	6	SLC22A16	110798193	rs6920997	6	110797612	A	G	0.0984571	-0.05782	0.02581	0.02509	-1.08742	0.0504034	3.13039e-103	0.0531717	0.0238627	0.0258647	0.433818	20	HGSOC	Blood_mQTL
cg11622516	3	FSTL1	120165600	rs1733307	3	120156003	T	C	0.267792	-0.09039	0.03524	0.009889	0.32991	0.0352837	8.74712e-21	-0.273984	0.110763	0.013376	0.0883695	20	MOC	Blood_mQTL
cg11622516	3	FSTL1	120165600	rs1733307	3	120156003	T	C	0.267792	-0.0338	0.0157	0.03187	0.32991	0.0352837	8.74712e-21	-0.102452	0.0488339	0.0359075	0.484976	20	Endo	Blood_mQTL
cg11625488	6		170403557	rs28494764	6	170408134	G	T	0.102411	0.05392	0.0259	0.03736	0.679025	0.0521562	9.53298e-39	0.079408	0.0386275	0.039808	0.838071	20	HGSOC	Blood_mQTL
cg11625488	6		170403557	rs28494764	6	170408134	G	T	0.102411	0.1322	0.06469	0.04099	0.679025	0.0521562	9.53298e-39	0.194691	0.0964355	0.0435005	0.859738	20	CCOC	Blood_mQTL
cg11625488	6		170403557	rs28494764	6	170408134	G	T	0.102411	0.0697	0.0268	0.009308	0.679025	0.0521562	9.53298e-39	0.102647	0.0402482	0.0107613	0.332945	20	Endo	Blood_mQTL
cg11663691	4		119759900	rs2052769	4	119759900	T	C	0.498457	-0.0303	0.0139	0.02896	-1.26098	0.0167863	0	0.0240289	0.0110278	0.0293362	0.0625888	20	Endo	Blood_mQTL
cg11663691	4		119759900	rs2052769	4	119759900	T	C	0.498457	0.08372	0.0352	0.0174	-1.26098	0.0167863	0	-0.0663928	0.0279288	0.0174438	0.0905942	20	LMPSOC	Blood_mQTL
cg11676409	1	IRF2BP2;IRF2BP2	161150496	rs79941149	1	161150586	A	G	0.0782064	0.1633	0.06743	0.01546	-1.07686	0.0577357	1.22702e-77	-0.151645	0.0631429	0.0163231	0.459289	20	LMPSOC	Blood_mQTL
cg11676409	1	IRF2BP2;IRF2BP2	161150496	rs79941149	1	161150586	A	G	0.0782064	-0.0627	0.0278	0.02395	-1.07686	0.0577357	1.22702e-77	0.0582248	0.0260039	0.0251504	0.359129	20	Endo	Blood_mQTL
cg11750300	15	CLN6	68503423	rs10431808	15	68507272	G	A	0.42729	-0.0305	0.0143	0.03243	-0.64658	0.0317831	5.29824e-92	0.0471713	0.0222376	0.0339016	0.0173014	20	Endo	Blood_mQTL
cg11750300	15	CLN6	68503423	rs10431808	15	68507272	G	A	0.42729	-0.08824	0.04023	0.02827	-0.64658	0.0317831	5.29824e-92	0.136472	0.0625803	0.029202	0.681026	20	CCOC	Blood_mQTL
cg11766577	21	C21orf56;C21orf56	47581405	rs915804	21	47649802	G	C	0.442816	0.0336	0.014	0.01602	0.746934	0.0301039	6.67262e-136	0.0449839	0.0188308	0.0169012	0.190914	20	Endo	Blood_mQTL
cg11766577	21	C21orf56;C21orf56	47581405	rs915804	21	47649802	G	C	0.442816	0.03278	0.01574	0.03725	0.746934	0.0301039	6.67262e-136	0.0438861	0.0211469	0.0379592	0.487728	20	HGSOC	Blood_mQTL
cg11766577	21	C21orf56;C21orf56	47581405	rs915804	21	47649802	G	C	0.442816	-0.0929	0.04026	0.02104	0.746934	0.0301039	6.67262e-136	-0.124375	0.0541329	0.0215853	0.192773	20	CCOC	Blood_mQTL
cg11766577	21	C21orf56;C21orf56	47581405	rs915804	21	47649802	G	C	0.442816	-0.06093	0.0288	0.03438	0.746934	0.0301039	6.67262e-136	-0.0815735	0.0386975	0.0350331	0.234916	20	ENOC	Blood_mQTL
cg11794033	6		31275267	rs2523591	6	31326960	A	G	0.387464	-0.0523	0.0153	0.000661	0.427231	0.0330022	2.48989e-38	-0.122416	0.0370394	0.000949686	0.160548	20	Endo	Blood_mQTL
cg11794033	6		31275267	rs2523591	6	31326960	A	G	0.387464	-0.1004	0.04101	0.01432	0.427231	0.0330022	2.48989e-38	-0.235002	0.0976916	0.0161483	0.304334	20	CCOC	Blood_mQTL
cg11799387	10	C10orf110;C10orf110;C10orf110;C10orf110;IDI2	1068528	rs34964132	10	1145284	A	C	0.438091	0.08594	0.03073	0.005164	-0.202538	0.0312507	9.10703e-11	-0.424315	0.165247	0.0102358	0.736937	6	MOC	Blood_mQTL
cg11799387	10	C10orf110;C10orf110;C10orf110;C10orf110;IDI2	1068528	rs34964132	10	1145284	A	C	0.438091	0.0348	0.014	0.01282	-0.202538	0.0312507	9.10703e-11	-0.17182	0.0740324	0.0202938	0.754918	6	Endo	Blood_mQTL
cg11816923	1	PTPN14	214725455	rs7553102	1	214725691	T	C	0.25188	0.0332	0.016	0.03804	-0.237977	0.0387005	7.78723e-10	-0.139509	0.0709581	0.0492892	0.161188	3	Endo	Blood_mQTL
cg11816923	1	PTPN14	214725455	rs7553102	1	214725691	T	C	0.25188	-0.1247	0.05625	0.02662	-0.237977	0.0387005	7.78723e-10	0.524	0.251259	0.037024	0.289045	3	LGSOC	Blood_mQTL
cg11823230	6	TNXB	32055385	rs34562262	6	32020961	C	G	0.056027	0.1805	0.08512	0.03398	-0.435147	0.0619911	2.22654e-12	-0.414802	0.204343	0.0423634	0.105791	4	LMPSOC	Blood_mQTL
cg11823230	6	TNXB	32055385	rs34562262	6	32020961	C	G	0.056027	-0.0941	0.0377	0.01262	-0.435147	0.0619911	2.22654e-12	0.216249	0.0919516	0.0186845	0.612599	4	Endo	Blood_mQTL
cg11829203	14	ADCK1;ADCK1	78266847	rs72690647	14	78322947	G	C	0.0171649	-0.1512	0.0697	0.03015	1.8936	0.126078	5.48923e-51	-0.0798479	0.0371901	0.0317919	0.0672752	6	Endo	Blood_mQTL
cg11829203	14	ADCK1;ADCK1	78266847	rs72690647	14	78322947	G	C	0.0171649	-0.3474	0.1374	0.01144	1.8936	0.126078	5.48923e-51	-0.18346	0.0735812	0.0126561	0.698246	6	LMPSOC	Blood_mQTL
cg11879188	9	ABO	136149908	rs687621	9	136137065	G	A	0.313693	0.09293	0.01643	1.588e-08	0.935076	0.0324546	1.52543e-182	0.0993823	0.0179061	2.85376e-08	0.000146157	20	HGSOC	Blood_mQTL
cg11879188	9	ABO	136149908	rs582094	9	136145484	T	A	0.313983	0.0329	0.0157	0.03608	0.935527	0.0323937	2.13502e-183	0.0351673	0.0168261	0.0366136	0.0185534	20	Endo	Blood_mQTL
cg11933583	8		144388974	rs10105417	8	144458283	C	G	0.0968177	0.0562	0.0236	0.01721	-0.388266	0.0550821	1.80392e-12	-0.144746	0.0641581	0.0240652	0.00968724	9	Endo	Blood_mQTL
cg11933583	8		144388974	rs10105417	8	144458283	C	G	0.0968177	0.1268	0.05736	0.02702	-0.388266	0.0550821	1.80392e-12	-0.32658	0.154828	0.0349183	0.493657	9	LMPSOC	Blood_mQTL
cg11955385	17		46619088	rs1022088	17	46579790	T	A	0.37541	0.0414	0.0142	0.003541	0.270574	0.0336919	9.68194e-16	0.153008	0.0558324	0.00613481	0.0276981	16	Endo	Blood_mQTL
cg11955385	17		46619088	rs1022088	17	46579790	T	A	0.37541	0.1057	0.04906	0.03158	0.270574	0.0336919	9.68194e-16	0.390651	0.18773	0.0374412	0.491057	16	LGSOC	Blood_mQTL
cg11955385	17		46619088	rs1022088	17	46579790	T	A	0.37541	0.0379	0.01622	0.01949	0.270574	0.0336919	9.68194e-16	0.140073	0.0624325	0.0248592	0.00371042	16	HGSOC	Blood_mQTL
cg11972401	2	NOL10	10830636	rs11903800	2	10796884	A	G	0.319865	-0.07212	0.03095	0.0198	0.416262	0.0346112	2.56964e-33	-0.173256	0.0757349	0.022157	0.487625	20	ENOC	Blood_mQTL
cg11972401	2	NOL10	10830636	rs11903800	2	10796884	A	G	0.319865	-0.0317	0.0157	0.04318	0.416262	0.0346112	2.56964e-33	-0.076154	0.0382445	0.0464543	0.282821	20	Endo	Blood_mQTL
cg11988591	8	RHPN1;C8orf51	144451909	rs2467936	8	144445222	A	G	0.0963356	0.0581	0.0237	0.01436	0.684789	0.0562076	3.81952e-34	0.0848437	0.0353029	0.0162476	0.000194657	20	Endo	Blood_mQTL
cg11988591	8	RHPN1;C8orf51	144451909	rs2467936	8	144445222	A	G	0.0963356	0.1297	0.05706	0.02299	0.684789	0.0562076	3.81952e-34	0.189401	0.0847628	0.025451	0.480476	20	LMPSOC	Blood_mQTL
cg12072028	14	RIN3	92981227	rs10147664	14	93013124	A	G	0.331726	0.0349	0.01718	0.04222	-0.489218	0.0331253	2.33116e-49	-0.0713383	0.0354479	0.044169	0.59575	12	HGSOC	Blood_mQTL
cg12072028	14	RIN3	92981227	rs10147664	14	93013124	A	G	0.331726	-0.0502	0.0196	0.01053	-0.489218	0.0331253	2.33116e-49	0.102613	0.0406619	0.0116174	0.887856	12	Endo	Blood_mQTL
cg12076350	6		31275791	rs2523591	6	31326960	A	G	0.387464	-0.1004	0.04101	0.01432	0.591609	0.0319136	1.02268e-76	-0.169707	0.0699213	0.0152197	0.128962	20	CCOC	Blood_mQTL
cg12076350	6		31275791	rs2523591	6	31326960	A	G	0.387464	-0.0523	0.0153	0.000661	0.591609	0.0319136	1.02268e-76	-0.088403	0.0262977	0.000774846	0.0482817	20	Endo	Blood_mQTL
cg12085119	13	IRS2	110431691	rs9521510	13	110426871	C	T	0.326615	0.08224	0.03658	0.02457	0.341757	0.0341103	1.25538e-23	0.240639	0.109697	0.0282589	0.0362218	20	LMPSOC	Blood_mQTL
cg12085119	13	IRS2	110431691	rs9521510	13	110426871	C	T	0.326615	0.0418	0.0145	0.00405	0.341757	0.0341103	1.25538e-23	0.122309	0.0441491	0.00559933	0.119218	20	Endo	Blood_mQTL
cg12089079	13	HTR2A;HTR2A	47470350	rs4942579	13	47433844	G	C	0.176856	0.1008	0.04906	0.03985	-0.577479	0.043876	1.45923e-39	-0.174552	0.0859844	0.0423524	0.0741907	17	LMPSOC	Blood_mQTL
cg12089079	13	HTR2A;HTR2A	47470350	rs4942579	13	47433844	G	C	0.176856	-0.04	0.0201	0.04685	-0.577479	0.043876	1.45923e-39	0.0692666	0.0352021	0.0491043	0.277197	18	Endo	Blood_mQTL
cg12100956	17	GAA;GAA;GAA	78086420	rs12450199	17	78076592	C	A	0.377821	-0.07573	0.0358	0.03438	-0.30561	0.0328286	1.28741e-20	0.247799	0.120129	0.0391337	0.315562	20	LMPSOC	Blood_mQTL
cg12100956	17	GAA;GAA;GAA	78086420	rs12450199	17	78076592	C	A	0.377821	0.0336	0.0141	0.01713	-0.30561	0.0328286	1.28741e-20	-0.109944	0.0476248	0.0209689	0.417994	20	Endo	Blood_mQTL
cg12100956	17	GAA;GAA;GAA	78086420	rs12450199	17	78076592	C	A	0.377821	-0.1146	0.04929	0.02003	-0.30561	0.0328286	1.28741e-20	0.374988	0.166238	0.0240877	0.442938	20	LGSOC	Blood_mQTL
cg12105089	7	C7orf50;C7orf50;C7orf50	1054075	rs12701406	7	1050283	A	G	0.199421	-0.04051	0.01994	0.04193	-0.631498	0.0389807	5.02202e-59	0.0641491	0.031823	0.0438203	0.00724772	20	HGSOC	Blood_mQTL
cg12105089	7	C7orf50;C7orf50;C7orf50	1054075	rs12701406	7	1050283	A	G	0.199421	-0.0456	0.0172	0.008036	-0.631498	0.0389807	5.02202e-59	0.0722093	0.0275991	0.00888729	0.599498	20	Endo	Blood_mQTL
cg12112719	6	TNXB	32035439	rs204896	6	32064098	T	C	0.0880424	0.0465	0.023	0.04327	0.619033	0.0615356	8.32038e-24	0.0751172	0.0378976	0.0474673	0.753327	10	Endo	Blood_mQTL
cg12112719	6	TNXB	32035439	rs204896	6	32064098	T	C	0.0880424	0.1301	0.04973	0.008878	0.619033	0.0615356	8.32038e-24	0.210167	0.0830071	0.0113443	0.672746	10	MOC	Blood_mQTL
cg12121660	17	HOXB2	46621709	rs4793870	17	46581184	T	C	0.374831	0.0419	0.0142	0.0032	0.382332	0.0336937	7.64912e-30	0.109591	0.0383757	0.00429376	0.0128972	20	Endo	Blood_mQTL
cg12121660	17	HOXB2	46621709	rs4793870	17	46581184	T	C	0.374831	0.0387	0.01622	0.01708	0.382332	0.0336937	7.64912e-30	0.101221	0.0433515	0.0195493	0.000169965	20	HGSOC	Blood_mQTL
cg12121660	17	HOXB2	46621709	rs4793870	17	46581184	T	C	0.374831	0.09954	0.04906	0.043	0.382332	0.0336937	7.64912e-30	0.26035	0.130353	0.0457961	0.178864	20	LGSOC	Blood_mQTL
cg12150946	12		120755411	rs111285636	12	120817873	C	T	0.0569913	-0.0905	0.035	0.009783	-0.585223	0.0696394	4.3294e-17	0.154642	0.0625733	0.0134596	0.070894	7	Endo	Blood_mQTL
cg12150946	12		120755411	rs111285636	12	120817873	C	T	0.0569913	-0.191	0.09342	0.04092	-0.585223	0.0696394	4.3294e-17	0.326371	0.164288	0.0469688	0.0597605	5	CCOC	Blood_mQTL
cg12188860	8	TOP1MT	144416485	rs71520507	8	144430341	T	C	0.0878496	0.0488	0.0246	0.04729	1.5965	0.0499109	1.65337e-224	0.0305669	0.0154383	0.0477107	0.0079268	20	Endo	Blood_mQTL
cg12188860	8	TOP1MT	144416485	rs71520507	8	144430341	T	C	0.0878496	0.1242	0.05911	0.0356	1.5965	0.0499109	1.65337e-224	0.0777952	0.0371045	0.0360247	0.285941	20	LMPSOC	Blood_mQTL
cg12190994	7	SDK1;SDK1	4305061	rs73303727	7	4304623	G	T	0.308872	-0.102	0.04597	0.02652	-0.331924	0.03531	5.44207e-21	0.307299	0.142301	0.0308117	0.54198	20	CCOC	Blood_mQTL
cg12190994	7	SDK1;SDK1	4305061	rs73303727	7	4304623	G	T	0.308872	-0.0424	0.0202	0.0363	-0.331924	0.03531	5.44207e-21	0.12774	0.062356	0.0405051	0.725167	20	Endo	Blood_mQTL
cg12192282	2		143632190	rs6732911	2	143675703	A	G	0.0613308	0.0907	0.0306	0.003	-0.639346	0.0698973	5.85712e-20	-0.141864	0.0503116	0.00480682	0.491393	10	Endo	Blood_mQTL
cg12192282	2		143632190	rs6732911	2	143675703	A	G	0.0613308	0.07049	0.03426	0.03962	-0.639346	0.0698973	5.85712e-20	-0.110253	0.0549249	0.044713	0.966614	10	HGSOC	Blood_mQTL
cg12195446	13	IRS2	110424497	rs9521508	13	110420832	T	A	0.330473	0.07937	0.03663	0.03024	-1.34675	0.0170781	0	-0.0589345	0.0272091	0.0303123	0.243007	20	LMPSOC	Blood_mQTL
cg12195446	13	IRS2	110424497	rs9521508	13	110420832	T	A	0.330473	-0.06061	0.03068	0.04821	-1.34675	0.0170781	0	0.0450046	0.0227879	0.0482756	0.0680627	20	ENOC	Blood_mQTL
cg12195446	13	IRS2	110424497	rs9521508	13	110420832	T	A	0.330473	0.0397	0.0146	0.006632	-1.34675	0.0170781	0	-0.0294784	0.0108474	0.00657646	0.847336	20	Endo	Blood_mQTL
cg12297625	7	PTPRN2;PTPRN2;PTPRN2	157461897	rs1079059	7	157461870	A	G	0.446962	0.0976	0.0298	0.001057	-0.771782	0.0301682	2.38031e-144	-0.126461	0.0389271	0.00115953	0.726039	20	MOC	Blood_mQTL
cg12297625	7	PTPRN2;PTPRN2;PTPRN2	157461897	rs1079059	7	157461870	A	G	0.446962	0.0316	0.014	0.02436	-0.771782	0.0301682	2.38031e-144	-0.0409442	0.0182103	0.0245501	0.111351	20	Endo	Blood_mQTL
cg12303318	6	ARHGAP18	130031784	rs17057678	6	130031493	C	T	0.0648023	0.0611	0.0279	0.02839	-0.823872	0.0635572	1.9917e-38	-0.074162	0.0343444	0.0308219	0.253732	18	Endo	Blood_mQTL
cg12303318	6	ARHGAP18	130031784	rs17057678	6	130031493	C	T	0.0648023	0.1429	0.05777	0.01337	-0.823872	0.0635572	1.9917e-38	-0.173449	0.0713854	0.0151089	0.355544	18	ENOC	Blood_mQTL
cg12307638	2	ALPI	233323532	rs2573226	2	233358661	A	G	0.0340405	0.1077	0.0421	0.01045	-0.53956	0.0926505	5.75913e-09	-0.199607	0.085223	0.0191717	0.0342289	5	Endo	Blood_mQTL
cg12307638	2	ALPI	233323532	rs2573226	2	233358661	A	G	0.0340405	-0.3003	0.09569	0.001699	-0.53956	0.0926505	5.75913e-09	0.556565	0.20146	0.0057333	0.073473	5	ENOC	Blood_mQTL
cg12322877	17	ASPSCR1	79963213	rs9912553	17	79959703	C	G	0.281581	-0.09919	0.04139	0.01654	-0.416287	0.0360872	8.72894e-31	0.238273	0.101549	0.018957	0.274232	16	LMPSOC	Blood_mQTL
cg12322877	17	ASPSCR1	79963213	rs9912553	17	79959703	C	G	0.281581	-0.0484	0.0158	0.002186	-0.416287	0.0360872	8.72894e-31	0.116266	0.03927	0.00306961	0.683225	16	Endo	Blood_mQTL
cg12329986	10		134798134	rs4880300	10	134783778	T	G	0.428833	0.0294	0.0144	0.0406	0.356952	0.0333339	9.29766e-27	0.082364	0.0410683	0.0449054	0.195001	20	Endo	Blood_mQTL
cg12329986	10		134798134	rs4880300	10	134783778	T	G	0.428833	0.07443	0.03031	0.01406	0.356952	0.0333339	9.29766e-27	0.208515	0.0871174	0.0166886	0.229621	20	MOC	Blood_mQTL
cg12342675	10	BICC1	60411127	rs10740734	10	60364363	G	A	0.453616	-0.07552	0.03151	0.01654	1.10871	0.0224317	0	-0.0681152	0.0284538	0.0166709	0.347671	20	MOC	Blood_mQTL
cg12342675	10	BICC1	60411127	rs10740734	10	60364363	G	A	0.453616	-0.0426	0.0142	0.002695	1.10871	0.0224317	0	-0.038423	0.0128312	0.00274905	0.257147	20	Endo	Blood_mQTL
cg12342675	10	BICC1	60411127	rs10740734	10	60364363	G	A	0.453616	-0.03888	0.01655	0.0188	1.10871	0.0224317	0	-0.0350678	0.0149441	0.0189458	0.460825	20	HGSOC	Blood_mQTL
cg12350474	17		46578476	rs62066689	17	46609092	C	T	0.197878	0.0448	0.0175	0.01038	-0.423431	0.0406749	2.22916e-25	-0.105802	0.0425604	0.0129211	0.107301	20	Endo	Blood_mQTL
cg12350474	17		46578476	rs62066689	17	46609092	C	T	0.197878	0.1646	0.0577	0.004792	-0.423431	0.0406749	2.22916e-25	-0.388729	0.141292	0.00593671	0.350504	20	LGSOC	Blood_mQTL
cg12350474	17		46578476	rs62066689	17	46609092	C	T	0.197878	0.1006	0.01935	2.18e-07	-0.423431	0.0406749	2.22916e-25	-0.237583	0.0510801	3.30031e-06	0.0375696	20	HGSOC	Blood_mQTL
cg12374579	17	ASPSCR1	79970313	rs9912553	17	79959703	C	G	0.281581	-0.0484	0.0158	0.002186	-0.369356	0.0360918	1.3994e-24	0.131039	0.0446525	0.00333934	0.846701	13	Endo	Blood_mQTL
cg12374579	17	ASPSCR1	79970313	rs9912553	17	79959703	C	G	0.281581	-0.09919	0.04139	0.01654	-0.369356	0.0360918	1.3994e-24	0.268548	0.115091	0.0196298	0.35752	13	LMPSOC	Blood_mQTL
cg12421087	10	C10orf110;C10orf110;C10orf110;C10orf110	1083304	rs7072554	10	1090988	T	C	0.233848	0.07138	0.03571	0.04561	-1.43547	0.017104	0	-0.0497259	0.0248839	0.0456827	0.309439	20	MOC	Blood_mQTL
cg12421087	10	C10orf110;C10orf110;C10orf110;C10orf110	1083304	rs7072554	10	1090988	T	C	0.233848	0.0333	0.0164	0.04191	-1.43547	0.017104	0	-0.023198	0.0114282	0.0423673	0.765499	20	Endo	Blood_mQTL
cg12429065	22	MB	36018612	rs2899254	22	36006322	C	T	0.454773	0.08247	0.03578	0.02116	0.20277	0.0330318	8.32398e-10	0.406717	0.188485	0.0309416	0.201053	3	LMPSOC	Blood_mQTL
cg12429065	22	MB	36018612	rs2899254	22	36006322	C	T	0.454773	-0.0395	0.0139	0.004338	0.20277	0.0330318	8.32398e-10	-0.194802	0.0755395	0.00991414	0.639123	3	Endo	Blood_mQTL
cg12433575	6	VARS2;VARS2;VARS2;GTF2H4	30881464	rs2242955	6	31474280	A	G	0.10839	-0.06219	0.02451	0.01118	-0.352132	0.0532648	3.81802e-11	0.17661	0.0745552	0.0178435	0.509043	5	HGSOC	Blood_mQTL
cg12433575	6	VARS2;VARS2;VARS2;GTF2H4	30881464	rs2242955	6	31474280	A	G	0.10839	0.0567	0.0214	0.008099	-0.352132	0.0532648	3.81802e-11	-0.161019	0.0654717	0.0139182	0.543458	6	Endo	Blood_mQTL
cg12445565	7		89951738	rs42613	7	89950303	C	T	0.404822	0.035	0.014	0.01233	-0.480472	0.0321717	1.96164e-50	-0.072845	0.0295434	0.0136749	0.188824	20	Endo	Blood_mQTL
cg12445565	7		89951738	rs42613	7	89950303	C	T	0.404822	-0.05989	0.02917	0.04007	-0.480472	0.0321717	1.96164e-50	0.124648	0.0612821	0.041951	0.307583	20	ENOC	Blood_mQTL
cg12466599	1	ALPL;ALPL	21894532	rs10917008	1	21894307	C	T	0.286789	0.04948	0.01729	0.004215	-0.283045	0.0360364	4.01609e-15	-0.174813	0.065014	0.00716976	0.102795	8	HGSOC	Blood_mQTL
cg12466599	1	ALPL;ALPL	21894532	rs10917008	1	21894307	C	T	0.286789	0.0445	0.0154	0.003742	-0.283045	0.0360364	4.01609e-15	-0.157219	0.0579735	0.00668972	0.126024	8	Endo	Blood_mQTL
cg12490887	9	NR5A1	127267658	rs10986393	9	127445862	C	T	0.49026	0.0405	0.0141	0.004105	0.253237	0.0334961	4.02438e-14	0.159929	0.0595622	0.00725124	0.0668308	6	Endo	Blood_mQTL
cg12490887	9	NR5A1	127267658	rs10986393	9	127445862	C	T	0.49026	-0.06697	0.02856	0.01905	0.253237	0.0334961	4.02438e-14	-0.264456	0.11808	0.0251147	0.222609	6	ENOC	Blood_mQTL
cg12494529	10	C10orf110;C10orf110;C10orf110;C10orf110	1082432	rs56289911	10	1080038	T	C	0.421504	-0.0698	0.03053	0.02224	-0.357468	0.032296	1.78356e-28	0.195262	0.0872092	0.0251553	0.0127674	20	MOC	Blood_mQTL
cg12494529	10	C10orf110;C10orf110;C10orf110;C10orf110	1082432	rs56289911	10	1080038	T	C	0.421504	-0.0435	0.0143	0.002427	-0.357468	0.032296	1.78356e-28	0.121689	0.0414868	0.00335488	0.668936	20	Endo	Blood_mQTL
cg12561776	17	MYO1D	30844705	rs7212466	17	30844384	T	C	0.480231	-0.0287	0.0138	0.03796	-0.349523	0.0328108	1.69433e-26	0.0821119	0.0402278	0.0412334	0.834426	20	Endo	Blood_mQTL
cg12561776	17	MYO1D	30844705	rs7212466	17	30844384	T	C	0.480231	0.06735	0.02905	0.02044	-0.349523	0.0328108	1.69433e-26	-0.192691	0.0850589	0.023489	0.304178	20	ENOC	Blood_mQTL
cg12570134	17	HOXB3	46640347	rs4793854	17	46572133	A	G	0.220926	0.0472	0.0165	0.004278	-0.30374	0.0386854	4.10945e-15	-0.155396	0.0578159	0.00719301	0.626276	9	Endo	Blood_mQTL
cg12570134	17	HOXB3	46640347	rs4793854	17	46572133	A	G	0.220926	0.1648	0.05587	0.003503	-0.30374	0.0386854	4.10945e-15	-0.542569	0.196492	0.00575766	0.266432	9	LGSOC	Blood_mQTL
cg12570134	17	HOXB3	46640347	rs4793854	17	46572133	A	G	0.220926	0.09605	0.01861	2.608e-07	-0.30374	0.0386854	4.10945e-15	-0.316224	0.0733216	1.61172e-05	0.180523	9	HGSOC	Blood_mQTL
cg12593511	1	PRDM16;PRDM16	3276753	rs2483265	1	3274706	T	C	0.3135	-0.1222	0.04375	0.005204	-0.381534	0.0358953	2.18249e-26	0.320286	0.118562	0.00690428	0.185494	13	LMPSOC	Blood_mQTL
cg12593511	1	PRDM16;PRDM16	3276753	rs2483265	1	3274706	T	C	0.3135	-0.0418	0.0176	0.01768	-0.381534	0.0358953	2.18249e-26	0.109558	0.0472671	0.0204578	0.986234	13	Endo	Blood_mQTL
cg12601963	10	NCRNA00200	1205858	rs11250304	10	1211558	T	C	0.114272	-0.0494	0.0226	0.02892	-0.617223	0.0496941	2.02408e-35	0.0800359	0.0371783	0.0313377	0.473342	20	Endo	Blood_mQTL
cg12601963	10	NCRNA00200	1205858	rs11250304	10	1211558	T	C	0.114272	0.1528	0.07352	0.03769	-0.617223	0.0496941	2.02408e-35	-0.24756	0.12077	0.0403794	0.385335	20	LGSOC	Blood_mQTL
cg12612137	4		187025654	rs6811796	4	187020178	T	C	0.422758	0.031	0.0139	0.026	-0.452804	0.0317101	2.93764e-46	-0.0684623	0.0310698	0.0275593	0.368309	20	Endo	Blood_mQTL
cg12612137	4		187025654	rs6811796	4	187020178	T	C	0.422758	0.1467	0.04913	0.002827	-0.452804	0.0317101	2.93764e-46	-0.323981	0.110848	0.00346967	0.174848	20	LGSOC	Blood_mQTL
cg12618699	12		133183756	rs78484946	12	133184891	G	C	0.121504	0.1135	0.05337	0.03343	0.653232	0.0499144	3.90565e-39	0.173751	0.0827732	0.0358056	0.735389	19	LMPSOC	Blood_mQTL
cg12618699	12		133183756	rs3751317	12	133187901	T	C	0.121504	0.0496	0.0213	0.01969	0.655952	0.0498217	1.37709e-39	0.0756153	0.0329759	0.0218452	0.00183997	20	Endo	Blood_mQTL
cg12649038	10	ABLIM1;ABLIM1;ABLIM1;ABLIM1	116282534	rs17717412	10	116262076	T	C	0.0231437	-0.1946	0.0709	0.006039	0.666205	0.102307	7.42544e-11	-0.292102	0.115491	0.0114316	0.177772	5	Endo	Blood_mQTL
cg12649038	10	ABLIM1;ABLIM1;ABLIM1;ABLIM1	116282534	rs17717412	10	116262076	T	C	0.0231437	0.1515	0.0598	0.0113	0.666205	0.102307	7.42544e-11	0.227407	0.0963162	0.0182232	0.153471	6	HGSOC	Blood_mQTL
cg12671030	2		109647956	rs11123722	2	109630328	C	T	0.415429	0.0393	0.0159	0.01312	0.246871	0.0330721	8.35311e-14	0.159192	0.0678451	0.0189552	0.620417	3	Endo	Blood_mQTL
cg12671030	2		109647956	rs11123722	2	109630328	C	T	0.415429	0.08711	0.0381	0.02225	0.246871	0.0330721	8.35311e-14	0.352856	0.161409	0.0288078	0.162145	3	LMPSOC	Blood_mQTL
cg12781547	1	LSM10	36863692	rs4652913	1	36871850	T	C	0.17107	-0.0433	0.0192	0.0244	-0.865325	0.0421327	9.83264e-94	0.050039	0.0223216	0.0249786	0.184506	20	Endo	Blood_mQTL
cg12781547	1	LSM10	36863692	rs4652913	1	36871850	T	C	0.17107	0.04242	0.02124	0.04577	-0.865325	0.0421327	9.83264e-94	-0.049022	0.0246615	0.0468339	0.578245	20	HGSOC	Blood_mQTL
cg12788467	17	HNF1B;HNF1B	36105335	rs11657964	17	36100767	A	G	0.394503	-0.0328	0.0142	0.0204	0.342413	0.0327717	1.4895e-25	-0.0957908	0.0424717	0.0241081	0.357874	11	Endo	Blood_mQTL
cg12788467	17	HNF1B;HNF1B	36105335	rs11657964	17	36100767	A	G	0.394503	-0.1334	0.03102	1.558e-05	0.342413	0.0327717	1.4895e-25	-0.389588	0.0979657	6.98545e-05	0.00404939	11	MOC	Blood_mQTL
cg12788467	17	HNF1B;HNF1B	36105335	rs11657964	17	36100767	A	G	0.394503	0.1389	0.04832	0.004126	0.342413	0.0327717	1.4895e-25	0.40565	0.146359	0.00557806	0.794514	11	LGSOC	Blood_mQTL
cg12788467	17	HNF1B;HNF1B	36105335	rs11657964	17	36100767	A	G	0.394503	0.1362	0.0351	0.0001082	0.342413	0.0327717	1.4895e-25	0.397765	0.109349	0.000275203	0.00417291	11	LMPSOC	Blood_mQTL
cg12788467	17	HNF1B;HNF1B	36105335	rs11657964	17	36100767	A	G	0.394503	-0.2033	0.04187	9.708e-07	0.342413	0.0327717	1.4895e-25	-0.593727	0.134838	1.06631e-05	0.00136299	11	CCOC	Blood_mQTL
cg12788467	17	HNF1B;HNF1B	36105335	rs11657964	17	36100767	A	G	0.394503	0.09915	0.01591	4.692e-10	0.342413	0.0327717	1.4895e-25	0.289563	0.0541015	8.68866e-08	0.0922701	11	HGSOC	Blood_mQTL
cg12792180	17	HRNBP3	77133977	rs1870623	17	77133677	A	G	0.248505	-0.04266	0.01834	0.02002	0.526388	0.0365486	4.99825e-47	-0.0810429	0.0352927	0.0216583	0.131354	20	HGSOC	Blood_mQTL
cg12792180	17	HRNBP3	77133977	rs1870623	17	77133677	A	G	0.248505	0.0396	0.0163	0.01492	0.526388	0.0365486	4.99825e-47	0.0752297	0.0314032	0.016593	0.703812	20	Endo	Blood_mQTL
cg12793711	17	ACTG1	79477853	rs56134233	17	79473743	G	A	0.427869	0.0321	0.0141	0.02248	-0.253129	0.0329853	1.66736e-14	-0.126813	0.0581023	0.029067	0.23283	14	Endo	Blood_mQTL
cg12793711	17	ACTG1	79477853	rs56134233	17	79473743	G	A	0.427869	-0.07743	0.03711	0.03694	-0.253129	0.0329853	1.66736e-14	0.305891	0.151927	0.044072	0.389909	14	LMPSOC	Blood_mQTL
cg12797879	20		13283858	rs1223267	20	13289798	A	C	0.414754	0.09039	0.03724	0.01522	0.237744	0.0333022	9.40232e-13	0.380199	0.165445	0.0215597	0.702689	4	LMPSOC	Blood_mQTL
cg12797879	20		13283858	rs1223267	20	13289798	A	C	0.414754	0.0357	0.0166	0.03115	0.237744	0.0333022	9.40232e-13	0.150162	0.0729224	0.0394756	0.284797	4	Endo	Blood_mQTL
cg12810084	7	HOXA11AS;HOXA11	27225319	rs17427875	7	27225558	T	A	0.196528	-0.1514	0.06244	0.01531	0.39702	0.0403085	6.88578e-23	-0.381341	0.161967	0.0185509	0.431816	5	LGSOC	Blood_mQTL
cg12810084	7	HOXA11AS;HOXA11	27225319	rs17427875	7	27225558	T	A	0.196528	-0.067	0.0238	0.00483	0.39702	0.0403085	6.88578e-23	-0.168757	0.062347	0.00679473	0.200252	5	Endo	Blood_mQTL
cg12819393	9		127240449	rs7865700	9	127246184	G	A	0.469527	-0.0411	0.0147	0.00505	0.391526	0.0320588	2.65717e-34	-0.104974	0.0385167	0.00642217	0.381221	20	Endo	Blood_mQTL
cg12819393	9		127240449	rs7865700	9	127246184	G	A	0.469527	0.07723	0.02901	0.007764	0.391526	0.0320588	2.65717e-34	0.197254	0.0758346	0.00929242	0.96085	19	ENOC	Blood_mQTL
cg12819393	9		127240449	rs7865700	9	127246184	G	A	0.469527	0.08274	0.0406	0.04156	0.391526	0.0320588	2.65717e-34	0.211327	0.105131	0.0444167	0.118434	19	CCOC	Blood_mQTL
cg12831866	20	TMEM90B	24452036	rs2892183	20	24452407	A	T	0.399904	0.07671	0.03468	0.02718	-0.412824	0.0336932	1.63007e-34	-0.185818	0.0853647	0.0294992	0.0742137	6	ENOC	Blood_mQTL
cg12831866	20	TMEM90B	24452036	rs2892183	20	24452407	A	T	0.399904	0.0326	0.0162	0.04456	-0.412824	0.0336932	1.63007e-34	-0.0789683	0.0397677	0.0470621	0.739481	6	Endo	Blood_mQTL
cg12837463	7		35300228	rs4720169	7	35287301	G	A	0.453327	-0.0402	0.0141	0.004271	0.529027	0.0303916	7.29886e-68	-0.0759886	0.0270078	0.00489941	0.665932	20	Endo	Blood_mQTL
cg12837463	7		35300228	rs4720169	7	35287301	G	A	0.453327	0.09394	0.04055	0.02052	0.529027	0.0303916	7.29886e-68	0.177571	0.077326	0.0216531	0.876066	20	CCOC	Blood_mQTL
cg12846737	6		31276088	rs2523591	6	31326960	A	G	0.387464	-0.0523	0.0153	0.000661	0.403739	0.0328562	1.04981e-34	-0.129539	0.0393347	0.000990358	0.0407269	20	Endo	Blood_mQTL
cg12846737	6		31276088	rs2523591	6	31326960	A	G	0.387464	-0.1004	0.04101	0.01432	0.403739	0.0328562	1.04981e-34	-0.248676	0.103572	0.0163506	0.19179	20	CCOC	Blood_mQTL
cg12893030	10	CHST3	73769174	rs17297481	10	73770128	A	G	0.101736	-0.049	0.0228	0.03167	0.564362	0.0527079	9.40217e-27	-0.0868237	0.0412053	0.0351091	0.672528	15	Endo	Blood_mQTL
cg12893030	10	CHST3	73769174	rs17297481	10	73770128	A	G	0.101736	-0.1391	0.0612	0.02303	0.564362	0.0527079	9.40217e-27	-0.246473	0.110857	0.0261931	0.768571	15	LMPSOC	Blood_mQTL
cg12893030	10	CHST3	73769174	rs17297481	10	73770128	A	G	0.101736	-0.1331	0.05214	0.0107	0.564362	0.0527079	9.40217e-27	-0.235842	0.0949769	0.0130227	0.0382561	15	MOC	Blood_mQTL
cg12929486	6	SLC22A16	110798012	rs2428188	6	110797214	C	G	0.0980714	-0.05792	0.02579	0.02471	-1.52192	0.0420853	2.34604e-286	0.0380572	0.0169783	0.0249929	0.633876	20	HGSOC	Blood_mQTL
cg12929486	6	SLC22A16	110798012	rs2428188	6	110797214	C	G	0.0980714	-0.0528	0.0233	0.02347	-1.52192	0.0420853	2.34604e-286	0.034693	0.0153396	0.0237185	0.368825	20	Endo	Blood_mQTL
cg12946705	6		170727111	rs4710827	6	170749242	A	G	0.227001	0.1052	0.04891	0.03148	-0.448517	0.0370759	1.0917e-33	-0.234551	0.110759	0.0342024	0.416807	20	CCOC	Blood_mQTL
cg12946705	6		170727111	rs4710827	6	170749242	A	G	0.227001	-0.0562	0.0168	0.0008067	-0.448517	0.0370759	1.0917e-33	0.125302	0.0388625	0.0012631	0.0699403	20	Endo	Blood_mQTL
cg12958020	5	PDGFRB	149509394	rs11167495	5	149520580	C	T	0.202218	0.0501	0.0169	0.003089	-0.470407	0.0393928	7.19714e-33	-0.106504	0.0370168	0.00401268	0.230871	10	Endo	Blood_mQTL
cg12958020	5	PDGFRB	149509394	rs11167495	5	149520580	C	T	0.202218	0.08212	0.03788	0.03018	-0.470407	0.0393928	7.19714e-33	-0.174572	0.0818423	0.032922	0.270409	10	MOC	Blood_mQTL
cg12968224	3	EEFSEC	127899140	rs2811482	3	127904943	T	C	0.265574	-0.0695	0.03405	0.04124	-0.331532	0.0354772	9.19564e-21	0.209633	0.105126	0.0461407	0.153242	16	MOC	Blood_mQTL
cg12968224	3	EEFSEC	127899140	rs2811482	3	127904943	T	C	0.265574	0.0485	0.0153	0.001558	-0.331532	0.0354772	9.19564e-21	-0.146291	0.0487322	0.00268278	0.0547687	16	Endo	Blood_mQTL
cg12983578	17		79921776	rs35834288	17	79935941	G	A	0.344744	-0.0384	0.016	0.01614	-0.290107	0.0341523	1.98781e-17	0.132365	0.0573111	0.0209111	0.141493	9	Endo	Blood_mQTL
cg12983578	17		79921776	rs35834288	17	79935941	G	A	0.344744	-0.08984	0.03929	0.02224	-0.290107	0.0341523	1.98781e-17	0.309679	0.140254	0.027245	0.299659	9	LMPSOC	Blood_mQTL
cg13002189	3		66846049	rs989344	3	66855237	G	A	0.193153	0.1036	0.05205	0.0465	-1.02178	0.03563	7.27687e-181	-0.101392	0.0510631	0.0470759	0.327065	20	CCOC	Blood_mQTL
cg13002189	3		66846049	rs989344	3	66855237	G	A	0.193153	-0.0557	0.018	0.001989	-1.02178	0.03563	7.27687e-181	0.0545127	0.0177186	0.00209386	0.398457	20	Endo	Blood_mQTL
cg13002189	3		66846049	rs989344	3	66855237	G	A	0.193153	0.1026	0.04533	0.02355	-1.02178	0.03563	7.27687e-181	-0.100413	0.0445017	0.0240465	0.0904899	20	LMPSOC	Blood_mQTL
cg13002189	3		66846049	rs989344	3	66855237	G	A	0.193153	0.07888	0.03764	0.03611	-1.02178	0.03563	7.27687e-181	-0.0771986	0.0369359	0.0366115	0.020892	20	ENOC	Blood_mQTL
cg13046237	19	PALM;PALM	747160	rs2384774	19	749878	G	T	0.385535	0.03964	0.01847	0.0319	0.42948	0.0329512	7.85915e-39	0.0922977	0.0435846	0.0342034	0.128741	18	HGSOC	Blood_mQTL
cg13046237	19	PALM;PALM	747160	rs2384774	19	749878	G	T	0.385535	-0.0334	0.016	0.0368	0.42948	0.0329512	7.85915e-39	-0.0777685	0.0377291	0.039281	0.74177	18	Endo	Blood_mQTL
cg13075444	11	C11orf41	33680427	rs2295064	11	33680613	G	A	0.268949	-0.0382	0.0156	0.01458	0.627781	0.0359204	2.14517e-68	-0.0608492	0.0250922	0.0153071	0.898796	20	Endo	Blood_mQTL
cg13075444	11	C11orf41	33680427	rs2295064	11	33680613	G	A	0.268949	-0.06908	0.03437	0.04443	0.627781	0.0359204	2.14517e-68	-0.110038	0.0551092	0.0458543	0.505694	20	MOC	Blood_mQTL
cg13075444	11	C11orf41	33680427	rs2295064	11	33680613	G	A	0.268949	0.03871	0.01768	0.02858	0.627781	0.0359204	2.14517e-68	0.0616616	0.0283828	0.0298181	0.778066	20	HGSOC	Blood_mQTL
cg13077050	11	C11orf41	33680332	rs12226271	11	33680263	T	A	0.265767	-0.0416	0.0159	0.008789	0.383394	0.0365585	9.89759e-26	-0.108505	0.0427428	0.0111315	0.33231	20	Endo	Blood_mQTL
cg13077050	11	C11orf41	33680332	rs12226271	11	33680263	T	A	0.265767	0.03707	0.01778	0.03708	0.383394	0.0365585	9.89759e-26	0.096689	0.0472829	0.0408641	0.916797	20	HGSOC	Blood_mQTL
cg13084525	11	EHF	34642463	rs286919	11	34644163	T	C	0.15352	-0.09134	0.04288	0.03318	-0.878258	0.0434387	6.75509e-91	0.104001	0.0490941	0.0341407	0.8236	15	MOC	Blood_mQTL
cg13084525	11	EHF	34642463	rs286919	11	34644163	T	C	0.15352	-0.0513	0.0194	0.008293	-0.878258	0.0434387	6.75509e-91	0.0584111	0.0222773	0.00874156	0.510313	15	Endo	Blood_mQTL
cg13085030	7	C7orf50;C7orf50;C7orf50	1090504	rs12534778	7	1065861	C	T	0.201639	-0.04135	0.01982	0.03665	-1.42178	0.0258031	0	0.0290833	0.0139503	0.037089	0.0534816	20	HGSOC	Blood_mQTL
cg13085030	7	C7orf50;C7orf50;C7orf50	1090504	rs12534778	7	1065861	C	T	0.201639	-0.0455	0.0173	0.008459	-1.42178	0.0258031	0	0.0320021	0.0121817	0.00861244	0.514454	20	Endo	Blood_mQTL
cg13099644	6	FKBPL;FKBPL	32097877	rs9469084	6	32080383	T	C	0.0710704	0.1443	0.05445	0.008049	-0.713122	0.0681629	1.29069e-25	-0.20235	0.078766	0.0101993	0.491532	12	MOC	Blood_mQTL
cg13099644	6	FKBPL;FKBPL	32097877	rs9469084	6	32080383	T	C	0.0710704	0.0591	0.0261	0.02372	-0.713122	0.0681629	1.29069e-25	-0.082875	0.0374471	0.0268891	0.663098	12	Endo	Blood_mQTL
cg13126279	21	C21orf56;C21orf56	47581558	rs915804	21	47649802	G	C	0.442816	0.0336	0.014	0.01602	0.736785	0.0301871	1.43235e-131	0.0456035	0.0190931	0.0169182	0.232977	20	Endo	Blood_mQTL
cg13126279	21	C21orf56;C21orf56	47581558	rs915804	21	47649802	G	C	0.442816	-0.06093	0.0288	0.03438	0.736785	0.0301871	1.43235e-131	-0.0826971	0.0392353	0.0350551	0.295665	20	ENOC	Blood_mQTL
cg13126279	21	C21orf56;C21orf56	47581558	rs915804	21	47649802	G	C	0.442816	-0.0929	0.04026	0.02104	0.736785	0.0301871	1.43235e-131	-0.126088	0.0548865	0.0216041	0.302505	20	CCOC	Blood_mQTL
cg13126279	21	C21orf56;C21orf56	47581558	rs915804	21	47649802	G	C	0.442816	0.03278	0.01574	0.03725	0.736785	0.0301871	1.43235e-131	0.0444906	0.0214407	0.0379817	0.516932	20	HGSOC	Blood_mQTL
cg13158894	17	CCDC144C	20224345	rs77449863	17	20191860	G	C	0.391996	-0.07544	0.02967	0.01102	-0.289261	0.0333981	4.67658e-18	0.260803	0.1069	0.0147004	0.674532	13	ENOC	Blood_mQTL
cg13158894	17	CCDC144C	20224345	rs77449863	17	20191860	G	C	0.391996	-0.0532	0.0147	0.0002846	-0.289261	0.0333981	4.67658e-18	0.183917	0.0550774	0.000840056	0.175055	13	Endo	Blood_mQTL
cg13225565	14	RIN3	93106414	rs734206	14	93108464	C	T	0.29865	0.067	0.0193	0.0005005	-1.20816	0.0264571	0	-0.0554562	0.0160208	0.000537145	0.100352	20	Endo	Blood_mQTL
cg13225565	14	RIN3	93106414	rs734206	14	93108464	C	T	0.29865	0.08905	0.03778	0.01842	-1.20816	0.0264571	0	-0.0737071	0.0313123	0.0185759	0.574921	20	LMPSOC	Blood_mQTL
cg13226669	1	WNT3A	228197109	rs78741991	1	228202683	T	C	0.101832	-0.0534	0.0236	0.02335	0.421349	0.0537625	4.60574e-15	-0.126736	0.0582982	0.029711	0.591916	16	Endo	Blood_mQTL
cg13226669	1	WNT3A	228197109	rs78741991	1	228202683	T	C	0.101832	-0.108	0.05013	0.03128	0.421349	0.0537625	4.60574e-15	-0.25632	0.123388	0.0377702	0.268794	16	ENOC	Blood_mQTL
cg13226669	1	WNT3A	228197109	rs78741991	1	228202683	T	C	0.101832	-0.1684	0.07141	0.01838	0.421349	0.0537625	4.60574e-15	-0.399669	0.176986	0.0239332	0.0415078	16	CCOC	Blood_mQTL
cg13226669	1	WNT3A	228197109	rs78741991	1	228202683	T	C	0.101832	-0.252	0.08607	0.003408	0.421349	0.0537625	4.60574e-15	-0.598079	0.218062	0.00609349	0.041997	16	LGSOC	Blood_mQTL
cg13230606	17	HNF1B;HNF1B	36105337	rs11657964	17	36100767	A	G	0.394503	-0.0328	0.0142	0.0204	0.307363	0.0328109	7.41209e-21	-0.106714	0.0475832	0.024917	0.338873	9	Endo	Blood_mQTL
cg13230606	17	HNF1B;HNF1B	36105337	rs11657964	17	36100767	A	G	0.394503	0.1389	0.04832	0.004126	0.307363	0.0328109	7.41209e-21	0.451909	0.164443	0.00599398	0.821294	9	LGSOC	Blood_mQTL
cg13230606	17	HNF1B;HNF1B	36105337	rs11657964	17	36100767	A	G	0.394503	-0.2033	0.04187	9.708e-07	0.307363	0.0328109	7.41209e-21	-0.661433	0.153435	1.62635e-05	0.0408032	9	CCOC	Blood_mQTL
cg13230606	17	HNF1B;HNF1B	36105337	rs11657964	17	36100767	A	G	0.394503	-0.1334	0.03102	1.558e-05	0.307363	0.0328109	7.41209e-21	-0.434014	0.11105	9.29496e-05	0.0414915	9	MOC	Blood_mQTL
cg13230606	17	HNF1B;HNF1B	36105337	rs11657964	17	36100767	A	G	0.394503	0.1362	0.0351	0.0001082	0.307363	0.0328109	7.41209e-21	0.443124	0.123607	0.000337138	0.0368282	9	LMPSOC	Blood_mQTL
cg13230606	17	HNF1B;HNF1B	36105337	rs11657964	17	36100767	A	G	0.394503	0.09915	0.01591	4.692e-10	0.307363	0.0328109	7.41209e-21	0.322583	0.0621708	2.1182e-07	0.299301	9	HGSOC	Blood_mQTL
cg13238680	10		65733273	rs1916447	10	65730235	T	G	0.133944	-0.054	0.021	0.01005	0.541727	0.0449257	1.75401e-33	-0.0996812	0.0396365	0.0119072	0.6561	7	Endo	Blood_mQTL
cg13238680	10		65733273	rs1916447	10	65730235	T	G	0.133944	0.1717	0.04263	5.661e-05	0.541727	0.0449257	1.75401e-33	0.316949	0.0829665	0.000133339	0.819354	7	ENOC	Blood_mQTL
cg13238680	10		65733273	rs1916447	10	65730235	T	G	0.133944	0.1495	0.0595	0.01198	0.541727	0.0449257	1.75401e-33	0.275969	0.112193	0.0139025	0.415667	7	CCOC	Blood_mQTL
cg13280803	11	FSHB;FSHB	30255943	rs11031040	11	30317733	G	T	0.145516	-0.1117	0.04022	0.005485	0.249263	0.04369	1.16166e-08	-0.448121	0.179458	0.0125218	0.376238	3	ENOC	Blood_mQTL
cg13280803	11	FSHB;FSHB	30255943	rs11031040	11	30317733	G	T	0.145516	-0.1042	0.0194	7.573e-08	0.249263	0.04369	1.16166e-08	-0.418032	0.106893	9.20084e-05	0.748332	3	Endo	Blood_mQTL
cg13293535	8	GATA4	11597251	rs1390950	8	11595829	C	T	0.361234	0.0296	0.0144	0.04003	-0.578316	0.0321877	3.53305e-72	-0.0511831	0.0250623	0.0411284	0.227032	20	Endo	Blood_mQTL
cg13293535	8	GATA4	11597251	rs1390950	8	11595829	C	T	0.361234	-0.07263	0.03506	0.03828	-0.578316	0.0321877	3.53305e-72	0.125589	0.0610259	0.0395942	0.00739173	20	MOC	Blood_mQTL
cg13306522	5		54519594	rs1622010	5	54521275	G	A	0.268177	0.0348	0.0154	0.0237	-0.32749	0.0362911	1.81386e-19	-0.106263	0.0484763	0.0283755	0.675232	20	Endo	Blood_mQTL
cg13306522	5		54519594	rs1622010	5	54521275	G	A	0.268177	0.1656	0.03791	1.449e-05	-0.32749	0.0362911	1.81386e-19	-0.505664	0.128609	8.43107e-05	0.318812	20	LMPSOC	Blood_mQTL
cg13318129	22	FAM118A;FAM118A	45737514	rs10343	22	45737487	G	A	0.442334	0.1074	0.03481	0.002036	1.06108	0.0235131	0	0.101218	0.0328828	0.00208301	0.647871	20	LMPSOC	Blood_mQTL
cg13318129	22	FAM118A;FAM118A	45737514	rs10343	22	45737487	G	A	0.442334	0.0296	0.0146	0.04245	1.06108	0.0235131	0	0.0278961	0.0137734	0.042831	0.379325	20	Endo	Blood_mQTL
cg13327785	12	SFRS8	132219529	rs12315014	12	132219792	A	G	0.421119	-0.03481	0.0159	0.02857	-0.807091	0.0297725	7.79508e-162	0.0431302	0.0197645	0.0290945	0.721698	20	HGSOC	Blood_mQTL
cg13327785	12	SFRS8	132219529	rs12315014	12	132219792	A	G	0.421119	-0.034	0.0142	0.01651	-0.807091	0.0297725	7.79508e-162	0.0421266	0.0176625	0.0170754	0.37014	20	Endo	Blood_mQTL
cg13357518	1	HSPG2	22263347	rs76718639	1	22268692	G	C	0.0972999	-0.0468	0.0234	0.04594	-0.658812	0.0553792	1.23607e-32	0.071037	0.0360169	0.0485729	0.638482	20	Endo	Blood_mQTL
cg13357518	1	HSPG2	22263347	rs76718639	1	22268692	G	C	0.0972999	-0.1887	0.07543	0.01065	-0.658812	0.0553792	1.23607e-32	0.286425	0.116998	0.0143606	0.781794	20	CCOC	Blood_mQTL
cg13360395	2		124665281	rs925796	2	124665077	A	G	0.436066	0.07012	0.03545	0.04811	0.504095	0.0317368	8.23304e-57	0.139101	0.0708672	0.0496652	0.995342	20	LMPSOC	Blood_mQTL
cg13360395	2		124665281	rs925796	2	124665077	A	G	0.436066	0.0351	0.0139	0.01143	0.504095	0.0317368	8.23304e-57	0.0696297	0.0279205	0.0126362	0.321688	20	Endo	Blood_mQTL
cg13360395	2		124665281	rs925796	2	124665077	A	G	0.436066	0.08484	0.04075	0.03758	0.504095	0.0317368	8.23304e-57	0.168302	0.0815294	0.0389888	0.0670387	20	CCOC	Blood_mQTL
cg13371777	5		133582659	rs10463914	5	133566760	A	G	0.056027	0.143	0.06008	0.01732	-0.72067	0.0701971	9.98851e-25	-0.198426	0.085578	0.0204134	0.651048	20	MOC	Blood_mQTL
cg13371777	5		133582659	rs10463914	5	133566760	A	G	0.056027	-0.0693	0.0287	0.01584	-0.72067	0.0701971	9.98851e-25	0.0961605	0.0409107	0.0187484	0.123011	20	Endo	Blood_mQTL
cg13408152	3	FSTL1	120170474	rs75699135	3	120170824	A	G	0.0406943	-0.0888	0.0355	0.01231	0.188363	0.0244672	1.37578e-14	-0.47143	0.198165	0.0173605	0.953557	11	Endo	Blood_mQTL
cg13408152	3	FSTL1	120170474	rs75699135	3	120170824	A	G	0.0406943	-0.1997	0.0867	0.01835	0.188363	0.0244672	1.37578e-14	-1.06019	0.480441	0.0273354	0.662085	11	MOC	Blood_mQTL
cg13408152	3	FSTL1	120170474	rs75699135	3	120170824	A	G	0.0406943	-0.254	0.09964	0.008647	0.188363	0.0244672	1.37578e-14	-1.34846	0.557224	0.0155221	0.0250526	11	LMPSOC	Blood_mQTL
cg13452994	2		3699195	rs13019094	2	3676218	G	C	0.497396	-0.0323	0.0159	0.04238	0.297399	0.0331824	3.17216e-19	-0.108608	0.0548197	0.0475697	0.58019	20	Endo	Blood_mQTL
cg13452994	2		3699195	rs13019094	2	3676218	G	C	0.497396	-0.0671	0.03325	0.0436	0.297399	0.0331824	3.17216e-19	-0.225623	0.114602	0.0489812	0.171836	20	MOC	Blood_mQTL
cg13476313	9	NR5A1	127244764	rs7037254	9	127245412	C	T	0.467406	-0.0369	0.0142	0.009525	0.861529	0.0284436	1.59889e-201	-0.0428308	0.0165429	0.00962326	0.0303297	20	Endo	Blood_mQTL
cg13476313	9	NR5A1	127244764	rs7037254	9	127245412	C	T	0.467406	0.07376	0.02853	0.009728	0.861529	0.0284436	1.59889e-201	0.0856152	0.033236	0.00999559	0.922731	20	ENOC	Blood_mQTL
cg13483797	9	PRRX2	132431581	rs56766137	9	132431609	A	C	0.111958	-0.1752	0.07773	0.02418	1.2298	0.0485624	1.73206e-141	-0.142462	0.0634553	0.0247629	0.597092	19	CCOC	Blood_mQTL
cg13483797	9	PRRX2	132431581	rs56766137	9	132431609	A	C	0.111958	-0.0648	0.0246	0.008283	1.2298	0.0485624	1.73206e-141	-0.0526915	0.0201112	0.0087927	0.21624	19	Endo	Blood_mQTL
cg13483797	9	PRRX2	132431581	rs56766137	9	132431609	A	C	0.111958	-0.1801	0.06815	0.008219	1.2298	0.0485624	1.73206e-141	-0.146447	0.0557164	0.00857808	0.0456836	19	LMPSOC	Blood_mQTL
cg13493766	9	FBP1;FBP1	97365869	rs10761345	9	97362296	T	C	0.42324	0.038	0.0139	0.006384	0.731702	0.0297229	8.2145e-134	0.0519337	0.0191136	0.00658547	0.362536	20	Endo	Blood_mQTL
cg13493766	9	FBP1;FBP1	97365869	rs10761345	9	97362296	T	C	0.42324	0.04444	0.01601	0.005494	0.731702	0.0297229	8.2145e-134	0.0607351	0.0220191	0.00581053	0.321256	20	HGSOC	Blood_mQTL
cg13506600	9	ABO	136150361	rs687621	9	136137065	G	A	0.313693	0.0335	0.0157	0.03247	0.675267	0.0357579	1.53228e-79	0.04961	0.023398	0.0339836	0.0326431	20	Endo	Blood_mQTL
cg13506600	9	ABO	136150361	rs687621	9	136137065	G	A	0.313693	0.09293	0.01643	1.588e-08	0.675267	0.0357579	1.53228e-79	0.13762	0.025399	6.01671e-08	1.37809e-05	20	HGSOC	Blood_mQTL
cg13518856	11		79167081	rs4644671	11	79174030	T	C	0.245323	-0.04938	0.0186	0.007916	-0.747756	0.0379098	1.3258e-86	0.0660376	0.0250987	0.00851057	0.909152	20	HGSOC	Blood_mQTL
cg13518856	11		79167081	rs4644671	11	79174030	T	C	0.245323	0.0311	0.0157	0.04787	-0.747756	0.0379098	1.3258e-86	-0.0415911	0.0211018	0.0487265	0.259997	20	Endo	Blood_mQTL
cg13518856	11		79167081	rs4644671	11	79174030	T	C	0.245323	-0.0985	0.04781	0.03937	-0.747756	0.0379098	1.3258e-86	0.131727	0.0642858	0.0404532	0.937779	20	CCOC	Blood_mQTL
cg13531387	9		136078657	rs2769071	9	136145974	G	A	0.313983	0.0328	0.0158	0.03794	-0.47465	0.0365885	1.7484e-38	-0.0691036	0.0337112	0.0403772	0.0102401	16	Endo	Blood_mQTL
cg13531387	9		136078657	rs687621	9	136137065	G	A	0.313693	0.09293	0.01643	1.588e-08	-0.472302	0.0366755	5.99783e-38	-0.19676	0.0379945	2.2352e-07	0.000162168	13	HGSOC	Blood_mQTL
cg13531462	9	SETX	135137269	rs79537387	9	135152873	A	G	0.0864995	0.1538	0.07159	0.03169	-0.373446	0.0561292	2.86542e-11	-0.41184	0.201447	0.0409132	0.672542	4	CCOC	Blood_mQTL
cg13531462	9	SETX	135137269	rs79537387	9	135152873	A	G	0.0864995	0.0564	0.0245	0.02149	-0.373446	0.0561292	2.86542e-11	-0.151026	0.0694212	0.0295926	0.313472	4	Endo	Blood_mQTL
cg13548189	7	ADAP1	975358	rs10951499	7	1065746	G	A	0.355352	-0.0396	0.0146	0.006703	-0.445954	0.0330949	2.19486e-41	0.0887984	0.0333954	0.00783735	0.161163	20	Endo	Blood_mQTL
cg13548189	7	ADAP1	975358	rs10951499	7	1065746	G	A	0.355352	-0.07036	0.01649	1.949e-05	-0.445954	0.0330949	2.19486e-41	0.157774	0.0387864	4.74652e-05	0.11763	20	HGSOC	Blood_mQTL
cg13549152	1	AKIRIN1;AKIRIN1	39456418	rs2013119	1	39466178	C	T	0.394696	0.06648	0.0305	0.02926	0.534377	0.0324375	5.63903e-61	0.124407	0.0575732	0.0307077	0.343897	20	MOC	Blood_mQTL
cg13549152	1	AKIRIN1;AKIRIN1	39456418	rs2013119	1	39466178	C	T	0.394696	-0.0293	0.0141	0.03753	0.534377	0.0324375	5.63903e-61	-0.0548302	0.026595	0.0392385	0.515055	20	Endo	Blood_mQTL
cg13567169	12	C12orf27	121410855	rs67075643	12	121410168	C	T	0.187367	-0.05223	0.02063	0.01119	0.86471	0.0397179	4.34405e-105	-0.0604018	0.0240185	0.0119099	0.468421	20	HGSOC	Blood_mQTL
cg13567169	12	C12orf27	121410855	rs67075643	12	121410168	C	T	0.187367	-0.0401	0.0179	0.02526	0.86471	0.0397179	4.34405e-105	-0.0463739	0.0208099	0.02585	0.837476	20	Endo	Blood_mQTL
cg13582001	11	EPS8L2	706533	rs28392994	11	679915	A	G	0.465863	0.034	0.0139	0.01457	0.347055	0.0309214	3.11715e-29	0.0979672	0.0409914	0.0168509	0.658062	20	Endo	Blood_mQTL
cg13582001	11	EPS8L2	706533	rs28392994	11	679915	A	G	0.465863	-0.03395	0.01593	0.03313	0.347055	0.0309214	3.11715e-29	-0.0978231	0.0467207	0.036279	0.521313	20	HGSOC	Blood_mQTL
cg13582060	9	NEK6;NEK6;NEK6;NEK6	127040032	rs73588260	9	127177053	T	C	0.0372228	-0.1297	0.0458	0.004681	-0.511767	0.083215	7.75127e-10	0.253436	0.098526	0.0101033	0.0463578	4	Endo	Blood_mQTL
cg13582060	9	NEK6;NEK6;NEK6;NEK6	127040032	rs73588260	9	127177053	T	C	0.0372228	-0.2246	0.08191	0.006093	-0.511767	0.083215	7.75127e-10	0.438872	0.175242	0.0122666	0.149651	4	ENOC	Blood_mQTL
cg13595143	9		472966	rs2282039	9	478153	T	G	0.124108	-0.1661	0.05557	0.002794	-1.65307	0.0347432	0	0.10048	0.0336825	0.00285306	0.390346	20	LMPSOC	Blood_mQTL
cg13595143	9		472966	rs2282039	9	478153	T	G	0.124108	0.0511	0.0211	0.01539	-1.65307	0.0347432	0	-0.0309122	0.0127807	0.0155774	0.818688	20	Endo	Blood_mQTL
cg13641903	11	WT1;WT1;WT1;WT1	32452608	rs11031778	11	32451950	C	A	0.135969	-0.0668	0.0202	0.0009263	-0.375777	0.0481649	6.09878e-15	0.177765	0.0583848	0.002329	0.0913706	10	Endo	Blood_mQTL
cg13641903	11	WT1;WT1;WT1;WT1	32452608	rs11031778	11	32451950	C	A	0.135969	-0.05976	0.02309	0.00949	-0.375777	0.0481649	6.09878e-15	0.15903	0.0647387	0.0140299	0.206808	10	HGSOC	Blood_mQTL
cg13647892	9		97317179	rs10821376	9	97407997	G	A	0.332787	0.08676	0.0424	0.04071	-0.260983	0.0354007	1.67764e-13	-0.332435	0.168605	0.0486453	0.428343	13	CCOC	Blood_mQTL
cg13647892	9		97317179	rs10821376	9	97407997	G	A	0.332787	-0.0316	0.0148	0.03317	-0.260983	0.0354007	1.67764e-13	0.121081	0.0590391	0.040281	0.452527	13	Endo	Blood_mQTL
cg13672747	3	WNT7A	13905567	rs9310431	3	13811594	G	T	0.325265	0.0308	0.0149	0.03894	-0.32266	0.0344306	7.16407e-21	-0.0954565	0.0472887	0.0435299	0.108752	17	Endo	Blood_mQTL
cg13672747	3	WNT7A	13905567	rs9310431	3	13811594	G	T	0.325265	0.03525	0.01732	0.04186	-0.32266	0.0344306	7.16407e-21	-0.109248	0.0549301	0.046717	0.840119	17	HGSOC	Blood_mQTL
cg13688882	1	AKIRIN1;AKIRIN1	39458008	rs12057539	1	39473858	T	C	0.3946	0.06683	0.0305	0.02843	-0.293114	0.0324613	1.72227e-19	-0.228	0.107075	0.0332252	0.314943	7	MOC	Blood_mQTL
cg13688882	1	AKIRIN1;AKIRIN1	39458008	rs12057539	1	39473858	T	C	0.3946	-0.0308	0.0141	0.02898	-0.293114	0.0324613	1.72227e-19	0.105079	0.0494917	0.0337409	0.274328	7	Endo	Blood_mQTL
cg13694343	17	TIMP2	76876206	rs7342880	17	76874512	A	C	0.0744455	0.1819	0.07353	0.01337	1.89737	0.0451531	0	0.0958695	0.0388207	0.0135285	0.252969	20	CCOC	Blood_mQTL
cg13694343	17	TIMP2	76876206	rs7342880	17	76874512	A	C	0.0744455	0.0632	0.0263	0.01625	1.89737	0.0451531	0	0.0333093	0.0138839	0.0164344	0.686986	20	Endo	Blood_mQTL
cg13703663	7		2765455	rs73049345	7	2815531	A	C	0.135583	-0.0495	0.0218	0.0233	-1.91753	0.0253406	0	0.0258145	0.0113739	0.0232306	0.537286	20	Endo	Blood_mQTL
cg13703663	7		2765455	rs73049345	7	2815531	A	C	0.135583	0.08982	0.04515	0.04665	-1.91753	0.0253406	0	-0.0468415	0.0235541	0.0467364	0.6542	20	MOC	Blood_mQTL
cg13742513	19	SLC25A41	6433825	rs2860181	19	6436305	T	C	0.452748	-0.09237	0.03738	0.01347	-0.228751	0.0331404	5.10995e-12	0.403802	0.173565	0.0199913	0.675764	10	LMPSOC	Blood_mQTL
cg13742513	19	SLC25A41	6433825	rs2860181	19	6436305	T	C	0.452748	0.044	0.0189	0.01987	-0.228751	0.0331404	5.10995e-12	-0.192349	0.0871954	0.0273874	0.000882585	10	Endo	Blood_mQTL
cg13777759	17	HRNBP3	77134081	rs57525851	17	77133431	A	G	0.248312	-0.04176	0.01833	0.02267	0.419979	0.0368505	4.33572e-30	-0.0994335	0.0445085	0.0254809	0.0716173	20	HGSOC	Blood_mQTL
cg13777759	17	HRNBP3	77134081	rs57525851	17	77133431	A	G	0.248312	0.0384	0.0163	0.0183	0.419979	0.0368505	4.33572e-30	0.0914331	0.039632	0.0210517	0.675407	20	Endo	Blood_mQTL
cg13792694	9	FANCC	97865232	rs7865753	9	97857113	T	A	0.2081	-0.1215	0.06085	0.04586	-0.511055	0.040432	1.27254e-36	0.237743	0.120544	0.0485803	0.455071	15	LGSOC	Blood_mQTL
cg13792694	9	FANCC	97865232	rs7865753	9	97857113	T	A	0.2081	0.05619	0.01933	0.003649	-0.511055	0.040432	1.27254e-36	-0.109949	0.0388111	0.00461235	0.434055	15	HGSOC	Blood_mQTL
cg13792694	9	FANCC	97865232	rs7865753	9	97857113	T	A	0.2081	-0.0396	0.0171	0.02039	-0.511055	0.040432	1.27254e-36	0.0774868	0.0340171	0.0227341	0.519936	15	Endo	Blood_mQTL
cg13800652	10		132003854	rs10829716	10	132009220	T	C	0.265574	0.1155	0.05635	0.04041	-1.29034	0.0227128	0	-0.0895113	0.0436991	0.0405251	0.482808	20	LGSOC	Blood_mQTL
cg13800652	10		132003854	rs10829716	10	132009220	T	C	0.265574	0.0333	0.0163	0.04119	-1.29034	0.0227128	0	-0.0258072	0.0126405	0.0411887	0.55354	20	Endo	Blood_mQTL
cg13851334	2		10686975	rs34668084	2	10685526	T	G	0.442623	-0.0304	0.0147	0.03822	-0.466544	0.0326351	2.32541e-46	0.06516	0.0318363	0.0406853	0.737181	20	Endo	Blood_mQTL
cg13851334	2		10686975	rs34668084	2	10685526	T	G	0.442623	-0.07271	0.02952	0.01378	-0.466544	0.0326351	2.32541e-46	0.155848	0.0642061	0.0152112	0.938368	20	ENOC	Blood_mQTL
cg13872950	17	HOXB2	46620460	rs4793870	17	46581184	T	C	0.374831	0.0387	0.01622	0.01708	0.581698	0.033054	2.53338e-69	0.0665294	0.028139	0.0180636	0.000366822	20	HGSOC	Blood_mQTL
cg13872950	17	HOXB2	46620460	rs4793870	17	46581184	T	C	0.374831	0.0419	0.0142	0.0032	0.581698	0.033054	2.53338e-69	0.0720305	0.024752	0.00361333	0.0120985	20	Endo	Blood_mQTL
cg13872950	17	HOXB2	46620460	rs4793870	17	46581184	T	C	0.374831	0.09954	0.04906	0.043	0.581698	0.033054	2.53338e-69	0.17112	0.084898	0.0438426	0.101206	20	LGSOC	Blood_mQTL
cg13900817	5	NEURL1B	172070153	rs7725647	5	172074680	G	C	0.16866	0.07672	0.03819	0.04457	0.446607	0.0429228	2.35501e-25	0.171784	0.0870906	0.0485554	0.243857	10	ENOC	Blood_mQTL
cg13900817	5	NEURL1B	172070153	rs7725647	5	172074680	G	C	0.16866	0.0407	0.0185	0.02792	0.446607	0.0429228	2.35501e-25	0.0911316	0.0423393	0.0313649	0.18886	10	Endo	Blood_mQTL
cg13937905	12	RARG;RARG	53612551	rs2272300	12	53587468	G	T	0.0768563	0.1022	0.0497	0.03972	-0.413773	0.0613985	1.59327e-11	-0.246995	0.125581	0.0492047	0.668115	3	ENOC	Blood_mQTL
cg13937905	12	RARG;RARG	53612551	rs2272300	12	53587468	G	T	0.0768563	0.0707	0.0252	0.005075	-0.413773	0.0613985	1.59327e-11	-0.170867	0.0659698	0.00959554	0.919353	3	Endo	Blood_mQTL
cg13939462	6	PPIL1	36843324	rs236361	6	36798150	A	G	0.498071	0.03885	0.01568	0.01326	0.184337	0.0323504	1.2112e-08	0.210755	0.092755	0.0230761	0.56345	3	HGSOC	Blood_mQTL
cg13939462	6	PPIL1	36843324	rs236361	6	36798150	A	G	0.498071	0.0304	0.0138	0.02796	0.184337	0.0323504	1.2112e-08	0.164915	0.0802626	0.0399083	0.240269	3	Endo	Blood_mQTL
cg13939462	6	PPIL1	36843324	rs236361	6	36798150	A	G	0.498071	0.1165	0.04792	0.01504	0.184337	0.0323504	1.2112e-08	0.631995	0.282631	0.0253442	0.0141732	3	LGSOC	Blood_mQTL
cg13962664	10		110225900	rs1411023	10	110118673	A	G	0.499421	-0.102	0.04812	0.03402	0.808954	0.0295091	1.88236e-165	-0.126089	0.0596618	0.0345672	0.883887	20	LGSOC	Blood_mQTL
cg13962664	10		110225900	rs1411023	10	110118673	A	G	0.499421	-0.0348	0.0138	0.01191	0.808954	0.0295091	1.88236e-165	-0.0430185	0.0171311	0.0120343	0.0497728	20	Endo	Blood_mQTL
cg13993945	1		202779497	rs12140749	1	202779847	G	C	0.252073	0.0336	0.0161	0.03661	-0.607098	0.0365304	5.07729e-62	-0.0553453	0.0267279	0.0383874	0.113122	20	Endo	Blood_mQTL
cg13993945	1		202779497	rs12140749	1	202779847	G	C	0.252073	0.1091	0.04626	0.0183	-0.607098	0.0365304	5.07729e-62	-0.179707	0.076962	0.0195427	0.00529099	20	CCOC	Blood_mQTL
cg13993945	1		202779497	rs12140749	1	202779847	G	C	0.252073	-0.1299	0.05687	0.02236	-0.607098	0.0365304	5.07729e-62	0.213969	0.0945558	0.0236429	0.213785	20	LGSOC	Blood_mQTL
cg13996395	18		77138860	rs117269208	18	76964525	A	C	0.0435873	0.0696	0.0337	0.03875	1.80463	0.0717575	1.44827e-139	0.0385675	0.0187371	0.0395563	0.116271	20	Endo	Blood_mQTL
cg13996395	18		77138860	rs117269208	18	76964525	A	C	0.0435873	0.1762	0.08206	0.03181	1.80463	0.0717575	1.44827e-139	0.0976377	0.0456374	0.0324012	0.510943	20	LMPSOC	Blood_mQTL
cg14019050	9	ABCA1	107690770	rs1800976	9	107690709	G	C	0.452845	0.1446	0.04927	0.003341	-0.946391	0.0265362	1.42217e-278	-0.152791	0.0522369	0.00344498	0.015832	20	LGSOC	Blood_mQTL
cg14019050	9	ABCA1	107690770	rs1800976	9	107690709	G	C	0.452845	0.0279	0.0141	0.04763	-0.946391	0.0265362	1.42217e-278	-0.0294804	0.0149216	0.0481905	0.0477468	20	Endo	Blood_mQTL
cg14052044	19	C19orf21;C19orf21	751159	rs12459472	19	749190	C	T	0.269238	0.04624	0.01896	0.01475	0.241791	0.0364059	3.10455e-11	0.19124	0.0835345	0.0220591	0.451202	4	HGSOC	Blood_mQTL
cg14052044	19	C19orf21;C19orf21	751159	rs12459472	19	749190	C	T	0.269238	-0.0354	0.0166	0.03342	0.241791	0.0364059	3.10455e-11	-0.146407	0.0721066	0.0423129	0.298988	4	Endo	Blood_mQTL
cg14059288	13	HTR2A;HTR2A	47468240	rs9534509	13	47464314	G	A	0.051784	0.1138	0.03634	0.001745	-0.752913	0.0722129	1.88083e-25	-0.151146	0.0503959	0.00270709	0.363304	8	HGSOC	Blood_mQTL
cg14059288	13	HTR2A;HTR2A	47468240	rs9534509	13	47464314	G	A	0.051784	-0.0755	0.0316	0.01694	-0.752913	0.0722129	1.88083e-25	0.100277	0.0430582	0.0198656	0.432482	8	Endo	Blood_mQTL
cg14059288	13	HTR2A;HTR2A	47468240	rs9534509	13	47464314	G	A	0.051784	0.1382	0.0681	0.04238	-0.752913	0.0722129	1.88083e-25	-0.183554	0.0921461	0.0463725	0.523652	8	MOC	Blood_mQTL
cg14059288	13	HTR2A;HTR2A	47468240	rs9534509	13	47464314	G	A	0.051784	0.2587	0.077	0.0007816	-0.752913	0.0722129	1.88083e-25	-0.343599	0.107448	0.00138473	0.720143	8	LMPSOC	Blood_mQTL
cg14065697	11	C11orf90	93583672	rs592928	11	93578713	G	A	0.332305	-0.0385	0.0146	0.008615	0.482127	0.0332137	9.60823e-48	-0.0798545	0.0307781	0.00947223	0.0609691	20	Endo	Blood_mQTL
cg14065697	11	C11orf90	93583672	rs592928	11	93578713	G	A	0.332305	-0.1069	0.03845	0.005412	0.482127	0.0332137	9.60823e-48	-0.221726	0.0812004	0.0063219	0.336068	20	LMPSOC	Blood_mQTL
cg14145194	19	ICAM3	10450022	rs281414	19	10450285	A	G	0.159595	-0.0405	0.0185	0.02907	-0.438352	0.0443698	5.10807e-23	0.0923915	0.0432272	0.03257	0.35999	9	Endo	Blood_mQTL
cg14145194	19	ICAM3	10450022	rs281414	19	10450285	A	G	0.159595	0.08926	0.03803	0.0189	-0.438352	0.0443698	5.10807e-23	-0.203626	0.0891715	0.0223987	0.281032	9	ENOC	Blood_mQTL
cg14151776	2	LRRFIP1;LRRFIP1;LRRFIP1;LRRFIP1;LRRFIP1	238647283	rs892562	2	238640145	G	A	0.209065	-0.1252	0.05	0.01227	-0.324773	0.0398779	3.81829e-16	0.3855	0.161066	0.0166918	0.545918	13	CCOC	Blood_mQTL
cg14151776	2	LRRFIP1;LRRFIP1;LRRFIP1;LRRFIP1;LRRFIP1	238647283	rs892562	2	238640145	G	A	0.209065	-0.0471	0.0173	0.006587	-0.324773	0.0398779	3.81829e-16	0.145024	0.0561656	0.00982047	0.791553	13	Endo	Blood_mQTL
cg14168305	20		60958108	rs6061231	20	60956917	A	C	0.279846	-0.1061	0.05335	0.04681	-1.15158	0.0274	0	0.0921343	0.0463795	0.0469744	0.197185	20	LGSOC	Blood_mQTL
cg14168305	20		60958108	rs6061231	20	60956917	A	C	0.279846	-0.0426	0.0154	0.005568	-1.15158	0.0274	0	0.0369927	0.0134019	0.00577551	0.680628	20	Endo	Blood_mQTL
cg14171882	7	HUS1	48019441	rs13240488	7	47985670	A	G	0.114947	0.0441	0.0224	0.04942	-1.11646	0.0448707	1.17427e-136	-0.0394998	0.0201261	0.0496908	0.255655	20	Endo	Blood_mQTL
cg14171882	7	HUS1	48019441	rs13240488	7	47985670	A	G	0.114947	0.1324	0.04496	0.003235	-1.11646	0.0448707	1.17427e-136	-0.118589	0.0405512	0.00345089	0.981072	20	ENOC	Blood_mQTL
cg14181409	17	RCVRN	9802860	rs62064493	17	9803770	A	G	0.255641	-0.1299	0.05781	0.02468	0.359459	0.0363434	4.57169e-23	-0.361376	0.164923	0.0284388	0.506965	15	LGSOC	Blood_mQTL
cg14181409	17	RCVRN	9802860	rs62064493	17	9803770	A	G	0.255641	-0.0403	0.016	0.01199	0.359459	0.0363434	4.57169e-23	-0.112113	0.045932	0.0146529	0.275315	15	Endo	Blood_mQTL
cg14187293	3	MED12L	150863573	rs79415976	3	150865552	T	C	0.0559306	0.1764	0.08712	0.04293	-2.44987	0.0528192	0	-0.0720038	0.0355949	0.0430869	0.811717	20	CCOC	Blood_mQTL
cg14187293	3	MED12L	150863573	rs79415976	3	150865552	T	C	0.0559306	-0.0611	0.0303	0.0436	-2.44987	0.0528192	0	0.0249401	0.0123797	0.0439467	0.901523	20	Endo	Blood_mQTL
cg14188106	6	TNXB	32063895	rs204899	6	32057627	T	C	0.0876567	0.1196	0.04979	0.01632	0.626953	0.0624197	9.74813e-24	0.190764	0.0816553	0.0194804	0.818903	18	MOC	Blood_mQTL
cg14188106	6	TNXB	32063895	rs204899	6	32057627	T	C	0.0876567	0.047	0.0232	0.04267	0.626953	0.0624197	9.74813e-24	0.0749657	0.0377496	0.0470477	0.647231	17	Endo	Blood_mQTL
cg14196170	6	TNXB	32063595	rs204899	6	32057627	T	C	0.0876567	0.1196	0.04979	0.01632	0.499578	0.0633858	3.23361e-15	0.239402	0.10419	0.0215764	0.68947	6	MOC	Blood_mQTL
cg14196170	6	TNXB	32063595	rs204899	6	32057627	T	C	0.0876567	0.047	0.0232	0.04267	0.499578	0.0633858	3.23361e-15	0.0940794	0.0479488	0.0497529	0.768088	6	Endo	Blood_mQTL
cg14219918	9	NR5A1	127249562	rs2416933	9	127245529	G	A	0.467406	0.07366	0.02854	0.009855	0.805785	0.0291149	1.35686e-168	0.091414	0.0355726	0.0101761	0.901063	20	ENOC	Blood_mQTL
cg14219918	9	NR5A1	127249562	rs2416933	9	127245529	G	A	0.467406	-0.0377	0.0142	0.008124	0.805785	0.0291149	1.35686e-168	-0.0467867	0.0177035	0.00822242	0.0496082	20	Endo	Blood_mQTL
cg14228460	9	PRUNE2	79303801	rs618145	9	79319560	A	C	0.240598	-0.1526	0.04185	0.000266	-0.62063	0.0360503	2.02627e-66	0.245879	0.0689274	0.00036079	0.194708	20	LMPSOC	Blood_mQTL
cg14228460	9	PRUNE2	79303801	rs618145	9	79319560	A	C	0.240598	-0.0384	0.0164	0.01919	-0.62063	0.0360503	2.02627e-66	0.0618726	0.026668	0.0203353	0.674414	20	Endo	Blood_mQTL
cg14243323	10	TFAM	60145056	rs16912174	10	60145052	G	T	0.0261331	0.3545	0.1479	0.01654	-0.91456	0.097867	9.19485e-21	-0.387618	0.166952	0.0202472	0.983107	20	LGSOC	Blood_mQTL
cg14243323	10	TFAM	60145056	rs16912174	10	60145052	G	T	0.0261331	-0.1278	0.0494	0.009595	-0.91456	0.097867	9.19485e-21	0.139739	0.0560467	0.0126574	0.525154	20	Endo	Blood_mQTL
cg14262740	14	OR4N5	20612220	rs1188536	14	20645846	A	G	0.455545	0.06532	0.03159	0.03868	0.479426	0.0315932	5.18022e-52	0.136246	0.0665002	0.0404806	0.058183	20	MOC	Blood_mQTL
cg14262740	14	OR4N5	20612220	rs1188536	14	20645846	A	G	0.455545	-0.028	0.0141	0.04741	0.479426	0.0315932	5.18022e-52	-0.0584032	0.0296609	0.0489499	0.83656	20	Endo	Blood_mQTL
cg14262740	14	OR4N5	20612220	rs1188536	14	20645846	A	G	0.455545	0.0909	0.03013	0.002556	0.479426	0.0315932	5.18022e-52	0.189602	0.064076	0.00308624	0.314346	20	ENOC	Blood_mQTL
cg14262740	14	OR4N5	20612220	rs1188536	14	20645846	A	G	0.455545	0.119	0.04983	0.01699	0.479426	0.0315932	5.18022e-52	0.248213	0.105216	0.01832	0.958326	20	LGSOC	Blood_mQTL
cg14271713	9		136153846	rs529565	9	136149500	C	T	0.312922	0.0386	0.0147	0.008563	-0.515857	0.0366061	4.24679e-45	-0.0748269	0.0289868	0.00983952	0.146686	17	Endo	Blood_mQTL
cg14271713	9		136153846	rs687621	9	136137065	G	A	0.313693	0.09293	0.01643	1.588e-08	-0.511034	0.0365652	2.18583e-44	-0.181847	0.0346836	1.57965e-07	0.0107261	14	HGSOC	Blood_mQTL
cg14271862	11		2222076	rs76275158	11	2222002	T	C	0.140212	-0.04768	0.02231	0.03255	0.335427	0.0441632	3.07395e-14	-0.142147	0.0690952	0.0396607	0.476085	15	HGSOC	Blood_mQTL
cg14271862	11		2222076	rs76275158	11	2222002	T	C	0.140212	-0.0472	0.0222	0.03378	0.335427	0.0441632	3.07395e-14	-0.140716	0.0687286	0.0406169	0.560709	15	Endo	Blood_mQTL
cg14285150	17		46659019	rs34490194	17	46648744	T	C	0.193346	0.0412	0.0174	0.018	-0.253509	0.0417523	1.26538e-09	-0.162519	0.0736711	0.0273836	0.216159	6	Endo	Blood_mQTL
cg14285150	17		46659019	rs34490194	17	46648744	T	C	0.193346	0.1488	0.0584	0.01173	-0.253509	0.0417523	1.26538e-09	-0.586961	0.249828	0.0188006	0.575083	6	LGSOC	Blood_mQTL
cg14285150	17		46659019	rs34490194	17	46648744	T	C	0.193346	0.1035	0.01958	1.356e-07	-0.253509	0.0417523	1.26538e-09	-0.40827	0.102405	6.69647e-05	0.0948231	6	HGSOC	Blood_mQTL
cg14285150	17		46659019	rs34490194	17	46648744	T	C	0.193346	0.1072	0.04276	0.01289	-0.253509	0.0417523	1.26538e-09	-0.422865	0.182485	0.0204898	0.0163974	6	LMPSOC	Blood_mQTL
cg14289228	7	LOC389493	56183578	rs13245637	7	56068980	C	T	0.473192	-0.0391	0.0139	0.004917	-0.325564	0.0317544	1.15238e-24	0.120099	0.044273	0.00667373	0.0655483	20	Endo	Blood_mQTL
cg14289228	7	LOC389493	56183578	rs13245637	7	56068980	C	T	0.473192	0.08955	0.04018	0.02583	-0.325564	0.0317544	1.15238e-24	-0.275061	0.126299	0.0294166	0.671388	20	CCOC	Blood_mQTL
cg14291919	11	C11orf90	93583693	rs592928	11	93578713	G	A	0.332305	-0.1069	0.03845	0.005412	0.333969	0.0339733	8.33336e-23	-0.32009	0.119646	0.00746632	0.221478	20	LMPSOC	Blood_mQTL
cg14291919	11	C11orf90	93583693	rs592928	11	93578713	G	A	0.332305	-0.0385	0.0146	0.008615	0.333969	0.0339733	8.33336e-23	-0.11528	0.0452622	0.0108672	0.0735595	20	Endo	Blood_mQTL
cg14293614	9	TOMM5;TOMM5;TOMM5	37593003	rs34573740	9	37589753	A	G	0.141369	-0.1194	0.04169	0.004171	0.484819	0.045936	4.85666e-26	-0.246277	0.0891007	0.00570911	0.42134	14	ENOC	Blood_mQTL
cg14293614	9	TOMM5;TOMM5;TOMM5	37593003	rs34573740	9	37589753	A	G	0.141369	-0.0399	0.0195	0.04104	0.484819	0.045936	4.85666e-26	-0.0822988	0.0409701	0.0445635	0.277623	14	Endo	Blood_mQTL
cg14293614	9	TOMM5;TOMM5;TOMM5	37593003	rs34573740	9	37589753	A	G	0.141369	-0.1408	0.05866	0.01643	0.484819	0.045936	4.85666e-26	-0.290418	0.124083	0.0192575	0.278527	14	CCOC	Blood_mQTL
cg14293614	9	TOMM5;TOMM5;TOMM5	37593003	rs34573740	9	37589753	A	G	0.141369	-0.1087	0.04355	0.01251	0.484819	0.045936	4.85666e-26	-0.224207	0.0923051	0.0151413	0.470243	14	MOC	Blood_mQTL
cg14293614	9	TOMM5;TOMM5;TOMM5	37593003	rs34573740	9	37589753	A	G	0.141369	-0.05936	0.02243	0.00814	0.484819	0.045936	4.85666e-26	-0.122437	0.047697	0.0102587	0.650903	14	HGSOC	Blood_mQTL
cg14295062	9	ENTPD2;ENTPD2	139949108	rs7861020	9	139947473	G	T	0.326615	0.1122	0.05326	0.03513	0.216424	0.0340931	2.18083e-10	0.518427	0.259288	0.0455625	0.186124	3	LGSOC	Blood_mQTL
cg14295062	9	ENTPD2;ENTPD2	139949108	rs7861020	9	139947473	G	T	0.326615	-0.0397	0.0153	0.009612	0.216424	0.0340931	2.18083e-10	-0.183436	0.0763723	0.0163116	0.677898	3	Endo	Blood_mQTL
cg14301048	22	APOL6	36043070	rs10154656	22	36034818	A	G	0.43838	-0.0791	0.03308	0.0168	0.210855	0.0324866	8.55349e-11	-0.375139	0.167193	0.0248486	0.641036	6	MOC	Blood_mQTL
cg14301048	22	APOL6	36043070	rs10154656	22	36034818	A	G	0.43838	0.0398	0.0141	0.004641	0.210855	0.0324866	8.55349e-11	0.188755	0.0729206	0.0096394	0.614039	6	Endo	Blood_mQTL
cg14301713	12	HOXC8	54402443	rs1867297	12	54396971	A	G	0.403472	-0.06632	0.03003	0.02722	0.23079	0.0327277	1.76599e-12	-0.287361	0.13635	0.0350722	0.0878703	5	ENOC	Blood_mQTL
cg14301713	12	HOXC8	54402443	rs2241820	12	54394497	C	T	0.401254	-0.0573	0.0141	4.828e-05	0.234809	0.0327651	7.69755e-13	-0.244028	0.0690316	0.000407746	0.00119717	7	Endo	Blood_mQTL
cg14368149	4	NHEDC1;NHEDC1	103932567	rs7660298	4	103960768	C	T	0.496143	-0.09873	0.0486	0.04221	0.587935	0.0311095	1.16529e-79	-0.167927	0.0831384	0.0433994	0.754477	20	LGSOC	Blood_mQTL
cg14368149	4	NHEDC1;NHEDC1	103932567	rs7660298	4	103960768	C	T	0.496143	-0.036	0.0142	0.01108	0.587935	0.0311095	1.16529e-79	-0.0612313	0.0243687	0.011981	0.262151	20	Endo	Blood_mQTL
cg14376106	10		118609842	rs7087685	10	118616537	A	G	0.263934	-0.08214	0.03508	0.0192	0.216944	0.0362078	2.07737e-09	-0.378623	0.17361	0.0291918	0.144478	4	MOC	Blood_mQTL
cg14376106	10		118609842	rs7087685	10	118616537	A	G	0.263934	-0.0361	0.0158	0.02249	0.216944	0.0362078	2.07737e-09	-0.166402	0.0779455	0.0327727	0.0248204	4	Endo	Blood_mQTL
cg14386312	19	ZNF544	58740861	rs71333251	19	58738839	A	G	0.251205	-0.0341	0.0162	0.03571	0.41297	0.0375821	4.34158e-28	-0.0825726	0.0399413	0.0387012	0.099677	20	Endo	Blood_mQTL
cg14386312	19	ZNF544	58740861	rs71333251	19	58738839	A	G	0.251205	-0.03765	0.0182	0.03855	0.41297	0.0375821	4.34158e-28	-0.0911688	0.0448452	0.0420556	0.679601	20	HGSOC	Blood_mQTL
cg14391907	9	ATP6V1G1	117349544	rs10982317	9	117349653	A	G	0.177049	0.0388	0.0179	0.02987	0.784999	0.0414448	5.25514e-80	0.0494268	0.0229514	0.0312761	0.129526	20	Endo	Blood_mQTL
cg14391907	9	ATP6V1G1	117349544	rs10982317	9	117349653	A	G	0.177049	0.08503	0.03813	0.02574	0.784999	0.0414448	5.25514e-80	0.108319	0.0489088	0.0267803	0.59893	20	ENOC	Blood_mQTL
cg14416726	6	C6orf211;RMND1;RMND1	151773293	rs6916340	6	151779064	C	T	0.360174	0.051	0.0145	0.0004297	-1.00746	0.0262045	0	-0.0506224	0.0144527	0.000460716	0.0454941	20	Endo	Blood_mQTL
cg14416726	6	C6orf211;RMND1;RMND1	151773293	rs6916340	6	151779064	C	T	0.360174	-0.08316	0.03183	0.008737	-1.00746	0.0262045	0	0.0825442	0.0316672	0.00914413	0.14991	20	MOC	Blood_mQTL
cg14416726	6	C6orf211;RMND1;RMND1	151773293	rs6916340	6	151779064	C	T	0.360174	-0.03261	0.01646	0.04747	-1.00746	0.0262045	0	0.0323685	0.0163598	0.0478677	0.0388973	20	HGSOC	Blood_mQTL
cg14439150	8		1336193	rs10866923	8	1331675	C	G	0.415718	-0.08987	0.03634	0.01339	0.263412	0.0331265	1.83952e-15	-0.341177	0.144477	0.018203	0.146003	14	LMPSOC	Blood_mQTL
cg14439150	8		1336193	rs10866923	8	1331675	C	G	0.415718	0.0352	0.0143	0.01404	0.263412	0.0331265	1.83952e-15	0.133631	0.0568292	0.0187005	0.869958	14	Endo	Blood_mQTL
cg14440024	20	UCKL1;MIR1914;MIR647	62574273	rs6011229	20	62558234	G	A	0.154484	0.1427	0.06587	0.03028	-0.348168	0.0432507	8.2799e-16	-0.40986	0.195921	0.0364422	0.815181	6	LGSOC	Blood_mQTL
cg14440024	20	UCKL1;MIR1914;MIR647	62574273	rs6011229	20	62558234	G	A	0.154484	0.0452	0.0198	0.02231	-0.348168	0.0432507	8.2799e-16	-0.129822	0.0591115	0.0280757	0.0432024	6	Endo	Blood_mQTL
cg14487292	17	HNF1B;HNF1B	36105517	rs11658063	17	36103872	C	G	0.393346	0.1376	0.03536	0.0001026	0.321054	0.0326733	8.68403e-23	0.428588	0.118459	0.00029687	0.0398274	12	LMPSOC	Blood_mQTL
cg14487292	17	HNF1B;HNF1B	36105517	rs11658063	17	36103872	C	G	0.393346	0.1006	0.01604	3.633e-10	0.321054	0.0326733	8.68403e-23	0.313343	0.0592699	1.24536e-07	0.000445515	12	HGSOC	Blood_mQTL
cg14487292	17	HNF1B;HNF1B	36105517	rs11658063	17	36103872	C	G	0.393346	0.1467	0.04867	0.002638	0.321054	0.0326733	8.68403e-23	0.456932	0.158566	0.00395599	0.546947	12	LGSOC	Blood_mQTL
cg14487292	17	HNF1B;HNF1B	36105517	rs11658063	17	36103872	C	G	0.393346	-0.034	0.0144	0.01827	0.321054	0.0326733	8.68403e-23	-0.105901	0.0461289	0.0216893	0.469583	12	Endo	Blood_mQTL
cg14487292	17	HNF1B;HNF1B	36105517	rs11658063	17	36103872	C	G	0.393346	-0.1318	0.03125	2.267e-05	0.321054	0.0326733	8.68403e-23	-0.410523	0.105923	0.000106329	0.0128071	12	MOC	Blood_mQTL
cg14487292	17	HNF1B;HNF1B	36105517	rs11658063	17	36103872	C	G	0.393346	-0.2019	0.0422	1.408e-06	0.321054	0.0326733	8.68403e-23	-0.628866	0.146195	1.69595e-05	0.00204649	12	CCOC	Blood_mQTL
cg14494313	8	NAT2	18248453	rs75501607	8	18244753	T	C	0.194118	0.07465	0.03595	0.03786	0.304536	0.0390409	6.16922e-15	0.245127	0.12216	0.0447908	0.383852	15	ENOC	Blood_mQTL
cg14494313	8	NAT2	18248453	rs75501607	8	18244753	T	C	0.194118	0.0521	0.0174	0.002716	0.304536	0.0390409	6.16922e-15	0.17108	0.0612009	0.00518384	0.906699	15	Endo	Blood_mQTL
cg14494313	8	NAT2	18248453	rs75501607	8	18244753	T	C	0.194118	0.1305	0.04354	0.00272	0.304536	0.0390409	6.16922e-15	0.428521	0.153163	0.00514494	0.706579	15	LMPSOC	Blood_mQTL
cg14494313	8	NAT2	18248453	rs75501607	8	18244753	T	C	0.194118	0.04103	0.01997	0.03987	0.304536	0.0390409	6.16922e-15	0.13473	0.0678117	0.0469425	0.550635	15	HGSOC	Blood_mQTL
cg14520106	7		155366295	rs6963588	7	155376856	G	A	0.319094	0.1123	0.03949	0.004472	-0.549916	0.0330685	4.25352e-62	-0.204213	0.0728534	0.0050619	0.326347	20	LMPSOC	Blood_mQTL
cg14520106	7		155366295	rs6963588	7	155376856	G	A	0.319094	0.09896	0.04529	0.0289	-0.549916	0.0330685	4.25352e-62	-0.179955	0.0830659	0.0302799	0.288586	20	CCOC	Blood_mQTL
cg14520106	7		155366295	rs6963588	7	155376856	G	A	0.319094	-0.0468	0.0201	0.01978	-0.549916	0.0330685	4.25352e-62	0.0851039	0.0369076	0.0211181	0.00577764	20	Endo	Blood_mQTL
cg14535531	18	C18orf26	52258182	rs118050985	18	52258288	G	A	0.0334619	-0.1173	0.0531	0.02721	1.46134	0.0870709	3.23219e-63	-0.0802688	0.0366499	0.0285134	0.249651	10	Endo	Blood_mQTL
cg14535531	18	C18orf26	52258182	rs118050985	18	52258288	G	A	0.0334619	0.2018	0.08068	0.01239	1.46134	0.0870709	3.23219e-63	0.138092	0.0558193	0.0133641	0.369582	10	MOC	Blood_mQTL
cg14535884	9	ATP6V1G1	117349621	rs10982317	9	117349653	A	G	0.177049	0.0388	0.0179	0.02987	0.630592	0.0421684	1.46338e-50	0.0615295	0.0286827	0.0319385	0.202169	20	Endo	Blood_mQTL
cg14535884	9	ATP6V1G1	117349621	rs10982317	9	117349653	A	G	0.177049	0.08503	0.03813	0.02574	0.630592	0.0421684	1.46338e-50	0.134842	0.0611356	0.0274111	0.697469	20	ENOC	Blood_mQTL
cg14569352	7	GRB10;GRB10;GRB10;GRB10	50746987	rs757999	7	50746972	A	G	0.224687	-0.1075	0.03599	0.002827	-0.503851	0.0366056	4.17755e-43	0.213357	0.0730924	0.00351155	0.16561	14	MOC	Blood_mQTL
cg14569352	7	GRB10;GRB10;GRB10;GRB10	50746987	rs757999	7	50746972	A	G	0.224687	0.0328	0.0164	0.04465	-0.503851	0.0366056	4.17755e-43	-0.0650986	0.0328911	0.0477917	0.540918	14	Endo	Blood_mQTL
cg14583583	5		122421195	rs75239413	5	122417830	T	C	0.0339441	0.1908	0.08359	0.02248	0.835819	0.0908998	3.7519e-20	0.228279	0.103045	0.0267373	0.0485645	14	ENOC	Blood_mQTL
cg14583583	5		122421195	rs75239413	5	122417830	T	C	0.0339441	0.1125	0.0384	0.003358	0.835819	0.0908998	3.7519e-20	0.134599	0.0482186	0.00524771	0.915013	14	Endo	Blood_mQTL
cg14593550	12	C12orf57	7053164	rs2071076	12	7049999	T	C	0.297589	0.07229	0.03246	0.02591	0.364562	0.034994	2.0553e-25	0.198293	0.0910501	0.0294178	0.898079	9	ENOC	Blood_mQTL
cg14593550	12	C12orf57	7053164	rs3087835	12	7053085	G	A	0.301254	0.0357	0.0153	0.01984	0.371535	0.0348322	1.46157e-26	0.0960879	0.0421543	0.0226415	0.521193	13	Endo	Blood_mQTL
cg14598846	8	PLEC1;PLEC1;PLEC1;PLEC1;PLEC1;PLEC1;PLEC1;PLEC1	145008909	rs11783799	8	145008560	G	A	0.392285	-0.0291	0.0142	0.04046	-1.24191	0.021059	0	0.0234316	0.0114409	0.0405542	0.534434	20	Endo	Blood_mQTL
cg14598846	8	PLEC1;PLEC1;PLEC1;PLEC1;PLEC1;PLEC1;PLEC1;PLEC1	145008909	rs11783799	8	145008560	G	A	0.392285	0.1096	0.04902	0.02535	-1.24191	0.021059	0	-0.0882512	0.0394998	0.0254688	0.372997	20	LGSOC	Blood_mQTL
cg14602471	19		44405998	rs397346	19	44399115	G	A	0.497396	-0.06827	0.0298	0.02196	0.265184	0.0319066	9.46914e-17	-0.257444	0.116566	0.0272044	0.0591917	10	MOC	Blood_mQTL
cg14602471	19		44405998	rs397346	19	44399115	G	A	0.497396	0.0308	0.0138	0.02555	0.265184	0.0319066	9.46914e-17	0.116146	0.053883	0.0311214	0.824531	10	Endo	Blood_mQTL
cg14603375	19	ZNF543	57831549	rs9304791	19	57831503	G	A	0.0542912	0.0615	0.031	0.04778	-0.912186	0.0703074	1.71265e-38	-0.0674205	0.0343793	0.04987	0.959825	8	Endo	Blood_mQTL
cg14603375	19	ZNF543	57831549	rs9304791	19	57831503	G	A	0.0542912	-0.1515	0.0742	0.0412	-0.912186	0.0703074	1.71265e-38	0.166085	0.0823442	0.0437001	0.627048	8	MOC	Blood_mQTL
cg14604444	12		130766091	rs12314738	12	130768008	T	C	0.268756	0.0336	0.0163	0.04005	-1.0176	0.0308443	1.07505e-238	-0.0330189	0.0160493	0.0396538	0.514343	20	Endo	Blood_mQTL
cg14604444	12		130766091	rs12314738	12	130768008	T	C	0.268756	-0.04272	0.01905	0.02494	-1.0176	0.0308443	1.07505e-238	0.0419811	0.0187637	0.025263	0.342805	20	HGSOC	Blood_mQTL
cg14604444	12		130766091	rs12314738	12	130768008	T	C	0.268756	-0.08484	0.035	0.01536	-1.0176	0.0308443	1.07505e-238	0.0833726	0.0344874	0.0156282	0.0583039	20	ENOC	Blood_mQTL
cg14620184	2	ALK	29941470	rs6547943	2	29765945	T	G	0.421601	0.03336	0.0159	0.03593	0.346729	0.0332631	1.92984e-25	0.0962135	0.0467768	0.0396996	0.014825	20	HGSOC	Blood_mQTL
cg14620184	2	ALK	29941470	rs6547943	2	29765945	T	G	0.421601	-0.0343	0.0141	0.0151	0.346729	0.0332631	1.92984e-25	-0.0989245	0.0417585	0.0178377	0.204624	20	Endo	Blood_mQTL
cg14632696	4	PDLIM3;PDLIM3	186457012	rs3762920	4	186459026	G	A	0.32324	0.0943	0.03727	0.0114	0.299193	0.0348108	8.3379e-18	0.315181	0.129854	0.015216	0.769049	11	LMPSOC	Blood_mQTL
cg14632696	4	PDLIM3;PDLIM3	186457012	rs3762920	4	186459026	G	A	0.32324	-0.0303	0.015	0.04371	0.299193	0.0348108	8.3379e-18	-0.101272	0.0515009	0.04925	0.823112	11	Endo	Blood_mQTL
cg14633398	9		19789383	rs1544081	9	19790100	T	C	0.250723	0.1358	0.05952	0.02249	-0.548095	0.0375518	2.99146e-48	-0.247767	0.109913	0.0241829	0.182805	20	LGSOC	Blood_mQTL
cg14633398	9		19789383	rs1544081	9	19790100	T	C	0.250723	-0.0462	0.0168	0.00589	-0.548095	0.0375518	2.99146e-48	0.084292	0.0311909	0.00688303	0.794684	20	Endo	Blood_mQTL
cg14633398	9		19789383	rs1544081	9	19790100	T	C	0.250723	0.08239	0.036	0.0221	-0.548095	0.0375518	2.99146e-48	-0.150321	0.0664846	0.0237602	0.827466	20	ENOC	Blood_mQTL
cg14646094	6	MCCD1;MCCD1	31496752	rs2855811	6	31471801	A	G	0.298071	-0.04739	0.01761	0.007114	-0.540227	0.0347079	1.25993e-54	0.0877224	0.033081	0.00800775	0.130856	20	HGSOC	Blood_mQTL
cg14646094	6	MCCD1;MCCD1	31496752	rs2855811	6	31471801	A	G	0.298071	0.0356	0.0153	0.01968	-0.540227	0.0347079	1.25993e-54	-0.0658982	0.0286361	0.0213788	0.00188027	20	Endo	Blood_mQTL
cg14646094	6	MCCD1;MCCD1	31496752	rs2855811	6	31471801	A	G	0.298071	0.06676	0.03154	0.03429	-0.540227	0.0347079	1.25993e-54	-0.123578	0.0589202	0.0359606	0.164256	20	ENOC	Blood_mQTL
cg14646094	6	MCCD1;MCCD1	31496752	rs2855811	6	31471801	A	G	0.298071	0.1092	0.04353	0.01214	-0.540227	0.0347079	1.25993e-54	-0.202137	0.0816171	0.013262	0.0223952	20	CCOC	Blood_mQTL
cg14661139	1	UBE2J2;UBE2J2;LOC100128842;UBE2J2;UBE2J2	1195569	rs59225223	1	1212649	C	T	0.0856316	0.0583	0.0268	0.02941	0.391763	0.0582447	1.74204e-11	0.148814	0.0718975	0.0384698	0.248902	7	Endo	Blood_mQTL
cg14661139	1	UBE2J2;UBE2J2;LOC100128842;UBE2J2;UBE2J2	1195569	rs59225223	1	1212649	C	T	0.0856316	0.1785	0.06376	0.005126	0.391763	0.0582447	1.74204e-11	0.455633	0.176286	0.00974865	0.017897	7	LMPSOC	Blood_mQTL
cg14708514	8	EIF2C2;EIF2C2	141609338	rs62529977	8	141609339	A	G	0.11919	0.1987	0.0742	0.007402	-1.18414	0.0501288	2.29332e-123	-0.167801	0.0630629	0.00779427	0.185728	20	LGSOC	Blood_mQTL
cg14708514	8	EIF2C2;EIF2C2	141609338	rs62529977	8	141609339	A	G	0.11919	0.0941	0.0225	2.806e-05	-1.18414	0.0501288	2.29332e-123	-0.079467	0.0192966	3.81883e-05	0.170033	20	Endo	Blood_mQTL
cg14714222	20	PREX1	47440761	rs34381905	20	47440856	T	G	0.166152	-0.06095	0.02144	0.004479	-1.26706	0.0324672	0	0.0481035	0.0169659	0.0045782	0.607089	20	HGSOC	Blood_mQTL
cg14714222	20	PREX1	47440761	rs34381905	20	47440856	T	G	0.166152	-0.0421	0.0189	0.02605	-1.26706	0.0324672	0	0.0332265	0.0149407	0.0261556	0.160741	20	Endo	Blood_mQTL
cg14726488	6	OLIG3	137815572	rs6909958	6	137815948	T	C	0.476471	0.08387	0.03683	0.02278	0.298921	0.0325289	3.95009e-20	0.280576	0.126937	0.02708	0.0861981	10	LMPSOC	Blood_mQTL
cg14726488	6	OLIG3	137815572	rs6909958	6	137815948	T	C	0.476471	-0.0302	0.0145	0.03697	0.298921	0.0325289	3.95009e-20	-0.10103	0.0497381	0.0422306	0.16459	10	Endo	Blood_mQTL
cg14753740	5	CDC20B;CDC20B;MIR449C;CDC20B;CDC20B;CDC20B;CDC20B	54468940	rs336116	5	54470075	C	T	0.255448	0.0392	0.0155	0.01133	-0.239514	0.036032	2.9861e-11	-0.163665	0.0692399	0.0180918	0.281159	4	Endo	Blood_mQTL
cg14753740	5	CDC20B;CDC20B;MIR449C;CDC20B;CDC20B;CDC20B;CDC20B	54468940	rs336116	5	54470075	C	T	0.255448	0.05632	0.01777	0.001547	-0.239514	0.036032	2.9861e-11	-0.235143	0.0821936	0.00422519	0.308708	4	HGSOC	Blood_mQTL
cg14753740	5	CDC20B;CDC20B;MIR449C;CDC20B;CDC20B;CDC20B;CDC20B	54468940	rs336116	5	54470075	C	T	0.255448	0.1765	0.03843	5.253e-06	-0.239514	0.036032	2.9861e-11	-0.736909	0.195023	0.000157727	0.0838493	4	LMPSOC	Blood_mQTL
cg14754187	2	CTNNA2;CTNNA2	80551413	rs12469184	2	80554988	A	T	0.10135	-0.0514	0.0237	0.03003	0.676312	0.0565906	6.41855e-33	-0.0760004	0.0356153	0.0328491	0.511919	20	Endo	Blood_mQTL
cg14754187	2	CTNNA2;CTNNA2	80551413	rs12469184	2	80554988	A	T	0.10135	0.1078	0.05148	0.03625	0.676312	0.0565906	6.41855e-33	0.159394	0.0772783	0.0391512	0.861904	20	MOC	Blood_mQTL
cg14763906	4	CCDC110;CCDC110	186391968	rs28715304	4	186391759	A	G	0.159016	0.09109	0.04207	0.03036	0.429144	0.0437938	1.13494e-22	0.21226	0.100397	0.0344977	0.595453	7	ENOC	Blood_mQTL
cg14763906	4	CCDC110;CCDC110	186391968	rs28715304	4	186391759	A	G	0.159016	-0.0478	0.0197	0.01508	0.429144	0.0437938	1.13494e-22	-0.111385	0.0472917	0.0185094	0.768569	7	Endo	Blood_mQTL
cg14773523	3	MINA;MINA;MINA	97692429	rs13100710	3	97693425	T	G	0.251977	-0.1178	0.04883	0.01585	-0.295965	0.0360103	2.05377e-16	0.39802	0.171946	0.0206242	0.190407	12	CCOC	Blood_mQTL
cg14773523	3	MINA;MINA;MINA	97692429	rs13100710	3	97693425	T	G	0.251977	0.035	0.0163	0.03178	-0.295965	0.0360103	2.05377e-16	-0.118257	0.0569226	0.0377546	0.492128	12	Endo	Blood_mQTL
cg14789911	21	C21orf56;C21orf56	47582049	rs915804	21	47649802	G	C	0.442816	0.0336	0.014	0.01602	0.649081	0.031126	1.42115e-96	0.0517655	0.0217113	0.0171134	0.176425	20	Endo	Blood_mQTL
cg14789911	21	C21orf56;C21orf56	47582049	rs915804	21	47649802	G	C	0.442816	-0.06093	0.0288	0.03438	0.649081	0.031126	1.42115e-96	-0.0938712	0.0445982	0.0353069	0.0320458	20	ENOC	Blood_mQTL
cg14789911	21	C21orf56;C21orf56	47582049	rs915804	21	47649802	G	C	0.442816	0.03278	0.01574	0.03725	0.649081	0.031126	1.42115e-96	0.0505022	0.0243703	0.038239	0.545194	20	HGSOC	Blood_mQTL
cg14789911	21	C21orf56;C21orf56	47582049	rs915804	21	47649802	G	C	0.442816	-0.0929	0.04026	0.02104	0.649081	0.031126	1.42115e-96	-0.143125	0.0624047	0.0218191	0.34839	20	CCOC	Blood_mQTL
cg14801238	6		31275664	rs2523591	6	31326960	A	G	0.387464	-0.0523	0.0153	0.000661	0.599194	0.0320473	5.22068e-78	-0.0872839	0.0259575	0.000772217	0.0167453	20	Endo	Blood_mQTL
cg14801238	6		31275664	rs2523591	6	31326960	A	G	0.387464	-0.1004	0.04101	0.01432	0.599194	0.0320473	5.22068e-78	-0.167558	0.0690262	0.0152049	0.528316	20	CCOC	Blood_mQTL
cg14807793	6		34164564	rs1759627	6	34197105	C	T	0.167888	0.09916	0.0383	0.009628	-0.546362	0.0446386	1.90811e-34	-0.181491	0.0716512	0.0113095	0.0410287	20	ENOC	Blood_mQTL
cg14807793	6		34164564	rs1759627	6	34197105	C	T	0.167888	0.0597	0.0187	0.00142	-0.546362	0.0446386	1.90811e-34	-0.109268	0.0353715	0.00200724	0.130222	20	Endo	Blood_mQTL
cg14842820	5		172013425	rs11744229	5	172016795	G	A	0.145902	0.1169	0.04188	0.005265	0.484548	0.0438555	2.22323e-28	0.241256	0.0891466	0.00680416	0.415575	10	ENOC	Blood_mQTL
cg14842820	5		172013425	rs11744229	5	172016795	G	A	0.145902	0.0436	0.0195	0.0253	0.484548	0.0438555	2.22323e-28	0.0899808	0.0410595	0.0284175	0.37299	10	Endo	Blood_mQTL
cg14882082	14	WDR25;WDR25	100845427	rs8015259	14	100795338	C	G	0.259306	0.0342	0.0163	0.036	0.324348	0.0357729	1.22493e-19	0.105442	0.0515827	0.0409396	0.672628	15	Endo	Blood_mQTL
cg14882082	14	WDR25;WDR25	100845427	rs8015259	14	100795338	C	G	0.259306	-0.08511	0.04025	0.03446	0.324348	0.0357729	1.22493e-19	-0.262403	0.127425	0.039468	0.365508	15	LMPSOC	Blood_mQTL
cg14913216	8	PLEC1;PLEC1	145033104	rs7462197	8	145021428	C	G	0.393153	-0.0298	0.0143	0.03639	0.211835	0.0328225	1.08961e-10	-0.140676	0.0709371	0.047356	0.697682	8	Endo	Blood_mQTL
cg14913216	8	PLEC1;PLEC1	145033104	rs7462197	8	145021428	C	G	0.393153	0.1087	0.04893	0.0263	0.211835	0.0328225	1.08961e-10	0.513135	0.244282	0.0356777	0.729351	8	LGSOC	Blood_mQTL
cg14918300	14		52545013	rs1956283	14	52550736	C	T	0.24108	-0.1358	0.05612	0.01554	0.621166	0.0372226	1.60546e-62	-0.218621	0.0912911	0.0166308	0.0720588	20	LGSOC	Blood_mQTL
cg14918300	14		52545013	rs1956283	14	52550736	C	T	0.24108	0.0328	0.016	0.04054	0.621166	0.0372226	1.60546e-62	0.0528039	0.0259516	0.0418806	0.899308	20	Endo	Blood_mQTL
cg14932408	10	JAKMIP3	133985911	rs11146234	10	134003928	G	T	0.149952	0.0493	0.0209	0.01832	-0.944626	0.0439657	2.12659e-102	-0.05219	0.0222581	0.0190392	0.670671	20	Endo	Blood_mQTL
cg14932408	10	JAKMIP3	133985911	rs11146234	10	134003928	G	T	0.149952	-0.1412	0.06838	0.03887	-0.944626	0.0439657	2.12659e-102	0.149477	0.072722	0.0398346	0.366091	20	LGSOC	Blood_mQTL
cg14941179	3	MINA;MINA;MINA	97691781	rs9854750	3	97692363	G	C	0.264609	0.0372	0.0161	0.02043	-0.529202	0.0358353	2.36965e-49	-0.0702945	0.0307933	0.0224429	0.463792	20	Endo	Blood_mQTL
cg14941179	3	MINA;MINA;MINA	97691781	rs9854750	3	97692363	G	C	0.264609	-0.1181	0.04789	0.01368	-0.529202	0.0358353	2.36965e-49	0.223166	0.0917478	0.0149997	0.365891	20	CCOC	Blood_mQTL
cg14944696	3		115155686	rs1392249	3	115172996	G	A	0.113983	0.1582	0.05996	0.008312	-1.52141	0.0426173	4.04561e-279	-0.103982	0.0395183	0.00850716	0.328292	20	CCOC	Blood_mQTL
cg14944696	3		115155686	rs1392249	3	115172996	G	A	0.113983	-0.0628	0.0212	0.003103	-1.52141	0.0426173	4.04561e-279	0.0412775	0.0139823	0.00315602	0.79329	20	Endo	Blood_mQTL
cg14983728	22	TOM1;TOM1;TOM1;TOM1;TOM1;TOM1	35695234	rs9610275	22	35657286	A	G	0.348698	-0.08489	0.03814	0.02603	0.404652	0.0343004	4.02975e-32	-0.209785	0.0959166	0.0287307	0.508664	20	LMPSOC	Blood_mQTL
cg14983728	22	TOM1;TOM1;TOM1;TOM1;TOM1;TOM1	35695234	rs9610275	22	35657286	A	G	0.348698	-0.0332	0.0145	0.02241	0.404652	0.0343004	4.02975e-32	-0.0820458	0.0365019	0.0245945	0.404637	20	Endo	Blood_mQTL
cg14983777	7	C7orf50;C7orf50;C7orf50	1052392	rs12701432	7	1052453	T	C	0.199711	-0.0443	0.0172	0.009993	-1.12505	0.0338504	3.25888e-242	0.039376	0.015334	0.0102322	0.475623	20	Endo	Blood_mQTL
cg14983777	7	C7orf50;C7orf50;C7orf50	1052392	rs12701432	7	1052453	T	C	0.199711	-0.04244	0.01984	0.03216	-1.12505	0.0338504	3.25888e-242	0.0377228	0.0176713	0.0327858	0.0152563	20	HGSOC	Blood_mQTL
cg15022739	18	BRUNOL4;BRUNOL4;BRUNOL4;BRUNOL4	34823045	rs139687855	18	34606455	G	A	0.32623	-0.0441	0.0189	0.01933	-0.209126	0.0334086	3.85868e-10	0.210878	0.0964508	0.0287882	0.0262078	3	Endo	Blood_mQTL
cg15022739	18	BRUNOL4;BRUNOL4;BRUNOL4;BRUNOL4	34823045	rs139687855	18	34606455	G	A	0.32623	0.08338	0.03211	0.00942	-0.209126	0.0334086	3.85868e-10	-0.398707	0.166231	0.0164618	0.837043	3	MOC	Blood_mQTL
cg15035973	2	FAM119A;FAM119A	208485495	rs2709378	2	208423429	T	C	0.176085	-0.0394	0.0177	0.02566	-0.839552	0.0409128	1.41233e-93	0.0469298	0.0212064	0.0268972	0.0820829	20	Endo	Blood_mQTL
cg15035973	2	FAM119A;FAM119A	208485495	rs2709378	2	208423429	T	C	0.176085	-0.1183	0.05241	0.024	-0.839552	0.0409128	1.41233e-93	0.140908	0.0628027	0.0248536	0.491853	20	CCOC	Blood_mQTL
cg15057747	10	NCRNA00200	1205673	rs11250304	10	1211558	T	C	0.114272	-0.0494	0.0226	0.02892	-0.614494	0.049626	3.25058e-35	0.0803913	0.0373469	0.0313533	0.295214	20	Endo	Blood_mQTL
cg15057747	10	NCRNA00200	1205673	rs11250304	10	1211558	T	C	0.114272	0.1528	0.07352	0.03769	-0.614494	0.049626	3.25058e-35	-0.24866	0.121317	0.0403962	0.2053	20	LGSOC	Blood_mQTL
cg15063946	18		76161548	rs592226	18	76161084	T	A	0.212536	0.1151	0.04298	0.007386	-0.320011	0.0395968	6.38514e-16	-0.359675	0.141489	0.01102	0.266121	4	LMPSOC	Blood_mQTL
cg15063946	18		76161548	rs592226	18	76161084	T	A	0.212536	0.0396	0.0169	0.01922	-0.320011	0.0395968	6.38514e-16	-0.123746	0.0549856	0.0244165	0.832114	4	Endo	Blood_mQTL
cg15090440	1	PRDM16;PRDM16	3099233	rs2651899	1	3083712	C	T	0.433751	0.1664	0.04173	6.686e-05	-0.53559	0.0320664	1.2567e-62	-0.310685	0.0801037	0.000105085	0.334827	16	CCOC	Blood_mQTL
cg15090440	1	PRDM16;PRDM16	3099233	rs2651899	1	3083712	C	T	0.433751	-0.1198	0.05067	0.01811	-0.53559	0.0320664	1.2567e-62	0.223679	0.0955491	0.0192332	0.238709	16	LGSOC	Blood_mQTL
cg15090440	1	PRDM16;PRDM16	3099233	rs2651899	1	3083712	C	T	0.433751	-0.0362	0.014	0.009801	-0.53559	0.0320664	1.2567e-62	0.067589	0.0264508	0.0106104	0.13982	16	Endo	Blood_mQTL
cg15091747	21	RUNX1	36262896	rs8128234	21	36470865	T	C	0.213211	0.09015	0.03631	0.01359	-0.483714	0.0379751	3.651e-37	-0.18637	0.0764777	0.0148127	0.901409	20	ENOC	Blood_mQTL
cg15091747	21	RUNX1	36262896	rs8128234	21	36470865	T	C	0.213211	0.0385	0.017	0.02355	-0.483714	0.0379751	3.651e-37	-0.0795925	0.0356959	0.0257649	0.103262	20	Endo	Blood_mQTL
cg15094668	1		22571912	rs7553227	1	22572123	G	A	0.400193	-0.115	0.04319	0.00751	0.267617	0.0325199	1.88278e-16	-0.429719	0.169625	0.0112979	0.36837	10	CCOC	Blood_mQTL
cg15094668	1		22571912	rs7553227	1	22572123	G	A	0.400193	-0.0298	0.0143	0.03688	0.267617	0.0325199	1.88278e-16	-0.111353	0.0551212	0.0433678	0.465785	10	Endo	Blood_mQTL
cg15096505	1	IL10	206943566	rs3024492	1	206944112	A	T	0.283992	0.09206	0.04484	0.04009	-0.266479	0.0358259	1.02091e-13	-0.345468	0.174561	0.0478079	0.16794	5	CCOC	Blood_mQTL
cg15096505	1	IL10	206943566	rs3024492	1	206944112	A	T	0.283992	0.0503	0.0155	0.001198	-0.266479	0.0358259	1.02091e-13	-0.188758	0.0634607	0.00293558	0.134268	5	Endo	Blood_mQTL
cg15096505	1	IL10	206943566	rs3024492	1	206944112	A	T	0.283992	0.03972	0.01798	0.02714	-0.266479	0.0358259	1.02091e-13	-0.149055	0.0703854	0.0342008	0.560889	5	HGSOC	Blood_mQTL
cg15111495	3	BOC	112951743	rs73235153	3	112984304	A	G	0.226712	-0.125	0.05879	0.03346	-0.236569	0.0392421	1.65536e-09	0.528387	0.263515	0.0449469	0.247097	4	LGSOC	Blood_mQTL
cg15111495	3	BOC	112951743	rs73235153	3	112984304	A	G	0.226712	-0.0348	0.0167	0.03652	-0.236569	0.0392421	1.65536e-09	0.147103	0.0746909	0.0488969	0.19419	4	Endo	Blood_mQTL
cg15116481	19	KLK15;KLK15;KLK15	51330265	rs3212834	19	51322836	C	T	0.270203	-0.07373	0.03219	0.02198	-0.6025	0.0346824	1.34596e-67	0.122373	0.0538898	0.0231585	0.336794	20	ENOC	Blood_mQTL
cg15116481	19	KLK15;KLK15;KLK15	51330265	rs3212834	19	51322836	C	T	0.270203	-0.0408	0.0157	0.009314	-0.6025	0.0346824	1.34596e-67	0.0677178	0.026348	0.0101661	0.264451	20	Endo	Blood_mQTL
cg15116481	19	KLK15;KLK15;KLK15	51330265	rs3212834	19	51322836	C	T	0.270203	-0.148	0.04563	0.001181	-0.6025	0.0346824	1.34596e-67	0.245643	0.0770432	0.00143071	0.346288	20	CCOC	Blood_mQTL
cg15116481	19	KLK15;KLK15;KLK15	51330265	rs3212834	19	51322836	C	T	0.270203	-0.03677	0.0176	0.03663	-0.6025	0.0346824	1.34596e-67	0.061029	0.0294221	0.0380553	0.599271	20	HGSOC	Blood_mQTL
cg15153684	2		10686963	rs1527884	2	10682245	A	G	0.358824	-0.06959	0.03062	0.02302	-0.403834	0.0336389	3.34615e-33	0.172323	0.07717	0.0255467	0.566975	20	ENOC	Blood_mQTL
cg15153684	2		10686963	rs1527884	2	10682245	A	G	0.358824	-0.0299	0.0143	0.03723	-0.403834	0.0336389	3.34615e-33	0.0740403	0.0359437	0.0394082	0.582383	20	Endo	Blood_mQTL
cg15159111	2	NPAS2	101550976	rs3768984	2	101550987	C	A	0.240405	-0.0373	0.0166	0.0244	0.501142	0.0368809	4.70982e-42	-0.07443	0.0335742	0.0266312	0.879445	9	Endo	Blood_mQTL
cg15159111	2	NPAS2	101550976	rs3768984	2	101550987	C	A	0.240405	-0.1427	0.06202	0.02139	0.501142	0.0368809	4.70982e-42	-0.28475	0.125519	0.023294	0.00725063	9	LGSOC	Blood_mQTL
cg15175632	12	OR10AD1	48597239	rs76548377	12	48598052	T	C	0.0972999	-0.0552	0.0255	0.03024	0.56537	0.0550854	1.02883e-24	-0.0976352	0.0460955	0.034166	0.944505	20	Endo	Blood_mQTL
cg15175632	12	OR10AD1	48597239	rs76548377	12	48598052	T	C	0.0972999	-0.1044	0.05213	0.04523	0.56537	0.0550854	1.02883e-24	-0.184658	0.093944	0.0493431	0.482645	18	MOC	Blood_mQTL
cg15223726	17		35119063	rs12452466	17	35119040	G	A	0.27001	0.06814	0.01772	0.0001207	-0.40013	0.0362385	2.40755e-28	-0.170295	0.0468944	0.000281834	0.828906	20	HGSOC	Blood_mQTL
cg15223726	17		35119063	rs12452466	17	35119040	G	A	0.27001	0.0346	0.0159	0.02947	-0.40013	0.0362385	2.40755e-28	-0.0864719	0.0405015	0.0327584	0.0952342	20	Endo	Blood_mQTL
cg15244786	12	HOXC4;HOXC4	54446279	rs56242321	12	54523901	G	C	0.275506	0.07084	0.03422	0.03841	0.254132	0.0359232	1.50198e-12	0.278753	0.140301	0.0469429	0.413708	5	MOC	Blood_mQTL
cg15244786	12	HOXC4;HOXC4	54446279	rs55730794	12	54527168	T	C	0.255738	0.0402	0.0171	0.01901	0.270052	0.0367155	1.90568e-13	0.14886	0.0664768	0.0251377	0.127282	6	Endo	Blood_mQTL
cg15244786	12	HOXC4;HOXC4	54446279	rs56242321	12	54523901	G	C	0.275506	0.1398	0.04536	0.002055	0.254132	0.0359232	1.50198e-12	0.550108	0.194693	0.00472055	0.261208	5	CCOC	Blood_mQTL
cg15258649	18	C18orf1;C18orf1	13262344	rs78897305	18	13264348	A	G	0.114368	0.0527	0.0256	0.0397	-0.531627	0.0503867	5.02916e-26	-0.0991297	0.0490621	0.0433321	0.549742	6	Endo	Blood_mQTL
cg15258649	18	C18orf1;C18orf1	13262344	rs78897305	18	13264348	A	G	0.114368	-0.3258	0.08454	0.0001165	-0.531627	0.0503867	5.02916e-26	0.612836	0.169297	0.000294733	0.0351144	6	LGSOC	Blood_mQTL
cg15298719	17	CLDN7	7165255	rs2074218	17	7156186	A	G	0.384764	-0.09841	0.04161	0.01803	0.678821	0.0308312	1.96585e-107	-0.144972	0.0616501	0.0186964	0.925377	20	CCOC	Blood_mQTL
cg15298719	17	CLDN7	7165255	rs2074218	17	7156186	A	G	0.384764	0.0285	0.0143	0.04629	0.678821	0.0308312	1.96585e-107	0.0419846	0.0211521	0.0471565	0.466594	20	Endo	Blood_mQTL
cg15315385	11	WT1;WT1;WT1;WT1	32452839	rs12575247	11	32452524	C	G	0.135873	-0.06109	0.02317	0.008223	-0.389923	0.0488792	1.49597e-15	0.156672	0.0625835	0.0123004	0.226592	8	HGSOC	Blood_mQTL
cg15315385	11	WT1;WT1;WT1;WT1	32452839	rs12575247	11	32452524	C	G	0.135873	-0.0672	0.0202	0.0008737	-0.389923	0.0488792	1.49597e-15	0.172342	0.0561294	0.00213745	0.438112	8	Endo	Blood_mQTL
cg15384108	21	C21orf121	43441558	rs220216	21	43441554	T	G	0.230087	0.0436	0.0169	0.01009	0.905764	0.0353055	3.71256e-145	0.0481362	0.0187524	0.0102602	0.918089	20	Endo	Blood_mQTL
cg15384108	21	C21orf121	43441558	rs220216	21	43441554	T	G	0.230087	-0.07962	0.03813	0.03682	0.905764	0.0353055	3.71256e-145	-0.0879037	0.0422363	0.0374122	0.762465	20	MOC	Blood_mQTL
cg15431544	7	HOXA11AS;HOXA11	27225476	rs17427875	7	27225558	T	A	0.196528	-0.067	0.0238	0.00483	0.670184	0.0389522	2.42337e-66	-0.0999725	0.0359849	0.00546637	0.332171	20	Endo	Blood_mQTL
cg15431544	7	HOXA11AS;HOXA11	27225476	rs17427875	7	27225558	T	A	0.196528	-0.1514	0.06244	0.01531	0.670184	0.0389522	2.42337e-66	-0.225908	0.0940891	0.0163503	0.627353	20	LGSOC	Blood_mQTL
cg15438211	17	ASPSCR1	79967022	rs9912553	17	79959703	C	G	0.281581	-0.0484	0.0158	0.002186	-0.476122	0.035175	9.61327e-42	0.101655	0.034024	0.00281052	0.552126	20	Endo	Blood_mQTL
cg15438211	17	ASPSCR1	79967022	rs9912553	17	79959703	C	G	0.281581	-0.09919	0.04139	0.01654	-0.476122	0.035175	9.61327e-42	0.208329	0.0882835	0.0182861	0.349104	20	LMPSOC	Blood_mQTL
cg15441473	10		134838506	rs35517221	10	134838611	T	C	0.371745	-0.0393	0.019	0.03887	0.240751	0.0331717	3.93684e-13	-0.163239	0.0820622	0.0466777	0.550953	6	Endo	Blood_mQTL
cg15441473	10		134838506	rs35517221	10	134838611	T	C	0.371745	0.08929	0.03329	0.007316	0.240751	0.0331717	3.93684e-13	0.370881	0.147416	0.0118736	0.0183524	6	ENOC	Blood_mQTL
cg15441473	10		134838506	rs35517221	10	134838611	T	C	0.371745	0.1403	0.05554	0.01155	0.240751	0.0331717	3.93684e-13	0.58276	0.244269	0.0170453	0.070584	6	LGSOC	Blood_mQTL
cg15441656	8	CLDN23;CLDN23	8560934	rs11249883	8	8561537	A	G	0.241273	-0.1009	0.03882	0.00931	0.283619	0.0375391	4.17895e-14	-0.355759	0.144747	0.013979	0.726706	10	MOC	Blood_mQTL
cg15441656	8	CLDN23;CLDN23	8560934	rs11249883	8	8561537	A	G	0.241273	0.0361	0.0172	0.0358	0.283619	0.0375391	4.17895e-14	0.127283	0.0629413	0.0431498	0.841889	10	Endo	Blood_mQTL
cg15452308	8		18245287	rs4646246	8	18248661	G	A	0.178689	0.04245	0.02075	0.0408	-0.414976	0.039516	8.50478e-26	-0.102295	0.0509429	0.0446396	0.151274	20	HGSOC	Blood_mQTL
cg15452308	8		18245287	rs4646246	8	18248661	G	A	0.178689	0.1407	0.04501	0.001774	-0.414976	0.039516	8.50478e-26	-0.339056	0.113167	0.00273499	0.18891	20	LMPSOC	Blood_mQTL
cg15452308	8		18245287	rs4646246	8	18248661	G	A	0.178689	0.0453	0.0179	0.0113	-0.414976	0.039516	8.50478e-26	-0.109163	0.0443699	0.0138823	0.163774	20	Endo	Blood_mQTL
cg15452308	8		18245287	rs4646246	8	18248661	G	A	0.178689	0.08391	0.0372	0.02409	-0.414976	0.039516	8.50478e-26	-0.202204	0.0916883	0.0274298	0.608468	20	ENOC	Blood_mQTL
cg15468976	1	PRKCZ;PRKCZ;PRKCZ	2106222	rs7513222	1	2027901	A	G	0.307329	-0.07311	0.03049	0.01649	0.276168	0.035571	8.23875e-15	-0.26473	0.115549	0.0219602	0.124929	14	ENOC	Blood_mQTL
cg15468976	1	PRKCZ;PRKCZ;PRKCZ	2106222	rs7513222	1	2027901	A	G	0.307329	-0.0363	0.0149	0.01467	0.276168	0.035571	8.23875e-15	-0.131442	0.0565466	0.0200994	0.506501	14	Endo	Blood_mQTL
cg15468976	1	PRKCZ;PRKCZ;PRKCZ	2106222	rs7513222	1	2027901	A	G	0.307329	-0.08065	0.03695	0.02908	0.276168	0.035571	8.23875e-15	-0.292032	0.138982	0.0356215	0.604673	14	LMPSOC	Blood_mQTL
cg15472728	1	MXRA8	1288926	rs12731385	1	1294287	C	A	0.0677917	0.2351	0.1167	0.0439	0.673543	0.0621109	2.12481e-27	0.34905	0.176227	0.0476273	0.96051	20	LGSOC	Blood_mQTL
cg15472728	1	MXRA8	1288926	rs12731385	1	1294287	C	A	0.0677917	0.0716	0.0345	0.03778	0.673543	0.0621109	2.12481e-27	0.106304	0.0521513	0.041513	0.33225	20	Endo	Blood_mQTL
cg15526954	18		77139085	rs117269208	18	76964525	A	C	0.0435873	0.1762	0.08206	0.03181	2.33618	0.0625831	5.50558e-305	0.0754223	0.0351838	0.0320597	0.649907	20	LMPSOC	Blood_mQTL
cg15526954	18		77139085	rs117269208	18	76964525	A	C	0.0435873	0.0696	0.0337	0.03875	2.33618	0.0625831	5.50558e-305	0.0297922	0.0144473	0.0391955	0.185191	20	Endo	Blood_mQTL
cg15532149	12	TMEM5	64173363	rs2279964	12	64173011	T	C	0.106557	0.112	0.05541	0.04331	-0.519605	0.0508061	1.49771e-24	-0.215548	0.108701	0.0473743	0.225131	20	LMPSOC	Blood_mQTL
cg15532149	12	TMEM5	64173363	rs73313417	12	64173573	A	C	0.106461	-0.05	0.0236	0.03385	-0.516188	0.0504325	1.37867e-24	0.0968639	0.046689	0.0380177	0.575048	20	Endo	Blood_mQTL
cg15538193	10	C10orf110;C10orf110;C10orf110;C10orf110;IDI2	1068763	rs3829165	10	1067665	T	C	0.427194	-0.0408	0.0141	0.00392	0.22732	0.031483	5.18359e-13	-0.179483	0.0668227	0.00723228	0.583835	6	Endo	Blood_mQTL
cg15538193	10	C10orf110;C10orf110;C10orf110;C10orf110;IDI2	1068763	rs3829165	10	1067665	T	C	0.427194	-0.09438	0.03063	0.00206	0.22732	0.031483	5.18359e-13	-0.415186	0.1465	0.00459661	0.818633	6	MOC	Blood_mQTL
cg15539420	17	HOXB8;HOXB8	46692248	rs2041572	17	46205273	T	C	0.3946	-0.0706	0.0142	6.619e-07	-0.216447	0.0330878	6.08628e-11	0.326177	0.0824028	7.54782e-05	0.292938	3	Endo	Blood_mQTL
cg15539420	17	HOXB8;HOXB8	46692248	rs2041572	17	46205273	T	C	0.3946	-0.115	0.04936	0.01932	-0.216447	0.0330878	6.08628e-11	0.531308	0.242078	0.0281796	0.681867	3	LGSOC	Blood_mQTL
cg15539420	17	HOXB8;HOXB8	46692248	rs2041572	17	46205273	T	C	0.3946	-0.1398	0.03586	8.959e-05	-0.216447	0.0330878	6.08628e-11	0.645886	0.192865	0.000811348	0.276417	3	LMPSOC	Blood_mQTL
cg15539420	17	HOXB8;HOXB8	46692248	rs2041572	17	46205273	T	C	0.3946	-0.08993	0.02948	0.002212	-0.216447	0.0330878	6.08628e-11	0.415483	0.150281	0.00569739	0.609437	3	ENOC	Blood_mQTL
cg15582954	1	WNT4	22470343	rs55938609	1	22470451	C	G	0.162102	0.133	0.0192	4.035e-12	0.368098	0.0433392	2.0066e-17	0.361317	0.0673082	7.95719e-08	0.389085	20	Endo	Blood_mQTL
cg15582954	1	WNT4	22470343	rs55938609	1	22470451	C	G	0.162102	0.1368	0.05461	0.01342	0.368098	0.0433392	2.0066e-17	0.37164	0.154675	0.0162741	0.70327	20	CCOC	Blood_mQTL
cg15582954	1	WNT4	22470343	rs55938609	1	22470451	C	G	0.162102	0.06209	0.02215	0.005153	0.368098	0.0433392	2.0066e-17	0.168678	0.0633668	0.0077694	0.96837	20	HGSOC	Blood_mQTL
cg15582954	1	WNT4	22470343	rs55938609	1	22470451	C	G	0.162102	0.08497	0.03995	0.0347	0.368098	0.0433392	2.0066e-17	0.230835	0.111882	0.0390935	0.401279	20	ENOC	Blood_mQTL
cg15587947	19	PPAN-P2RY11;P2RY11;PPAN	10220948	rs74827019	19	10403603	T	C	0.0836066	0.1693	0.06959	0.01501	-0.41439	0.0578597	7.95183e-13	-0.408552	0.177358	0.021248	0.172621	8	LMPSOC	Blood_mQTL
cg15587947	19	PPAN-P2RY11;P2RY11;PPAN	10220948	rs74827019	19	10403603	T	C	0.0836066	-0.1113	0.0323	0.0005723	-0.41439	0.0578597	7.95183e-13	0.268588	0.0864983	0.00190201	0.211701	9	Endo	Blood_mQTL
cg15607367	3	ADPRH	119301873	rs13443	3	119308354	A	G	0.169142	-0.0507	0.0189	0.00722	-1.03921	0.0361231	5.30627e-182	0.0487871	0.0182658	0.00756362	0.47161	20	Endo	Blood_mQTL
cg15607367	3	ADPRH	119301873	rs13443	3	119308354	A	G	0.169142	-0.04715	0.02197	0.03154	-1.03921	0.0361231	5.30627e-182	0.045371	0.0211998	0.0323417	0.997915	20	HGSOC	Blood_mQTL
cg15626350	6	ESR1;ESR1;ESR1;ESR1	152130207	rs1101080	6	152033643	T	G	0.292382	0.0788	0.0195	5.306e-05	-0.443692	0.0357887	2.69464e-35	-0.177601	0.0462252	0.000121999	0.153063	20	Endo	Blood_mQTL
cg15626350	6	ESR1;ESR1;ESR1;ESR1	152130207	rs1101080	6	152033643	T	G	0.292382	0.09334	0.04423	0.03583	-0.443692	0.0357887	2.69464e-35	-0.210371	0.10112	0.0374882	0.57364	20	CCOC	Blood_mQTL
cg15631781	12	FOXN4	109731880	rs10774642	12	109722692	T	C	0.303086	0.0526	0.0192	0.006222	-0.296523	0.035332	4.76013e-17	-0.177389	0.068113	0.0092052	0.130945	11	Endo	Blood_mQTL
cg15631781	12	FOXN4	109731880	rs10774642	12	109722692	T	C	0.303086	0.04113	0.01775	0.02051	-0.296523	0.035332	4.76013e-17	-0.138708	0.0621002	0.0255088	0.193606	10	HGSOC	Blood_mQTL
cg15637286	19		31845176	rs12609295	19	31850307	A	C	0.381196	-0.0416	0.0144	0.003793	-0.399887	0.0329542	6.92325e-34	0.104029	0.0370166	0.00494884	0.181236	18	Endo	Blood_mQTL
cg15637286	19		31845176	rs12609295	19	31850307	A	C	0.381196	0.07593	0.03603	0.03508	-0.399887	0.0329542	6.92325e-34	-0.189879	0.0914491	0.0378633	0.972483	18	LMPSOC	Blood_mQTL
cg15707110	8		144311102	rs7002559	8	144393459	T	C	0.161234	0.1635	0.06359	0.01014	0.581273	0.0425266	1.5666e-42	0.281279	0.111317	0.0115093	0.525011	20	LGSOC	Blood_mQTL
cg15707110	8		144311102	rs7002559	8	144393459	T	C	0.161234	-0.0507	0.0191	0.008055	0.581273	0.0425266	1.5666e-42	-0.0872224	0.0334728	0.00916687	0.143138	20	Endo	Blood_mQTL
cg15808835	10		110282010	rs10160080	10	110109975	C	A	0.499614	-0.1005	0.04811	0.03678	0.586219	0.0312228	1.20094e-78	-0.171438	0.0825747	0.0378799	0.92204	20	LGSOC	Blood_mQTL
cg15808835	10		110282010	rs10160080	10	110109975	C	A	0.499614	-0.0343	0.0139	0.01354	0.586219	0.0312228	1.20094e-78	-0.0585106	0.0239152	0.0144216	0.149573	20	Endo	Blood_mQTL
cg15812020	13	LOC646405	25506235	rs12429192	13	25474443	C	T	0.161041	-0.0384	0.0191	0.04383	0.815078	0.040624	1.52423e-89	-0.0471121	0.0235507	0.0454513	0.151658	20	Endo	Blood_mQTL
cg15812020	13	LOC646405	25506235	rs12429192	13	25474443	C	T	0.161041	-0.1444	0.06726	0.03186	0.815078	0.040624	1.52423e-89	-0.177161	0.0829908	0.032785	0.221737	20	LGSOC	Blood_mQTL
cg15845333	8	TOP1MT	144417025	rs2931710	8	144440856	A	G	0.162199	0.1631	0.0637	0.01044	0.462372	0.0435434	2.44081e-26	0.352746	0.141716	0.0128067	0.165533	20	LGSOC	Blood_mQTL
cg15845333	8	TOP1MT	144417025	rs2931710	8	144440856	A	G	0.162199	-0.0563	0.0188	0.002761	0.462372	0.0435434	2.44081e-26	-0.121763	0.0422459	0.00394843	0.150643	20	Endo	Blood_mQTL
cg15847845	8	PLEC1;PLEC1;PLEC1	145028505	rs6994460	8	145008931	C	G	0.398361	-0.0294	0.0143	0.03939	-1.03347	0.0262519	0	0.0284478	0.0138557	0.0400584	0.590195	20	Endo	Blood_mQTL
cg15847845	8	PLEC1;PLEC1;PLEC1	145028505	rs6994460	8	145008931	C	G	0.398361	0.1044	0.04892	0.03278	-1.03347	0.0262519	0	-0.101019	0.0474052	0.0330918	0.358764	20	LGSOC	Blood_mQTL
cg15903395	2	C2orf51	88824153	rs10451671	2	88823509	C	T	0.389971	0.07529	0.03103	0.01526	0.265343	0.033333	1.71523e-15	0.283746	0.122255	0.02029	0.530554	7	MOC	Blood_mQTL
cg15903395	2	C2orf51	88824153	rs10451671	2	88823509	C	T	0.389971	-0.0357	0.0142	0.01223	0.265343	0.033333	1.71523e-15	-0.134543	0.0561212	0.0165136	0.496416	7	Endo	Blood_mQTL
cg15927699	1		37856881	rs1395718	1	37941953	G	A	0.226615	-0.07926	0.03677	0.0302	-0.483117	0.0385511	4.99754e-36	0.16406	0.0772276	0.0336397	0.46258	14	MOC	Blood_mQTL
cg15927699	1		37856881	rs1395718	1	37941953	G	A	0.226615	-0.0369	0.0179	0.03981	-0.483117	0.0385511	4.99754e-36	0.076379	0.037549	0.04194	0.36438	15	Endo	Blood_mQTL
cg15951870	17	SP6	45925060	rs7212099	17	45925890	G	A	0.129605	0.1429	0.07106	0.04705	-0.439315	0.0484817	1.28713e-19	-0.325279	0.165687	0.0496215	0.00117448	20	LGSOC	Blood_mQTL
cg15951870	17	SP6	45925060	rs7212099	17	45925890	G	A	0.129605	0.0417	0.0205	0.04223	-0.439315	0.0484817	1.28713e-19	-0.0949205	0.0478249	0.047172	0.195281	20	Endo	Blood_mQTL
cg15956490	3	SFMBT1;SFMBT1;SFMBT1	53032818	rs71301811	3	53099334	C	T	0.0997107	-0.0508	0.0243	0.03637	0.483906	0.0538749	2.65811e-19	-0.104979	0.0515586	0.041739	0.174165	12	Endo	Blood_mQTL
cg15956490	3	SFMBT1;SFMBT1;SFMBT1	53032818	rs71301811	3	53099334	C	T	0.0997107	0.05699	0.02606	0.02878	0.483906	0.0538749	2.65811e-19	0.117771	0.0554266	0.0336029	0.479277	12	HGSOC	Blood_mQTL
cg15966747	10		102322694	rs7094586	10	102292448	C	A	0.223529	0.0355	0.0167	0.03307	0.265484	0.0387399	7.23224e-12	0.133718	0.0658608	0.0423247	0.998958	6	Endo	Blood_mQTL
cg15966747	10		102322694	rs7094586	10	102292448	C	A	0.223529	-0.1016	0.04934	0.03937	0.265484	0.0387399	7.23224e-12	-0.382697	0.194058	0.0486007	0.247017	6	CCOC	Blood_mQTL
cg16004738	14	INF2;INF2;INF2	105155327	rs4444271	14	105161462	T	A	0.459499	-0.09287	0.03654	0.01104	0.44808	0.0319809	1.33765e-44	-0.207262	0.0828788	0.0123918	0.109201	20	LMPSOC	Blood_mQTL
cg16004738	14	INF2;INF2;INF2	105155327	rs4444271	14	105161462	T	A	0.459499	0.0306	0.0149	0.04064	0.44808	0.0319809	1.33765e-44	0.0682914	0.0336083	0.0421558	0.0859698	20	Endo	Blood_mQTL
cg16027310	11	PTPRJ;PTPRJ	48019123	rs6485802	11	48051442	C	A	0.283028	0.09775	0.03156	0.001951	0.216002	0.0352663	9.07484e-10	0.452542	0.163729	0.00571026	0.062821	5	ENOC	Blood_mQTL
cg16027310	11	PTPRJ;PTPRJ	48019123	rs6485802	11	48051442	C	A	0.283028	0.0345	0.0152	0.02332	0.216002	0.0352663	9.07484e-10	0.159721	0.0750462	0.0333122	0.125253	5	Endo	Blood_mQTL
cg16043523	6		47155663	rs2207225	6	47153167	A	G	0.479364	-0.0806	0.04013	0.04456	-0.824619	0.0289705	3.26157e-178	0.0977421	0.0487859	0.0451246	0.825883	20	CCOC	Blood_mQTL
cg16043523	6		47155663	rs2207225	6	47153167	A	G	0.479364	-0.0281	0.0141	0.04655	-0.824619	0.0289705	3.26157e-178	0.0340763	0.0171407	0.0468072	0.741603	20	Endo	Blood_mQTL
cg16081281	8		23559839	rs747992	8	23562949	C	T	0.201832	0.1623	0.05779	0.004966	-0.31884	0.0405452	3.72595e-15	-0.509033	0.192463	0.00817304	0.644504	11	LGSOC	Blood_mQTL
cg16081281	8		23559839	rs747992	8	23562949	C	T	0.201832	0.0355	0.017	0.0365	-0.31884	0.0405452	3.72595e-15	-0.111341	0.0551662	0.0435615	0.732419	11	Endo	Blood_mQTL
cg16089031	7	INTS1	1523975	rs116984111	7	1553790	A	C	0.0452266	-0.1138	0.0447	0.01085	-0.572078	0.0729662	4.4943e-15	0.198924	0.0821523	0.0154607	0.0455645	4	Endo	Blood_mQTL
cg16089031	7	INTS1	1523975	rs116984111	7	1553790	A	C	0.0452266	-0.267	0.1315	0.03595	-0.572078	0.0729662	4.4943e-15	0.46672	0.237447	0.0493476	0.346674	4	LGSOC	Blood_mQTL
cg16099599	11	C11orf90	93583650	rs11020540	11	93583368	T	C	0.33134	-0.0422	0.015	0.005028	0.461628	0.0338176	2.0048e-42	-0.0914156	0.0331766	0.00586165	0.043675	20	Endo	Blood_mQTL
cg16099599	11	C11orf90	93583650	rs11020540	11	93583368	T	C	0.33134	-0.1015	0.03845	0.008268	0.461628	0.0338176	2.0048e-42	-0.219874	0.0848353	0.00954825	0.475781	20	LMPSOC	Blood_mQTL
cg16121765	10		123442007	rs7900154	10	123443836	T	C	0.432208	0.07376	0.03446	0.03229	0.783113	0.0299426	8.91985e-151	0.0941882	0.044151	0.0328985	0.22022	20	LMPSOC	Blood_mQTL
cg16121765	10		123442007	rs7900154	10	123443836	T	C	0.432208	0.0369	0.014	0.00831	0.783113	0.0299426	8.91985e-151	0.0471196	0.0179679	0.00873049	0.644898	20	Endo	Blood_mQTL
cg16121765	10		123442007	rs7900154	10	123443836	T	C	0.432208	-0.03285	0.01568	0.03618	0.783113	0.0299426	8.91985e-151	-0.041948	0.0200868	0.0367675	0.951138	20	HGSOC	Blood_mQTL
cg16121765	10		123442007	rs7900154	10	123443836	T	C	0.432208	-0.08206	0.04006	0.04051	0.783113	0.0299426	8.91985e-151	-0.104787	0.0513115	0.0411344	0.925054	20	CCOC	Blood_mQTL
cg16124188	6		74647315	rs2917883	6	74620453	C	G	0.335583	0.1287	0.04215	0.002266	-0.398726	0.0356143	4.28155e-29	-0.322778	0.109573	0.00322131	0.578746	20	CCOC	Blood_mQTL
cg16124188	6		74647315	rs2917883	6	74620453	C	G	0.335583	0.0367	0.0146	0.0121	-0.398726	0.0356143	4.28155e-29	-0.0920432	0.0375282	0.0141813	0.0705968	20	Endo	Blood_mQTL
cg16127759	1	ALX3	110613596	rs1390955	1	110615924	G	C	0.418708	-0.0309	0.0143	0.03123	-0.202425	0.0338936	2.3384e-09	0.152649	0.075125	0.0421603	0.994662	3	Endo	Blood_mQTL
cg16127759	1	ALX3	110613596	rs1390955	1	110615924	G	C	0.418708	-0.1402	0.04942	0.004567	-0.202425	0.0338936	2.3384e-09	0.692602	0.270283	0.0103919	0.798554	3	LGSOC	Blood_mQTL
cg16140179	13	SPERT	46275352	rs11620615	13	46284538	A	G	0.168274	0.0404	0.0189	0.03243	-0.302743	0.0449366	1.61557e-11	-0.133447	0.0654962	0.0416029	0.147343	7	Endo	Blood_mQTL
cg16140179	13	SPERT	46275352	rs11620615	13	46284538	A	G	0.168274	0.1591	0.05356	0.003392	-0.302743	0.0449366	1.61557e-11	-0.525528	0.193349	0.00656728	0.145763	7	CCOC	Blood_mQTL
cg16144317	1	PTPN14	214725524	rs6689435	1	214726946	C	T	0.252073	0.0342	0.0158	0.03002	-0.664108	0.036044	8.29221e-76	-0.0514976	0.0239549	0.0315732	0.0282874	20	Endo	Blood_mQTL
cg16144317	1	PTPN14	214725524	rs6689435	1	214726946	C	T	0.252073	-0.126	0.05607	0.02469	-0.664108	0.036044	8.29221e-76	0.189728	0.0850547	0.0257036	0.697336	20	LGSOC	Blood_mQTL
cg16151151	5	ISL1	50683467	rs6887644	5	51143207	T	C	0.384571	0.03702	0.01644	0.02438	0.308507	0.033604	4.28445e-20	0.119997	0.0548685	0.0287426	0.760246	20	HGSOC	Blood_mQTL
cg16151151	5	ISL1	50683467	rs6887644	5	51143207	T	C	0.384571	0.036	0.0144	0.01253	0.308507	0.033604	4.28445e-20	0.116691	0.0483761	0.0158582	0.126126	20	Endo	Blood_mQTL
cg16247817	1	SLC27A3	153747686	rs12097583	1	153723037	C	T	0.06027	-0.2469	0.114	0.03034	-0.688664	0.0698264	6.0511e-23	0.35852	0.169482	0.0343972	0.146168	3	LGSOC	Blood_mQTL
cg16247817	1	SLC27A3	153747686	rs12097583	1	153723037	C	T	0.06027	0.065	0.0295	0.0274	-0.688664	0.0698264	6.0511e-23	-0.0943856	0.0438926	0.0315253	0.299063	3	Endo	Blood_mQTL
cg16264616	12		54390824	rs3803042	12	54387947	A	G	0.437223	0.09053	0.04139	0.02872	0.45521	0.0324109	8.27176e-45	0.198875	0.092021	0.0306804	0.851561	9	CCOC	Blood_mQTL
cg16264616	12		54390824	rs3803042	12	54387947	A	G	0.437223	0.06774	0.02974	0.02273	0.45521	0.0324109	8.27176e-45	0.14881	0.0661861	0.0245529	0.553944	9	ENOC	Blood_mQTL
cg16264616	12		54390824	rs3803042	12	54387947	A	G	0.437223	0.0646	0.0141	4.54e-06	0.45521	0.0324109	8.27176e-45	0.141913	0.0325811	1.32659e-05	0.722026	10	Endo	Blood_mQTL
cg16267236	3	TF	133464463	rs8177184	3	133464496	G	A	0.167695	-0.048	0.0187	0.01032	0.30384	0.0438818	4.38903e-12	-0.157978	0.0656385	0.0160936	0.961693	3	Endo	Blood_mQTL
cg16267236	3	TF	133464463	rs8177184	3	133464496	G	A	0.167695	-0.1205	0.05653	0.03304	0.30384	0.0438818	4.38903e-12	-0.39659	0.194669	0.0416244	0.372168	3	CCOC	Blood_mQTL
cg16268937	12		114236439	rs16943243	12	114236439	T	C	0.5108	-0.0315	0.014	0.0242	-1.03507	0.0233903	0	0.0304327	0.0135431	0.0246338	0.737307	20	Endo	Blood_mQTL
cg16268937	12		114236439	rs7960468	12	114241098	T	C	0.278496	0.09316	0.03187	0.003465	0.728986	0.0324698	1.24613e-111	0.127794	0.0440873	0.00374761	0.727352	20	ENOC	Blood_mQTL
cg16284953	8		11471571	rs2249963	8	11475226	G	A	0.438284	-0.0418	0.0143	0.003514	-0.277527	0.0324206	1.1266e-17	0.150616	0.0544478	0.00567058	0.642616	8	Endo	Blood_mQTL
cg16284953	8		11471571	rs2249963	8	11475226	G	A	0.438284	0.09325	0.04335	0.03146	-0.277527	0.0324206	1.1266e-17	-0.336003	0.161057	0.0369574	0.596843	8	CCOC	Blood_mQTL
cg16287740	7	TNPO3	128595046	rs10229001	7	128599397	C	T	0.377628	-0.0353	0.0143	0.01344	-0.575543	0.0328374	8.90692e-69	0.0613334	0.0250913	0.0145091	0.907724	20	Endo	Blood_mQTL
cg16287740	7	TNPO3	128595046	rs10229001	7	128599397	C	T	0.377628	0.1327	0.03547	0.0001835	-0.575543	0.0328374	8.90692e-69	-0.230565	0.0630171	0.000253431	0.653297	20	LMPSOC	Blood_mQTL
cg16287740	7	TNPO3	128595046	rs10229001	7	128599397	C	T	0.377628	0.09185	0.04087	0.02461	-0.575543	0.0328374	8.90692e-69	-0.159588	0.0715926	0.0258059	0.0210495	20	CCOC	Blood_mQTL
cg16287740	7	TNPO3	128595046	rs10229001	7	128599397	C	T	0.377628	0.04124	0.01613	0.01056	-0.575543	0.0328374	8.90692e-69	-0.0716541	0.0283223	0.0114079	0.252479	20	HGSOC	Blood_mQTL
cg16301894	4		129389744	rs6840580	4	129389738	A	G	0.298843	0.0447	0.0149	0.002761	-1.25227	0.0241649	0	-0.0356952	0.0119183	0.00274458	0.0538478	20	Endo	Blood_mQTL
cg16301894	4		129389744	rs6840580	4	129389738	A	G	0.298843	-0.1202	0.05353	0.0247	-1.25227	0.0241649	0	0.0959857	0.0427865	0.0248733	0.696186	20	LGSOC	Blood_mQTL
cg16344227	20	HMGB1L1	56064964	rs73168412	20	56067917	G	A	0.106943	0.1313	0.05663	0.02044	-1.04371	0.0487241	8.54569e-102	-0.125801	0.0545753	0.0211612	0.793938	20	LMPSOC	Blood_mQTL
cg16344227	20	HMGB1L1	56064964	rs73168412	20	56067917	G	A	0.106943	-0.0497	0.0242	0.04016	-1.04371	0.0487241	8.54569e-102	0.0476186	0.0232928	0.0409195	0.220445	20	Endo	Blood_mQTL
cg16389209	10	ARID5B	63809121	rs7902719	10	63808666	A	C	0.422951	0.0918	0.04098	0.02507	0.253731	0.0327873	1.00439e-14	0.3618	0.16814	0.0314148	0.828349	9	CCOC	Blood_mQTL
cg16389209	10	ARID5B	63809121	rs7902719	10	63808666	A	C	0.422951	-0.033	0.014	0.01851	0.253731	0.0327873	1.00439e-14	-0.130059	0.0576793	0.0241419	0.193685	9	Endo	Blood_mQTL
cg16400495	12	MIR196A2	54385625	rs3803042	12	54387947	A	G	0.437223	0.09053	0.04139	0.02872	0.252905	0.0326444	9.38837e-15	0.35796	0.170056	0.0352947	0.550025	4	CCOC	Blood_mQTL
cg16400495	12	MIR196A2	54385625	rs3803042	12	54387947	A	G	0.437223	0.0646	0.0141	4.54e-06	0.252905	0.0326444	9.38837e-15	0.255432	0.0647716	8.02746e-05	0.933142	4	Endo	Blood_mQTL
cg16400495	12	MIR196A2	54385625	rs3803042	12	54387947	A	G	0.437223	0.06774	0.02974	0.02273	0.252905	0.0326444	9.38837e-15	0.267848	0.122571	0.0288704	0.574361	4	ENOC	Blood_mQTL
cg16428612	16	SPG7;SPG7	89573535	rs997212	16	89616039	G	A	0.432305	-0.1272	0.04981	0.01064	-0.284123	0.0334502	1.99779e-17	0.447693	0.183063	0.0144625	0.806664	18	LGSOC	Blood_mQTL
cg16428612	16	SPG7;SPG7	89573535	rs997212	16	89616039	G	A	0.432305	-0.0347	0.0151	0.02152	-0.284123	0.0334502	1.99779e-17	0.12213	0.0550567	0.0265369	0.743041	17	Endo	Blood_mQTL
cg16433922	7	SFRP4	37956704	rs2722329	7	37940113	G	C	0.0257473	-0.2074	0.09523	0.02941	-1.03874	0.105882	1.01608e-22	0.199665	0.0939103	0.0334929	0.366248	3	MOC	Blood_mQTL
cg16433922	7	SFRP4	37956704	rs2722329	7	37940113	G	C	0.0257473	-0.107	0.0423	0.01142	-1.03874	0.105882	1.01608e-22	0.103009	0.0420543	0.014308	0.445099	3	Endo	Blood_mQTL
cg16444701	10		134790855	rs4462259	10	134785465	A	G	0.427869	0.07477	0.03043	0.014	-0.194688	0.0322225	1.52222e-09	-0.38405	0.168732	0.0228401	0.39663	6	MOC	Blood_mQTL
cg16444701	10		134790855	rs4462259	10	134785465	A	G	0.427869	0.0304	0.0144	0.03445	-0.194688	0.0322225	1.52222e-09	-0.156147	0.0783495	0.046266	0.857661	6	Endo	Blood_mQTL
cg16445842	18	BCL2;BCL2	60986860	rs949037	18	60979013	A	G	0.428255	-0.0338	0.0147	0.02137	-0.243819	0.0315424	1.07654e-14	0.138627	0.0629014	0.0275325	0.989713	10	Endo	Blood_mQTL
cg16445842	18	BCL2;BCL2	60986860	rs949037	18	60979013	A	G	0.428255	-0.06301	0.02963	0.03344	-0.243819	0.0315424	1.07654e-14	0.258429	0.12604	0.040327	0.610862	10	ENOC	Blood_mQTL
cg16445842	18	BCL2;BCL2	60986860	rs949037	18	60979013	A	G	0.428255	-0.08992	0.04141	0.0299	-0.243819	0.0315424	1.07654e-14	0.368798	0.176413	0.0365697	0.0234198	10	CCOC	Blood_mQTL
cg16451027	5	APC	112042859	rs13180781	5	112043072	G	A	0.0973963	-0.05756	0.02799	0.03975	-0.808296	0.0518777	9.83332e-55	0.0712115	0.0349287	0.0414733	0.5457	20	HGSOC	Blood_mQTL
cg16451027	5	APC	112042859	rs13180781	5	112043072	G	A	0.0973963	-0.0735	0.0251	0.00341	-0.808296	0.0518777	9.83332e-55	0.090932	0.0315967	0.00400331	0.434338	20	Endo	Blood_mQTL
cg16489192	7	MDH2;STYXL1	75678113	rs3973173	7	75732997	G	A	0.305304	-0.0658	0.0187	0.0004256	-0.840926	0.0316014	5.14476e-156	0.0782471	0.022431	0.000486008	0.000146256	20	Endo	Blood_mQTL
cg16489192	7	MDH2;STYXL1	75678113	rs3973173	7	75732997	G	A	0.305304	-0.1079	0.03825	0.004782	-0.840926	0.0316014	5.14476e-156	0.128311	0.0457404	0.00502858	0.0762572	20	LMPSOC	Blood_mQTL
cg16489192	7	MDH2;STYXL1	75678113	rs3973173	7	75732997	G	A	0.305304	-0.03449	0.01715	0.04434	-0.840926	0.0316014	5.14476e-156	0.0410143	0.0204523	0.0449246	0.339279	20	HGSOC	Blood_mQTL
cg16519574	2	SNTG2	1134065	rs76151575	2	1127438	T	C	0.0279653	0.1008	0.0429	0.01871	-2.1885	0.0976834	3.59709e-111	-0.0460589	0.01971	0.0194478	0.762418	5	Endo	Blood_mQTL
cg16519574	2	SNTG2	1134065	rs76151575	2	1127438	T	C	0.0279653	0.2187	0.08535	0.01039	-2.1885	0.0976834	3.59709e-111	-0.0999315	0.0392536	0.010903	0.615432	5	MOC	Blood_mQTL
cg16522885	11	PRR5L;PRR5L;PRR5L	36407169	rs404079	11	36407102	C	T	0.335294	-0.04982	0.0166	0.002687	-0.370318	0.0342929	3.49219e-27	0.134533	0.0465254	0.00383278	0.489515	9	HGSOC	Blood_mQTL
cg16522885	11	PRR5L;PRR5L;PRR5L	36407169	rs404079	11	36407102	C	T	0.335294	0.0291	0.0146	0.04625	-0.370318	0.0342929	3.49219e-27	-0.0785811	0.0400915	0.0499907	0.495347	9	Endo	Blood_mQTL
cg16565901	17	RPTOR;RPTOR	78735596	rs4969404	17	78746363	T	C	0.408293	0.0307	0.0142	0.03123	-0.256798	0.0326502	3.68696e-15	-0.119549	0.0573474	0.0371012	0.50239	16	Endo	Blood_mQTL
cg16565901	17	RPTOR;RPTOR	78735596	rs4969404	17	78746363	T	C	0.408293	-0.1098	0.0495	0.02654	-0.256798	0.0326502	3.68696e-15	0.427573	0.200278	0.032769	0.144457	16	LGSOC	Blood_mQTL
cg16572876	4		56024045	rs11936364	4	56019253	T	C	0.498071	-0.083	0.0138	1.809e-09	0.573613	0.0318592	1.79186e-72	-0.144697	0.0253649	1.16605e-08	0.000211077	18	Endo	Blood_mQTL
cg16572876	4		56024045	rs11936364	4	56019253	T	C	0.498071	-0.08464	0.04016	0.03504	0.573613	0.0318592	1.79186e-72	-0.147556	0.0704904	0.0363244	0.00849343	18	CCOC	Blood_mQTL
cg16575821	17	SP2	45974285	rs2325747	17	45974285	T	C	0.411668	-0.0359	0.014	0.01055	-0.814372	0.0290218	2.95754e-173	0.044083	0.0172628	0.0106602	0.290395	20	Endo	Blood_mQTL
cg16575821	17	SP2	45974285	rs2325747	17	45974285	T	C	0.411668	-0.07416	0.02912	0.01074	-0.814372	0.0290218	2.95754e-173	0.091064	0.0359046	0.0112037	0.235213	20	ENOC	Blood_mQTL
cg16575821	17	SP2	45974285	rs2325747	17	45974285	T	C	0.411668	-0.1279	0.04878	0.008485	-0.814372	0.0290218	2.95754e-173	0.157054	0.0601598	0.00903824	0.182199	20	LGSOC	Blood_mQTL
cg16575821	17	SP2	45974285	rs2325747	17	45974285	T	C	0.411668	-0.07741	0.03524	0.02778	-0.814372	0.0290218	2.95754e-173	0.0950548	0.043405	0.0285277	0.236248	20	LMPSOC	Blood_mQTL
cg16575821	17	SP2	45974285	rs2325747	17	45974285	T	C	0.411668	-0.04273	0.01587	0.007067	-0.814372	0.0290218	2.95754e-173	0.0524699	0.0195769	0.007358	0.0127663	20	HGSOC	Blood_mQTL
cg16598977	10		126077595	rs4587686	10	126084637	C	T	0.382257	-0.04	0.01617	0.01335	0.323402	0.0333052	2.72635e-22	-0.123685	0.0515967	0.016523	0.46028	15	HGSOC	Blood_mQTL
cg16598977	10		126077595	rs4587686	10	126084637	C	T	0.382257	0.0337	0.0148	0.02247	0.323402	0.0333052	2.72635e-22	0.104205	0.0470049	0.0266306	0.377637	15	Endo	Blood_mQTL
cg16598977	10		126077595	rs4587686	10	126084637	C	T	0.382257	-0.07057	0.02953	0.01685	0.323402	0.0333052	2.72635e-22	-0.218211	0.0940352	0.0203122	0.17648	15	ENOC	Blood_mQTL
cg16622652	7	POP7	100304425	rs73407374	7	100215038	G	A	0.0430087	0.0772	0.03826	0.04361	-0.748308	0.0760189	7.29658e-23	-0.103166	0.0521918	0.0480786	0.243124	19	HGSOC	Blood_mQTL
cg16622652	7	POP7	100304425	rs73407374	7	100215038	G	A	0.0430087	0.0694	0.0336	0.03907	-0.748308	0.0760189	7.29658e-23	-0.0927426	0.0458791	0.0432326	0.589872	19	Endo	Blood_mQTL
cg16625994	17		46606190	rs62066689	17	46609092	C	T	0.197878	0.0448	0.0175	0.01038	-1.27442	0.0316754	0	-0.0351532	0.0137595	0.0106239	0.0785787	20	Endo	Blood_mQTL
cg16625994	17		46606190	rs62066689	17	46609092	C	T	0.197878	0.1646	0.0577	0.004792	-1.27442	0.0316754	0	-0.129157	0.0453892	0.00443358	0.177725	20	LGSOC	Blood_mQTL
cg16625994	17		46606190	rs62066689	17	46609092	C	T	0.197878	0.1006	0.01935	2.18e-07	-1.27442	0.0316754	0	-0.0789379	0.0153096	2.5215e-07	0.00487645	20	HGSOC	Blood_mQTL
cg16662846	1	LOC339535	238648845	rs12098002	1	238614702	T	C	0.0159113	0.1266	0.0587	0.03092	-1.85027	0.109934	1.45198e-63	-0.0684224	0.0319845	0.0324165	0.375266	14	Endo	Blood_mQTL
cg16662846	1	LOC339535	238648845	rs12098002	1	238614702	T	C	0.0159113	-0.6789	0.2384	0.004395	-1.85027	0.109934	1.45198e-63	0.366919	0.130677	0.0049877	0.59782	11	LGSOC	Blood_mQTL
cg16692494	7		100739617	rs11542349	7	100734273	C	T	0.469238	0.0269	0.0131	0.04046	-0.714622	0.0292654	1.08324e-131	-0.0376423	0.0183961	0.0407354	0.387805	20	Endo	Blood_mQTL
cg16692494	7		100739617	rs11542349	7	100734273	C	T	0.469238	0.08543	0.04055	0.03513	-0.714622	0.0292654	1.08324e-131	-0.119546	0.0569541	0.0358183	0.60643	20	CCOC	Blood_mQTL
cg16704346	3	RG9MTD1	101280445	rs116271042	3	101272763	G	C	0.0893925	0.1055	0.04993	0.03461	0.451044	0.056003	8.01814e-16	0.233902	0.114445	0.040974	0.157815	20	ENOC	Blood_mQTL
cg16704346	3	RG9MTD1	101280445	rs116271042	3	101272763	G	C	0.0893925	0.0797	0.0294	0.006782	0.451044	0.056003	8.01814e-16	0.176701	0.0687754	0.0101919	0.52542	20	Endo	Blood_mQTL
cg16709734	7		27229062	rs17427875	7	27225558	T	A	0.196528	-0.1514	0.06244	0.01531	0.250613	0.0404281	5.683e-10	-0.604119	0.267531	0.0239376	0.582302	5	LGSOC	Blood_mQTL
cg16709734	7		27229062	rs17427875	7	27225558	T	A	0.196528	-0.067	0.0238	0.00483	0.250613	0.0404281	5.683e-10	-0.267344	0.104301	0.0103712	0.0481988	5	Endo	Blood_mQTL
cg16722964	19	ZNF470	57078783	rs4239476	19	57086815	C	T	0.270106	-0.0317	0.0155	0.04127	0.319868	0.035789	3.97725e-19	-0.0991034	0.04971	0.0461923	0.311195	3	Endo	Blood_mQTL
cg16722964	19	ZNF470	57078783	rs4239476	19	57086815	C	T	0.270106	0.07828	0.03396	0.02115	0.319868	0.035789	3.97725e-19	0.244726	0.109643	0.0256132	0.0539353	3	MOC	Blood_mQTL
cg16771652	16	NOD2	50730385	rs17221417	16	50739582	G	C	0.289682	0.1263	0.05211	0.01537	-0.250153	0.0353201	1.41631e-12	-0.504891	0.220173	0.0218389	0.0159157	7	LGSOC	Blood_mQTL
cg16771652	16	NOD2	50730385	rs17221417	16	50739582	G	C	0.289682	0.0313	0.0152	0.03887	-0.250153	0.0353201	1.41631e-12	-0.125123	0.063279	0.0480044	0.0765864	7	Endo	Blood_mQTL
cg16796164	3		13827074	rs729639	3	13826854	T	C	0.345516	0.07538	0.03062	0.01384	-0.288857	0.0333975	5.19244e-18	-0.26096	0.110214	0.0178968	0.57747	12	ENOC	Blood_mQTL
cg16796164	3		13827074	rs729639	3	13826854	T	C	0.345516	0.0326	0.0146	0.0251	-0.288857	0.0333975	5.19244e-18	-0.112859	0.0522012	0.0306188	0.315706	12	Endo	Blood_mQTL
cg16802892	14		32413698	rs1278926	14	32414145	C	A	0.391321	-0.08621	0.03117	0.005677	1.26699	0.0166493	0	-0.0680432	0.0246179	0.00571018	0.494165	20	MOC	Blood_mQTL
cg16802892	14		32413698	rs1278926	14	32414145	C	A	0.391321	-0.0394	0.0145	0.006593	1.26699	0.0166493	0	-0.0310973	0.0114517	0.00661736	0.181045	20	Endo	Blood_mQTL
cg16810626	8	GATA4	11594003	rs10101661	8	11593504	C	T	0.365767	0.0301	0.0143	0.03494	0.51446	0.0319567	2.60729e-58	0.0585079	0.0280327	0.0368764	0.219459	20	Endo	Blood_mQTL
cg16810626	8	GATA4	11594003	rs10101661	8	11593504	C	T	0.365767	-0.07703	0.03512	0.02826	0.51446	0.0319567	2.60729e-58	-0.14973	0.0688964	0.0297608	0.0320311	20	MOC	Blood_mQTL
cg16825060	8	LY6H;LY6H;LY6H	144242342	rs11787024	8	144239099	C	T	0.331726	0.1025	0.05086	0.04377	0.355611	0.0336258	3.86961e-26	0.288236	0.145595	0.0477361	0.442603	9	LGSOC	Blood_mQTL
cg16825060	8	LY6H;LY6H;LY6H	144242342	rs11787024	8	144239099	C	T	0.331726	-0.035	0.0159	0.02721	0.355611	0.0336258	3.86961e-26	-0.0984222	0.0456701	0.0311564	0.759035	9	Endo	Blood_mQTL
cg16834823	6	TNXB	32064218	rs204899	6	32057627	T	C	0.0876567	0.1196	0.04979	0.01632	0.572449	0.0628247	8.09951e-20	0.208927	0.0899487	0.0201935	0.760903	11	MOC	Blood_mQTL
cg16834823	6	TNXB	32064218	rs204899	6	32057627	T	C	0.0876567	0.047	0.0232	0.04267	0.572449	0.0628247	8.09951e-20	0.0821034	0.0415172	0.0479768	0.538766	11	Endo	Blood_mQTL
cg16847695	20	TMEM90B	24452131	rs2892183	20	24452407	A	T	0.399904	0.07671	0.03468	0.02718	-0.600974	0.0327347	2.80087e-75	-0.127643	0.0581236	0.0280879	0.328547	11	ENOC	Blood_mQTL
cg16847695	20	TMEM90B	24452131	rs2892183	20	24452407	A	T	0.399904	0.0326	0.0162	0.04456	-0.600974	0.0327347	2.80087e-75	-0.0542453	0.0271177	0.0454609	0.141301	11	Endo	Blood_mQTL
cg16884822	10	C10orf110;C10orf110;C10orf110;C10orf110;IDI2	1068703	rs2472533	10	1091563	T	C	0.418515	-0.0452	0.0141	0.001316	0.267037	0.0325889	2.52479e-16	-0.169265	0.0566985	0.00283255	0.967792	14	Endo	Blood_mQTL
cg16884822	10	C10orf110;C10orf110;C10orf110;C10orf110;IDI2	1068703	rs2472533	10	1091563	T	C	0.418515	-0.08392	0.03048	0.005907	0.267037	0.0325889	2.52479e-16	-0.314264	0.120413	0.00905713	0.642073	14	MOC	Blood_mQTL
cg16892393	17		41919603	rs6503479	17	41917003	G	A	0.220444	-0.0395	0.01965	0.04419	0.628037	0.0378624	8.60379e-62	-0.0628944	0.0315169	0.0459799	0.996261	20	HGSOC	Blood_mQTL
cg16892393	17		41919603	rs6503479	17	41917003	G	A	0.220444	0.0445	0.0171	0.009514	0.628037	0.0378624	8.60379e-62	0.0708557	0.0275607	0.0101437	0.127027	20	Endo	Blood_mQTL
cg16908938	2	GREB1;GREB1;GREB1	11728079	rs59129126	2	11728388	C	T	0.339634	-0.1059	0.0186	1.212e-08	-1.3591	0.0161481	0	0.0779192	0.0137168	1.3425e-08	0.0332953	20	Endo	Blood_mQTL
cg16908938	2	GREB1;GREB1;GREB1	11728079	rs59129126	2	11728388	C	T	0.339634	-0.06683	0.031	0.03112	-1.3591	0.0161481	0	0.0491722	0.0228167	0.031154	0.608175	20	ENOC	Blood_mQTL
cg16908938	2	GREB1;GREB1;GREB1	11728079	rs59129126	2	11728388	C	T	0.339634	-0.08351	0.03249	0.01015	-1.3591	0.0161481	0	0.0614451	0.0239167	0.0101954	0.99345	20	MOC	Blood_mQTL
cg16908938	2	GREB1;GREB1;GREB1	11728079	rs59129126	2	11728388	C	T	0.339634	-0.1161	0.04342	0.007486	-1.3591	0.0161481	0	0.0854242	0.0319637	0.00752806	0.0434216	20	CCOC	Blood_mQTL
cg16908938	2	GREB1;GREB1;GREB1	11728079	rs59129126	2	11728388	C	T	0.339634	-0.03495	0.01696	0.0393	-1.3591	0.0161481	0	0.0257155	0.0124826	0.0393877	0.481421	20	HGSOC	Blood_mQTL
cg16914508	2	PER2	239161102	rs35648651	2	239133843	G	A	0.0810029	-0.134	0.06335	0.03443	0.49279	0.0627193	3.93216e-15	-0.271921	0.133131	0.0411009	0.409069	9	LMPSOC	Blood_mQTL
cg16914508	2	PER2	239161102	rs35648651	2	239133843	G	A	0.0810029	-0.0535	0.026	0.04002	0.49279	0.0627193	3.93216e-15	-0.108566	0.0545401	0.0465291	0.406382	9	Endo	Blood_mQTL
cg16955336	2		10689015	rs7586055	2	10684777	T	C	0.444262	-0.07473	0.02952	0.01137	-0.308468	0.0321165	7.64188e-22	0.242262	0.098967	0.014369	0.666127	13	ENOC	Blood_mQTL
cg16955336	2		10689015	rs7586055	2	10684777	T	C	0.444262	-0.0315	0.0145	0.02988	-0.308468	0.0321165	7.64188e-22	0.102118	0.0481939	0.0340998	0.840269	13	Endo	Blood_mQTL
cg16956686	7	SDK1;SDK1	4304779	rs73303727	7	4304623	G	T	0.308872	-0.102	0.04597	0.02652	-0.445432	0.0351889	1.00635e-36	0.228991	0.104777	0.028851	0.812962	20	CCOC	Blood_mQTL
cg16956686	7	SDK1;SDK1	4304779	rs73303727	7	4304623	G	T	0.308872	-0.0424	0.0202	0.0363	-0.445432	0.0351889	1.00635e-36	0.0951885	0.0459685	0.0383837	0.721002	20	Endo	Blood_mQTL
cg17031751	4	UNC5C	96469067	rs13149449	4	96468160	A	G	0.0694311	0.0573	0.0285	0.0443	1.02601	0.060031	1.72191e-65	0.0558474	0.027969	0.0458514	0.977748	18	Endo	Blood_mQTL
cg17031751	4	UNC5C	96469067	rs13149449	4	96468160	A	G	0.0694311	-0.1885	0.08194	0.02142	1.02601	0.060031	1.72191e-65	-0.183721	0.0805829	0.0226134	0.58871	18	LMPSOC	Blood_mQTL
cg17035132	11	KCNQ1;KCNQ1	2504160	rs11022998	11	2502582	T	G	0.406075	0.07646	0.03031	0.01165	-0.41471	0.031881	1.10106e-38	-0.18437	0.0744488	0.0132691	0.679419	20	ENOC	Blood_mQTL
cg17035132	11	KCNQ1;KCNQ1	2504160	rs11022998	11	2502582	T	G	0.406075	0.0285	0.014	0.0425	-0.41471	0.031881	1.10106e-38	-0.0687227	0.0341694	0.0443007	0.100163	20	Endo	Blood_mQTL
cg17044311	10	ABCC2	101542983	rs3780882	10	101602573	A	G	0.480714	0.0282	0.014	0.04447	-0.288438	0.0328667	1.69394e-18	-0.097768	0.0497994	0.0496186	0.0906044	20	Endo	Blood_mQTL
cg17044311	10	ABCC2	101542983	rs3780882	10	101602573	A	G	0.480714	-0.08173	0.04046	0.04339	-0.288438	0.0328667	1.69394e-18	0.283354	0.143941	0.0490053	0.903118	20	CCOC	Blood_mQTL
cg17060157	17	RPTOR;RPTOR	78724127	rs4969404	17	78746363	T	C	0.408293	0.0307	0.0142	0.03123	-0.193543	0.0328255	3.72137e-09	-0.158621	0.0781455	0.0423751	0.230476	4	Endo	Blood_mQTL
cg17060157	17	RPTOR;RPTOR	78724127	rs4969404	17	78746363	T	C	0.408293	-0.1098	0.0495	0.02654	-0.193543	0.0328255	3.72137e-09	0.567316	0.273258	0.0378827	0.521346	4	LGSOC	Blood_mQTL
cg17108430	4	SGMS2	108745557	rs11722403	4	108752450	C	G	0.0663452	0.07442	0.0322	0.02081	0.496441	0.0678074	2.45507e-13	0.149907	0.0680168	0.0275263	0.599106	5	HGSOC	Blood_mQTL
cg17108430	4	SGMS2	108745557	rs11722403	4	108752450	C	G	0.0663452	0.0697	0.0283	0.0138	0.496441	0.0678074	2.45507e-13	0.140399	0.0601449	0.0195772	0.396785	5	Endo	Blood_mQTL
cg17125816	10	C10orf18	5726699	rs10796202	10	5726725	A	G	0.461716	-0.07663	0.03049	0.01196	0.39917	0.0332675	3.60508e-33	-0.191973	0.0780411	0.0138976	0.674976	20	MOC	Blood_mQTL
cg17125816	10	C10orf18	5726699	rs10796202	10	5726725	A	G	0.461716	0.0463	0.0147	0.001687	0.39917	0.0332675	3.60508e-33	0.115991	0.038074	0.00231561	0.506005	20	Endo	Blood_mQTL
cg17132124	1	KLHDC9;KLHDC9;KLHDC9	161068387	rs77584890	1	161068119	T	C	0.056702	-0.0849	0.0333	0.01077	-0.73377	0.072286	3.28245e-24	0.115704	0.0467916	0.0134079	0.775396	7	Endo	Blood_mQTL
cg17132124	1	KLHDC9;KLHDC9;KLHDC9	161068387	rs77584890	1	161068119	T	C	0.056702	0.1668	0.08116	0.03989	-0.73377	0.072286	3.28245e-24	-0.227319	0.112851	0.043975	0.523242	7	LMPSOC	Blood_mQTL
cg17132124	1	KLHDC9;KLHDC9;KLHDC9	161068387	rs77584890	1	161068119	T	C	0.056702	0.1621	0.06856	0.01809	-0.73377	0.072286	3.28245e-24	-0.220914	0.0959363	0.0212949	0.905931	7	MOC	Blood_mQTL
cg17140469	8		18238381	rs11992530	8	18246133	C	A	0.300386	-0.0523	0.0154	0.000678	0.422406	0.0347034	4.38863e-34	-0.123815	0.0378503	0.00107106	0.00207843	20	Endo	Blood_mQTL
cg17140469	8		18238381	rs11992530	8	18246133	C	A	0.300386	-0.1054	0.03961	0.007769	0.422406	0.0347034	4.38863e-34	-0.249523	0.095987	0.0093346	0.000527861	20	LMPSOC	Blood_mQTL
cg17140469	8		18238381	rs11992530	8	18246133	C	A	0.300386	-0.03637	0.01782	0.04127	0.422406	0.0347034	4.38863e-34	-0.086102	0.0427759	0.0441289	0.00618158	20	HGSOC	Blood_mQTL
cg17167053	6	C6orf106;C6orf106	34664215	rs7772600	6	34681811	T	C	0.217647	0.0358	0.0168	0.03275	0.389604	0.0395382	6.59629e-23	0.0918882	0.0441175	0.0372689	0.0645648	19	Endo	Blood_mQTL
cg17167053	6	C6orf106;C6orf106	34664215	rs7772600	6	34681811	T	C	0.217647	-0.07235	0.0348	0.03761	0.389604	0.0395382	6.59629e-23	-0.185701	0.0912879	0.0419275	0.470456	19	ENOC	Blood_mQTL
cg17167053	6	C6orf106;C6orf106	34664215	rs7772600	6	34681811	T	C	0.217647	0.1033	0.04083	0.0114	0.389604	0.0395382	6.59629e-23	0.265141	0.108198	0.014265	0.879766	19	LMPSOC	Blood_mQTL
cg17179660	6	C6orf211;RMND1;RMND1	151773299	rs6916340	6	151779064	C	T	0.360174	-0.08316	0.03183	0.008737	-0.837161	0.0289503	7.26176e-184	0.0993357	0.0381762	0.00926734	0.249954	20	MOC	Blood_mQTL
cg17179660	6	C6orf211;RMND1;RMND1	151773299	rs6916340	6	151779064	C	T	0.360174	-0.03261	0.01646	0.04747	-0.837161	0.0289503	7.26176e-184	0.0389531	0.0197078	0.0480944	0.0156075	20	HGSOC	Blood_mQTL
cg17179660	6	C6orf211;RMND1;RMND1	151773299	rs6916340	6	151779064	C	T	0.360174	0.051	0.0145	0.0004297	-0.837161	0.0289503	7.26176e-184	-0.0609202	0.0174481	0.0004803	0.0779602	20	Endo	Blood_mQTL
cg17190781	6	LRFN2	40387783	rs6941669	6	40406265	C	A	0.232883	-0.0348	0.0165	0.03532	-0.874059	0.0348973	1.89965e-138	0.0398142	0.0189443	0.0355837	0.381288	20	Endo	Blood_mQTL
cg17190781	6	LRFN2	40387783	rs6941669	6	40406265	C	A	0.232883	0.07876	0.03642	0.03056	-0.874059	0.0348973	1.89965e-138	-0.0901083	0.0418227	0.0311985	0.186658	20	MOC	Blood_mQTL
cg17255148	11	KCNQ1;KCNQ1	2563802	rs2188198	11	2568846	A	T	0.191418	-0.1296	0.06419	0.04341	0.447204	0.0406386	3.63872e-28	-0.289801	0.145932	0.047049	0.979078	11	LGSOC	Blood_mQTL
cg17255148	11	KCNQ1;KCNQ1	2563802	rs2188198	11	2568846	A	T	0.191418	0.0394	0.0179	0.02784	0.447204	0.0406386	3.63872e-28	0.088103	0.0408193	0.0308995	0.531762	11	Endo	Blood_mQTL
cg17259761	5	PAM;PAM;PAM;PAM	102364835	rs7709726	5	102327463	T	C	0.314851	-0.031	0.0149	0.0375	0.209125	0.0347652	1.79492e-09	-0.148237	0.0753906	0.0492697	0.716663	4	Endo	Blood_mQTL
cg17259761	5	PAM;PAM;PAM;PAM	102364835	rs7709726	5	102327463	T	C	0.314851	-0.08456	0.03106	0.006482	0.209125	0.0347652	1.79492e-09	-0.404351	0.163027	0.0131281	0.295969	4	ENOC	Blood_mQTL
cg17264271	6	ESR1;ESR1;ESR1	152126938	rs35240111	6	152050523	C	G	0.283896	0.0585	0.0154	0.0001472	-0.302097	0.0369116	2.73807e-16	-0.193646	0.0562004	0.0005697	0.920295	13	Endo	Blood_mQTL
cg17264271	6	ESR1;ESR1;ESR1	152126938	rs35240111	6	152050523	C	G	0.283896	0.06973	0.03208	0.03036	-0.302097	0.0369116	2.73807e-16	-0.23082	0.109872	0.0356584	0.0906655	13	ENOC	Blood_mQTL
cg17274064	21	ERG;ERG	40033892	rs62217558	21	40056687	A	C	0.490743	-0.086	0.03076	0.005181	-0.216095	0.0326232	3.49662e-11	0.397973	0.154505	0.0100009	0.919731	5	MOC	Blood_mQTL
cg17274064	21	ERG;ERG	40033892	rs62217558	21	40056687	A	C	0.490743	0.0316	0.0139	0.02314	-0.216095	0.0326232	3.49662e-11	-0.146232	0.0680065	0.0315342	0.232842	5	Endo	Blood_mQTL
cg17288694	10	WDR37	1102715	rs11250244	10	1102710	A	C	0.350627	0.1035	0.03161	0.001057	0.799453	0.0287626	5.00199e-170	0.129464	0.0398129	0.00114679	0.827781	20	MOC	Blood_mQTL
cg17288694	10	WDR37	1102715	rs11250244	10	1102710	A	C	0.350627	0.04643	0.0167	0.005428	0.799453	0.0287626	5.00199e-170	0.0580772	0.0209935	0.0056673	0.982608	20	HGSOC	Blood_mQTL
cg17288694	10	WDR37	1102715	rs11250244	10	1102710	A	C	0.350627	0.0367	0.0148	0.01304	0.799453	0.0287626	5.00199e-170	0.0459064	0.0185862	0.0135143	0.718352	20	Endo	Blood_mQTL
cg17289378	6		168773658	rs76982526	6	168747073	T	G	0.0655738	0.06568	0.03295	0.04677	0.797873	0.0614062	1.33426e-38	0.0823189	0.0417804	0.0488071	0.512657	20	HGSOC	Blood_mQTL
cg17289378	6		168773658	rs76982526	6	168747073	T	G	0.0655738	-0.0646	0.0297	0.02961	0.797873	0.0614062	1.33426e-38	-0.0809653	0.0377419	0.0319341	0.166292	20	Endo	Blood_mQTL
cg17328514	10	NDUFB8	102290094	rs7079756	10	102302105	A	G	0.22189	-0.1005	0.04953	0.0424	-0.405072	0.0389437	2.44112e-25	0.248104	0.124579	0.0464222	0.123001	11	CCOC	Blood_mQTL
cg17328514	10	NDUFB8	102290094	rs7079756	10	102302105	A	G	0.22189	0.0339	0.0167	0.0422	-0.405072	0.0389437	2.44112e-25	-0.0836888	0.042005	0.0463323	0.992758	11	Endo	Blood_mQTL
cg17339910	21	RUNX1	36263625	rs8128234	21	36470865	T	C	0.213211	0.09015	0.03631	0.01359	-0.338489	0.038666	2.05618e-18	-0.266331	0.111502	0.0169136	0.969275	16	ENOC	Blood_mQTL
cg17339910	21	RUNX1	36263625	rs8128234	21	36470865	T	C	0.213211	0.0385	0.017	0.02355	-0.338489	0.038666	2.05618e-18	-0.113741	0.0518766	0.0283416	0.880562	16	Endo	Blood_mQTL
cg17347063	22	APOL6	36043021	rs10154656	22	36034818	A	G	0.43838	-0.0791	0.03308	0.0168	0.613092	0.0308938	1.21446e-87	-0.129018	0.0543463	0.0175965	0.296375	20	MOC	Blood_mQTL
cg17347063	22	APOL6	36043021	rs10154656	22	36034818	A	G	0.43838	0.0398	0.0141	0.004641	0.613092	0.0308938	1.21446e-87	0.0649168	0.0232297	0.00519691	0.06921	20	Endo	Blood_mQTL
cg17347335	11	C11orf90	93583973	rs592928	11	93578713	G	A	0.332305	-0.0385	0.0146	0.008615	0.869518	0.030226	5.51671e-182	-0.0442774	0.0168613	0.00864007	0.268337	20	Endo	Blood_mQTL
cg17347335	11	C11orf90	93583973	rs592928	11	93578713	G	A	0.332305	-0.1069	0.03845	0.005412	0.869518	0.030226	5.51671e-182	-0.122942	0.0444259	0.00565158	0.78249	20	LMPSOC	Blood_mQTL
cg17351927	6	NOTCH4	32186244	rs34562262	6	32020961	C	G	0.056027	0.1805	0.08512	0.03398	-1.4224	0.0548319	2.29043e-148	-0.126898	0.0600421	0.0345592	0.15187	20	LMPSOC	Blood_mQTL
cg17351927	6	NOTCH4	32186244	rs34562262	6	32020961	C	G	0.056027	-0.0941	0.0377	0.01262	-1.4224	0.0548319	2.29043e-148	0.0661558	0.0266269	0.0129716	0.339909	20	Endo	Blood_mQTL
cg17376813	19	C19orf21	750024	rs8104762	19	750173	C	T	0.481196	-0.0395	0.0154	0.0102	0.814282	0.0290261	3.62651e-173	-0.048509	0.0189913	0.0106407	0.776811	20	Endo	Blood_mQTL
cg17376813	19	C19orf21	750024	rs8104762	19	750173	C	T	0.481196	0.05946	0.01866	0.001442	0.814282	0.0290261	3.62651e-173	0.0730214	0.0230632	0.00154478	0.426549	20	HGSOC	Blood_mQTL
cg17421805	1	FCRL6	159781662	rs12083595	1	159784357	G	A	0.0587271	-0.0911	0.0326	0.005222	0.552335	0.0760458	3.78062e-13	-0.164936	0.0632399	0.00910461	0.699631	4	Endo	Blood_mQTL
cg17421805	1	FCRL6	159781662	rs12083595	1	159784357	G	A	0.0587271	-0.2586	0.1234	0.03617	0.552335	0.0760458	3.78062e-13	-0.468194	0.232529	0.0440631	0.0756164	4	LGSOC	Blood_mQTL
cg17475643	8	MSRA;MSRA;MSRA	10261972	rs7844895	8	10955225	C	G	0.499711	0.101	0.04764	0.03402	-0.210599	0.0310918	1.25734e-11	-0.479584	0.237034	0.0430447	0.0289858	20	LMPSOC	Blood_mQTL
cg17475643	8	MSRA;MSRA;MSRA	10261972	rs7844895	8	10955225	C	G	0.499711	0.0387	0.0141	0.005931	-0.210599	0.0310918	1.25734e-11	-0.183762	0.0722397	0.0109661	0.200912	20	Endo	Blood_mQTL
cg17499941	5	LOC645323	87975812	rs13174131	5	87959538	G	T	0.12729	0.08513	0.04162	0.04081	-0.70945	0.045851	5.28427e-54	-0.119994	0.0591755	0.0425837	0.0903131	20	ENOC	Blood_mQTL
cg17499941	5	LOC645323	87975812	rs13174131	5	87959538	G	T	0.12729	0.0446	0.0201	0.02615	-0.70945	0.045851	5.28427e-54	-0.0628656	0.0286216	0.0280608	0.203425	20	Endo	Blood_mQTL
cg17517138	11	ARHGEF17	73019481	rs141300094	11	73019483	T	C	0.0710704	-0.0909	0.0356	0.0107	1.02641	0.0547956	2.73496e-78	-0.0885611	0.0350048	0.0114071	0.604133	20	Endo	Blood_mQTL
cg17517138	11	ARHGEF17	73019481	rs141300094	11	73019483	T	C	0.0710704	0.1186	0.05442	0.02929	1.02641	0.0547956	2.73496e-78	0.115548	0.0533774	0.0304073	0.674695	20	ENOC	Blood_mQTL
cg17520215	12	GAS2L3	100967016	rs39681	12	100966849	C	T	0.432305	0.07081	0.03183	0.02612	-0.662748	0.0309122	5.69527e-102	-0.106843	0.0482852	0.0269148	0.6796	20	MOC	Blood_mQTL
cg17520215	12	GAS2L3	100967016	rs39681	12	100966849	C	T	0.432305	-0.0303	0.0152	0.0469	-0.662748	0.0309122	5.69527e-102	0.0457187	0.0230337	0.04716	0.72085	20	Endo	Blood_mQTL
cg17520215	12	GAS2L3	100967016	rs39681	12	100966849	C	T	0.432305	0.04673	0.01675	0.005265	-0.662748	0.0309122	5.69527e-102	-0.0705095	0.0254866	0.00566569	0.131654	20	HGSOC	Blood_mQTL
cg17548395	10	BICC1	60461164	rs10763559	10	60347410	C	T	0.453423	-0.03988	0.01653	0.01587	-0.222921	0.0328572	1.16452e-11	0.178897	0.0787006	0.0230178	0.439038	8	HGSOC	Blood_mQTL
cg17548395	10	BICC1	60461164	rs10763559	10	60347410	C	T	0.453423	-0.07316	0.03147	0.0201	-0.222921	0.0328572	1.16452e-11	0.328188	0.149229	0.0278617	0.805984	8	MOC	Blood_mQTL
cg17548395	10	BICC1	60461164	rs10763559	10	60347410	C	T	0.453423	-0.0413	0.0139	0.002994	-0.222921	0.0328572	1.16452e-11	0.185267	0.0680713	0.00649534	0.215375	8	Endo	Blood_mQTL
cg17580616	11	MADD;MADD;MADD;MADD;MADD;MADD;MADD;MADD;MADD;MADD	47350136	rs6485751	11	47336442	C	G	0.205689	-0.04772	0.01944	0.01409	-0.506123	0.0388896	1.01379e-38	0.0942854	0.0390869	0.0158566	0.867621	20	HGSOC	Blood_mQTL
cg17580616	11	MADD;MADD;MADD;MADD;MADD;MADD;MADD;MADD;MADD;MADD	47350136	rs6485751	11	47336442	C	G	0.205689	0.034	0.0168	0.04311	-0.506123	0.0388896	1.01379e-38	-0.0671773	0.0335925	0.0455246	0.13707	20	Endo	Blood_mQTL
cg17595323	11	C11orf90	93583763	rs10831107	11	93584958	T	C	0.295468	-0.1174	0.03969	0.003104	0.924025	0.030834	2.58526e-197	-0.127053	0.0431621	0.00324398	0.678296	20	LMPSOC	Blood_mQTL
cg17595323	11	C11orf90	93583763	rs10831107	11	93584958	T	C	0.295468	-0.0331	0.0155	0.03351	0.924025	0.030834	2.58526e-197	-0.0358215	0.016817	0.0331648	0.269473	20	Endo	Blood_mQTL
cg17640744	6		168106326	rs62427680	6	168275508	T	C	0.365092	-0.0413	0.0155	0.007828	-0.207092	0.034061	1.20159e-09	0.199428	0.0817178	0.0146689	0.675451	3	Endo	Blood_mQTL
cg17640744	6		168106326	rs62427680	6	168275508	T	C	0.365092	0.09314	0.03359	0.005692	-0.207092	0.034061	1.20159e-09	-0.449752	0.17827	0.0116402	0.659413	3	MOC	Blood_mQTL
cg17640744	6		168106326	rs62427680	6	168275508	T	C	0.365092	-0.03707	0.01779	0.03706	-0.207092	0.034061	1.20159e-09	0.179003	0.0908088	0.0487008	0.562943	3	HGSOC	Blood_mQTL
cg17644227	12		120815483	rs2905543	12	120743686	G	A	0.053134	-0.0817	0.0387	0.03456	0.501259	0.0763856	5.30114e-11	-0.16299	0.0811025	0.0444656	0.0385824	5	Endo	Blood_mQTL
cg17644227	12		120815483	rs2905543	12	120743686	G	A	0.053134	-0.2865	0.09837	0.003581	0.501259	0.0763856	5.30114e-11	-0.571561	0.214706	0.00776631	0.274185	4	CCOC	Blood_mQTL
cg17644856	2		10687962	rs34668084	2	10685526	T	G	0.442623	-0.0304	0.0147	0.03822	0.429403	0.032513	7.98216e-40	-0.070796	0.0346507	0.0410394	0.511694	20	Endo	Blood_mQTL
cg17644856	2		10687962	rs34668084	2	10685526	T	G	0.442623	-0.07271	0.02952	0.01378	0.429403	0.032513	7.98216e-40	-0.169328	0.0699319	0.0154639	0.688231	20	ENOC	Blood_mQTL
cg17653190	19	CYP4F2	15989144	rs10460219	19	15979210	G	A	0.313115	0.0748	0.03729	0.04486	-0.307903	0.0332645	2.11807e-20	-0.242934	0.123921	0.0499496	0.61643	9	LMPSOC	Blood_mQTL
cg17653190	19	CYP4F2	15989144	rs10460219	19	15979210	G	A	0.313115	-0.0372	0.0151	0.01392	-0.307903	0.0332645	2.11807e-20	0.120817	0.0507487	0.0172799	0.371148	9	Endo	Blood_mQTL
cg17662683	6	TNXB	32064146	rs204899	6	32057627	T	C	0.0876567	0.047	0.0232	0.04267	0.570596	0.0628592	1.11229e-19	0.08237	0.0416595	0.0480168	0.664939	11	Endo	Blood_mQTL
cg17662683	6	TNXB	32064146	rs204899	6	32057627	T	C	0.0876567	0.1196	0.04979	0.01632	0.570596	0.0628592	1.11229e-19	0.209605	0.0902632	0.0202244	0.844719	11	MOC	Blood_mQTL
cg17698366	7		35300534	rs2270222	7	35281155	A	G	0.39161	0.038	0.0142	0.007477	-0.541598	0.0329108	7.53019e-61	-0.0701627	0.0265631	0.00825736	0.404099	20	Endo	Blood_mQTL
cg17698366	7		35300534	rs2270222	7	35281155	A	G	0.39161	-0.118	0.04189	0.004864	-0.541598	0.0329108	7.53019e-61	0.217874	0.0784701	0.00549444	0.636541	20	CCOC	Blood_mQTL
cg17724147	4		58290751	rs839020	4	58287665	T	G	0.429315	-0.03311	0.01602	0.03867	-0.272988	0.0313448	3.06009e-18	0.121287	0.0603137	0.0443315	0.540939	10	HGSOC	Blood_mQTL
cg17724147	4		58290751	rs839020	4	58287665	T	G	0.429315	-0.0327	0.0141	0.01987	-0.272988	0.0313448	3.06009e-18	0.119785	0.0534505	0.0250226	0.444421	10	Endo	Blood_mQTL
cg17724147	4		58290751	rs839020	4	58287665	T	G	0.429315	-0.06055	0.02918	0.03795	-0.272988	0.0313448	3.06009e-18	0.221805	0.109883	0.0435342	0.971435	10	ENOC	Blood_mQTL
cg17736526	7		1329387	rs62436717	7	1331159	T	C	0.198071	0.123	0.05874	0.03794	-0.782341	0.0392231	1.62567e-88	-0.15722	0.075495	0.0372942	0.101988	8	LGSOC	Blood_mQTL
cg17736526	7		1329387	rs62436717	7	1331159	T	C	0.198071	-0.0394	0.0179	0.02796	-0.782341	0.0392231	1.62567e-88	0.0503617	0.0230189	0.0286816	0.342096	8	Endo	Blood_mQTL
cg17761990	3	SFMBT1;SFMBT1;SFMBT1	53042940	rs13084937	3	53104639	A	G	0.101446	0.06285	0.02577	0.01474	-0.399391	0.0526695	3.37747e-14	-0.157365	0.0677784	0.0202463	0.30076	5	HGSOC	Blood_mQTL
cg17761990	3	SFMBT1;SFMBT1;SFMBT1	53042940	rs13084937	3	53104639	A	G	0.101446	-0.0522	0.024	0.02938	-0.399391	0.0526695	3.37747e-14	0.130699	0.0625145	0.0365551	0.618586	5	Endo	Blood_mQTL
cg17775079	10	JMJD1C;LOC84989	65224441	rs10822143	10	64887856	C	T	0.49595	0.0451	0.0142	0.001457	-0.263162	0.0334017	3.30826e-15	-0.171377	0.0581785	0.00322209	0.253788	15	Endo	Blood_mQTL
cg17775079	10	JMJD1C;LOC84989	65224441	rs10822143	10	64887856	C	T	0.49595	-0.09865	0.02891	0.0006458	-0.263162	0.0334017	3.30826e-15	0.374864	0.119717	0.00174066	0.457349	15	ENOC	Blood_mQTL
cg17784811	6	C6orf15	31079617	rs78479381	6	31086424	T	A	0.0937319	-0.0711	0.0254	0.005065	-0.708693	0.0529299	6.98632e-41	0.100326	0.0366155	0.00614441	0.409103	20	Endo	Blood_mQTL
cg17784811	6	C6orf15	31079617	rs78479381	6	31086424	T	A	0.0937319	-0.1193	0.05425	0.02789	-0.708693	0.0529299	6.98632e-41	0.168338	0.077575	0.0300065	0.0346686	20	ENOC	Blood_mQTL
cg17795059	22	FAM118A;FAM118A	45704902	rs226504	22	45705383	T	A	0.375699	0.08582	0.03614	0.01756	-0.436377	0.0324301	2.84151e-41	-0.196665	0.0840981	0.0193604	0.173391	20	LMPSOC	Blood_mQTL
cg17795059	22	FAM118A;FAM118A	45704902	rs226504	22	45705383	T	A	0.375699	0.0331	0.0147	0.02402	-0.436377	0.0324301	2.84151e-41	-0.0758518	0.0341549	0.0263631	0.599456	20	Endo	Blood_mQTL
cg17800788	1	NBPF3	21766015	rs1827293	1	21795388	A	G	0.449855	-0.0335	0.0136	0.01368	-0.609723	0.0307389	1.4681e-87	0.054943	0.0224765	0.014507	0.747651	20	Endo	Blood_mQTL
cg17800788	1	NBPF3	21766015	rs1827293	1	21795388	A	G	0.449855	0.1283	0.04073	0.001633	-0.609723	0.0307389	1.4681e-87	-0.210423	0.0676379	0.00186438	0.125158	20	CCOC	Blood_mQTL
cg17809284	5	C5orf35;C5orf35	56205270	rs112793966	5	56204118	T	C	0.0956606	-0.08364	0.02707	0.002004	0.636043	0.0537583	2.68173e-32	-0.131501	0.0439873	0.00279425	0.641109	20	HGSOC	Blood_mQTL
cg17809284	5	C5orf35;C5orf35	56205270	rs112793966	5	56204118	T	C	0.0956606	-0.0499	0.0236	0.03463	0.636043	0.0537583	2.68173e-32	-0.0784538	0.0376923	0.0373945	0.390637	20	Endo	Blood_mQTL
cg17817168	12	ST8SIA1	22486454	rs73089239	12	22484547	C	T	0.105497	-0.0534	0.0265	0.04345	0.493585	0.0537808	4.40306e-20	-0.108188	0.0549677	0.0490438	0.39914	19	Endo	Blood_mQTL
cg17817168	12	ST8SIA1	22486454	rs73089239	12	22484547	C	T	0.105497	0.05441	0.02683	0.04256	0.493585	0.0537808	4.40306e-20	0.110234	0.0556686	0.0476824	0.286191	19	HGSOC	Blood_mQTL
cg17817168	12	ST8SIA1	22486454	rs73089239	12	22484547	C	T	0.105497	0.1765	0.0569	0.001923	0.493585	0.0537808	4.40306e-20	0.357588	0.121685	0.00329671	0.0059871	19	LMPSOC	Blood_mQTL
cg17833322	10	WDR37;WDR37	1102835	rs2127605	10	1113305	C	G	0.451784	-0.09765	0.03058	0.001407	-0.309374	0.0317799	2.14014e-22	0.315637	0.104027	0.00241178	0.401905	20	MOC	Blood_mQTL
cg17833322	10	WDR37;WDR37	1102835	rs2127605	10	1113305	C	G	0.451784	-0.0395	0.0144	0.006042	-0.309374	0.0317799	2.14014e-22	0.127677	0.0483581	0.00828465	0.917379	20	Endo	Blood_mQTL
cg17877566	17	CDK5RAP3	46048946	rs11079803	17	46019901	A	G	0.450434	-0.0414	0.0139	0.002852	-0.339593	0.0318931	1.78462e-26	0.121911	0.0425025	0.00412662	0.0163693	20	Endo	Blood_mQTL
cg17877566	17	CDK5RAP3	46048946	rs11079803	17	46019901	A	G	0.450434	-0.07446	0.02892	0.009961	-0.339593	0.0318931	1.78462e-26	0.219262	0.087615	0.0123296	0.0980611	20	ENOC	Blood_mQTL
cg17877566	17	CDK5RAP3	46048946	rs11079803	17	46019901	A	G	0.450434	-0.14	0.04847	0.003795	-0.339593	0.0318931	1.78462e-26	0.412258	0.147888	0.00530933	0.0391082	20	LGSOC	Blood_mQTL
cg17877566	17	CDK5RAP3	46048946	rs11079803	17	46019901	A	G	0.450434	-0.09013	0.03495	0.009823	-0.339593	0.0318931	1.78462e-26	0.265406	0.105893	0.0121979	0.00309667	20	LMPSOC	Blood_mQTL
cg17882867	15	THSD4	71704440	rs11072281	15	71706745	A	G	0.217068	-0.0442	0.0174	0.01117	0.573975	0.0382877	8.39192e-51	-0.0770068	0.030747	0.0122615	0.467215	20	Endo	Blood_mQTL
cg17882867	15	THSD4	71704440	rs11072281	15	71706745	A	G	0.217068	-0.1043	0.04497	0.01935	0.573975	0.0382877	8.39192e-51	-0.181715	0.0792805	0.0219025	0.00687537	20	LMPSOC	Blood_mQTL
cg17937726	3		163722051	rs9818531	3	163733987	T	G	0.290453	0.1092	0.04385	0.01279	-0.342913	0.0370373	2.07145e-20	-0.318448	0.13242	0.0161797	0.0156755	13	CCOC	Blood_mQTL
cg17937726	3		163722051	rs9818531	3	163733987	T	G	0.290453	-0.1113	0.05385	0.03867	-0.342913	0.0370373	2.07145e-20	0.324572	0.160902	0.0436746	0.097936	13	LGSOC	Blood_mQTL
cg17937726	3		163722051	rs9818531	3	163733987	T	G	0.290453	-0.0316	0.0154	0.04096	-0.342913	0.0370373	2.07145e-20	0.0921517	0.0459991	0.0451411	0.170304	13	Endo	Blood_mQTL
cg17945153	6	CCND3;CCND3	41978288	rs4607417	6	41978274	C	T	0.496432	-0.0321	0.0139	0.02065	-0.236258	0.0313381	4.73587e-14	0.135868	0.0615324	0.0272387	0.380053	7	Endo	Blood_mQTL
cg17945153	6	CCND3;CCND3	41978288	rs4607417	6	41978274	C	T	0.496432	-0.07891	0.03524	0.02513	-0.236258	0.0313381	4.73587e-14	0.333999	0.155599	0.0318304	0.387773	7	LMPSOC	Blood_mQTL
cg17952939	1		9154250	rs12733088	1	9141888	C	T	0.150338	0.09812	0.04007	0.01433	0.552115	0.044359	1.46058e-35	0.177717	0.0739667	0.0162764	0.420718	20	ENOC	Blood_mQTL
cg17952939	1		9154250	rs12733088	1	9141888	C	T	0.150338	0.0411	0.0195	0.03476	0.552115	0.044359	1.46058e-35	0.074441	0.0358215	0.0376995	0.00724062	20	Endo	Blood_mQTL
cg17983814	7	INTS1	1535655	rs28615604	7	1509707	C	T	0.412729	0.03412	0.01606	0.03369	-0.645849	0.0313263	1.93915e-94	-0.0528297	0.0249982	0.0345715	0.3922	20	HGSOC	Blood_mQTL
cg17983814	7	INTS1	1535655	rs28615604	7	1509707	C	T	0.412729	0.0311	0.0151	0.03983	-0.645849	0.0313263	1.93915e-94	-0.0481537	0.0234965	0.0404229	0.712921	20	Endo	Blood_mQTL
cg17999505	8	TRPS1	116476994	rs2625674	8	116492221	A	G	0.455352	0.0316	0.014	0.02404	-0.205107	0.0328116	4.0768e-10	-0.154066	0.0725704	0.0337551	0.00200908	4	Endo	Blood_mQTL
cg17999505	8	TRPS1	116476994	rs2625674	8	116492221	A	G	0.455352	0.06961	0.03027	0.02145	-0.205107	0.0328116	4.0768e-10	-0.339384	0.157251	0.0309102	0.204625	4	MOC	Blood_mQTL
cg18007957	6	ESR1;ESR1	152011666	rs12525163	6	152040291	C	T	0.292285	0.06554	0.03187	0.04043	0.382222	0.0365035	1.17608e-25	0.171471	0.0849738	0.0435987	0.144134	20	ENOC	Blood_mQTL
cg18007957	6	ESR1;ESR1	152011666	rs12525163	6	152040291	C	T	0.292285	0.09478	0.04424	0.03311	0.382222	0.0365035	1.17608e-25	0.247971	0.118142	0.0358239	0.534999	20	CCOC	Blood_mQTL
cg18007957	6	ESR1;ESR1	152011666	rs12525163	6	152040291	C	T	0.292285	0.0603	0.0153	8.241e-05	0.382222	0.0365035	1.17608e-25	0.157762	0.0427707	0.000225542	0.984464	20	Endo	Blood_mQTL
cg18011916	7	TBX20;TBX20	35295120	rs2024346	7	35297115	A	G	0.39161	-0.1257	0.04202	0.00278	0.302958	0.0331467	6.24989e-20	-0.414909	0.145939	0.00446866	0.334952	17	CCOC	Blood_mQTL
cg18011916	7	TBX20;TBX20	35295120	rs2024346	7	35297115	A	G	0.39161	0.0404	0.0144	0.00484	0.302958	0.0331467	6.24989e-20	0.133352	0.0497202	0.00731735	0.616378	17	Endo	Blood_mQTL
cg18020679	6	SLC39A7;SLC39A7;RXRB	33168031	rs9264554	6	31234855	T	C	0.221794	0.0449	0.0182	0.01364	0.531432	0.0379085	1.19615e-44	0.0844887	0.0347733	0.0151115	0.00155407	20	Endo	Blood_mQTL
cg18020679	6	SLC39A7;SLC39A7;RXRB	33168031	rs9264554	6	31234855	T	C	0.221794	0.1218	0.03493	0.0004855	0.531432	0.0379085	1.19615e-44	0.229192	0.0677308	0.000714729	0.0425616	20	ENOC	Blood_mQTL
cg18020679	6	SLC39A7;SLC39A7;RXRB	33168031	rs9264554	6	31234855	T	C	0.221794	0.1154	0.04911	0.01874	0.531432	0.0379085	1.19615e-44	0.217149	0.0936999	0.0204767	0.0235808	20	CCOC	Blood_mQTL
cg18025240	6	MSH5;MSH5;MSH5;MSH5	31707490	rs9264548	6	31234771	A	G	0.224687	0.1211	0.03495	0.0005307	0.243187	0.0389769	4.39629e-10	0.497971	0.164391	0.00245218	0.950656	3	ENOC	Blood_mQTL
cg18025240	6	MSH5;MSH5;MSH5;MSH5	31707490	rs9264548	6	31234771	A	G	0.224687	0.0445	0.0181	0.01425	0.243187	0.0389769	4.39629e-10	0.182987	0.0799983	0.0221734	0.181441	3	Endo	Blood_mQTL
cg18025240	6	MSH5;MSH5;MSH5;MSH5	31707490	rs9264548	6	31234771	A	G	0.224687	0.1147	0.04915	0.01963	0.243187	0.0389769	4.39629e-10	0.471654	0.215783	0.0288316	0.229191	3	CCOC	Blood_mQTL
cg18045133	12		133183688	rs78484946	12	133184891	G	C	0.121504	0.1135	0.05337	0.03343	0.870204	0.0485642	8.43769e-72	0.130429	0.0617609	0.0347001	0.926805	20	LMPSOC	Blood_mQTL
cg18045133	12		133183688	rs78484946	12	133184891	G	C	0.121504	0.0498	0.0212	0.01886	0.870204	0.0485642	8.43769e-72	0.057228	0.0245706	0.0198523	0.00345375	20	Endo	Blood_mQTL
cg18054172	12	HOXC4;HOXC5	54424902	rs10876529	12	54421810	C	T	0.382642	0.1015	0.04166	0.01483	-0.342374	0.033413	1.22434e-24	-0.296459	0.125072	0.0177733	0.620899	5	CCOC	Blood_mQTL
cg18054172	12	HOXC4;HOXC5	54424902	rs10876529	12	54421810	C	T	0.382642	0.0557	0.0144	0.0001116	-0.342374	0.033413	1.22434e-24	-0.162688	0.0449562	0.000295973	0.102063	6	Endo	Blood_mQTL
cg18074189	12	TMTC1	29770547	rs10843486	12	29836752	A	T	0.427097	0.0292	0.0139	0.03629	-0.204251	0.0331009	6.80523e-10	-0.142961	0.0718892	0.0467415	0.517892	9	Endo	Blood_mQTL
cg18074189	12	TMTC1	29770547	rs10843486	12	29836752	A	T	0.427097	-0.0922	0.03663	0.01184	-0.204251	0.0331009	6.80523e-10	0.451405	0.193685	0.0197735	0.306289	8	LMPSOC	Blood_mQTL
cg18117039	14		75741733	rs1063169	14	75747118	T	G	0.16972	0.0518	0.0185	0.005153	0.775461	0.0425954	4.68663e-74	0.066799	0.0241373	0.00564951	0.597502	20	Endo	Blood_mQTL
cg18117039	14		75741733	rs1063169	14	75747118	T	G	0.16972	0.1814	0.06345	0.004248	0.775461	0.0425954	4.68663e-74	0.233925	0.0828251	0.00473795	0.280018	20	LGSOC	Blood_mQTL
cg18135206	14	TECPR2	102964638	rs8017980	14	102961341	C	G	0.350048	-0.1019	0.05081	0.04497	-1.22066	0.0214983	0	0.0834794	0.041651	0.0450421	0.117424	20	LGSOC	Blood_mQTL
cg18135206	14	TECPR2	102964638	rs8017980	14	102961341	C	G	0.350048	0.031	0.0149	0.03718	-1.22066	0.0214983	0	-0.0253961	0.0122147	0.0376043	0.121024	20	Endo	Blood_mQTL
cg18147676	3		70033069	rs55842620	3	70024391	G	A	0.27541	0.04192	0.01805	0.02018	0.237133	0.0361037	5.0957e-11	0.176778	0.0807359	0.0285541	0.362836	3	HGSOC	Blood_mQTL
cg18147676	3		70033069	rs55842620	3	70024391	G	A	0.27541	0.0377	0.0159	0.0178	0.237133	0.0361037	5.0957e-11	0.158983	0.0712862	0.0257342	0.778447	3	Endo	Blood_mQTL
cg18208602	18	APCDD1	10488229	rs76513737	18	10564831	G	A	0.0165863	0.2075	0.0753	0.005857	-0.896499	0.112363	1.47994e-15	-0.231456	0.088862	0.00919632	0.0681649	4	Endo	Blood_mQTL
cg18208602	18	APCDD1	10488229	rs76513737	18	10564831	G	A	0.0165863	0.2634	0.1301	0.04891	-0.896499	0.112363	1.47994e-15	-0.29381	0.149719	0.0497157	0.28129	4	MOC	Blood_mQTL
cg18208998	6	GPX5;GPX5	28497338	rs2531801	6	28404697	T	C	0.00945034	0.2099	0.0682	0.002082	-1.97718	0.164674	3.27933e-33	-0.106161	0.0356088	0.00287005	0.0131509	20	Endo	Blood_mQTL
cg18208998	6	GPX5;GPX5	28497338	rs2531801	6	28404697	T	C	0.00945034	-0.6988	0.3347	0.02122	-1.97718	0.164674	3.27933e-33	0.353433	0.171822	0.0396889	0.015302	20	LGSOC	Blood_mQTL
cg18208998	6	GPX5;GPX5	28497338	rs2531801	6	28404697	T	C	0.00945034	-0.4262	0.1997	0.02424	-1.97718	0.164674	3.27933e-33	0.21556	0.102586	0.0356178	0.174846	20	LMPSOC	Blood_mQTL
cg18208998	6	GPX5;GPX5	28497338	rs2531801	6	28404697	T	C	0.00945034	0.311	0.131	0.02177	-1.97718	0.164674	3.27933e-33	-0.157295	0.0675387	0.0198614	0.24688	20	MOC	Blood_mQTL
cg18237548	8	ERI1	8860050	rs2288671	8	8860894	C	T	0.451205	-0.1089	0.03878	0.004972	-0.236572	0.0319906	1.41361e-13	0.460325	0.175346	0.00865871	0.00866475	20	MOC	Blood_mQTL
cg18237548	8	ERI1	8860050	rs2288671	8	8860894	C	T	0.451205	0.0289	0.0139	0.03788	-0.236572	0.0319906	1.41361e-13	-0.122162	0.061034	0.0453349	0.416828	20	Endo	Blood_mQTL
cg18268041	14		105659225	rs8020454	14	105685865	C	T	0.288235	-0.0809	0.03987	0.04243	0.415591	0.0353527	6.6115e-32	-0.194663	0.0973543	0.0455514	0.346005	10	LMPSOC	Blood_mQTL
cg18268041	14		105659225	rs8020454	14	105685865	C	T	0.288235	0.0338	0.0153	0.02727	0.415591	0.0353527	6.6115e-32	0.08133	0.0374595	0.0299202	0.55931	10	Endo	Blood_mQTL
cg18291703	7		2518684	rs2023970	7	2519887	T	C	0.289875	-0.0558	0.0157	0.0003908	-0.784815	0.0334422	8.69906e-122	0.0710996	0.0202328	0.000441299	0.797527	20	Endo	Blood_mQTL
cg18291703	7		2518684	rs2023970	7	2519887	T	C	0.289875	-0.07936	0.03297	0.01609	-0.784815	0.0334422	8.69906e-122	0.101119	0.0422303	0.0166442	0.88959	20	ENOC	Blood_mQTL
cg18303581	8	PRAGMIN	8239485	rs10087493	8	8373557	T	C	0.45892	0.0303	0.0139	0.0294	0.224307	0.0323913	4.36256e-12	0.135083	0.0649664	0.0375924	0.686918	20	Endo	Blood_mQTL
cg18303581	8	PRAGMIN	8239485	rs10087493	8	8373557	T	C	0.45892	0.1147	0.04699	0.01464	0.224307	0.0323913	4.36256e-12	0.511353	0.222123	0.0213287	0.048522	20	LMPSOC	Blood_mQTL
cg18327586	20	GMEB2	62253758	rs6089941	20	62257548	A	G	0.080135	-0.066	0.0257	0.01014	1.09069	0.0596108	8.76562e-75	-0.0605122	0.023794	0.0109853	0.437407	20	Endo	Blood_mQTL
cg18327586	20	GMEB2	62253758	rs6089941	20	62257548	A	G	0.080135	0.05962	0.02794	0.03283	1.09069	0.0596108	8.76562e-75	0.0546626	0.0257904	0.0340488	0.12986	20	HGSOC	Blood_mQTL
cg18425908	4	METTL14	119606135	rs12500272	4	119658434	C	T	0.299518	0.0449	0.0151	0.002932	-0.289056	0.0353877	3.12834e-16	-0.155333	0.0555927	0.00520395	0.351676	12	Endo	Blood_mQTL
cg18425908	4	METTL14	119606135	rs12500272	4	119658434	C	T	0.299518	-0.09107	0.03882	0.01897	-0.289056	0.0353877	3.12834e-16	0.31506	0.139728	0.0241457	0.0058045	12	LMPSOC	Blood_mQTL
cg18440839	8	EIF2C2;EIF2C2	141609380	rs7009635	8	141594881	T	C	0.394311	-0.0388	0.0144	0.007028	0.491557	0.0323049	2.76249e-52	-0.0789329	0.0297504	0.00797401	0.000953387	20	Endo	Blood_mQTL
cg18440839	8	EIF2C2;EIF2C2	141609380	rs7009635	8	141594881	T	C	0.394311	0.04047	0.01673	0.01554	0.491557	0.0323049	2.76249e-52	0.0823302	0.0344621	0.016894	0.268743	20	HGSOC	Blood_mQTL
cg18458017	10	BICC1	60421397	rs1658488	10	60287300	C	G	0.457088	-0.038	0.0146	0.009038	-0.247476	0.0324216	2.29249e-14	0.15355	0.062331	0.0137602	0.324149	8	Endo	Blood_mQTL
cg18458017	10	BICC1	60421397	rs1658488	10	60287300	C	G	0.457088	-0.03923	0.01648	0.01729	-0.247476	0.0324216	2.29249e-14	0.15852	0.0697555	0.0230554	0.639575	8	HGSOC	Blood_mQTL
cg18473137	17	CDK5R1	30815034	rs11651743	17	30843610	A	G	0.456509	-0.0287	0.0139	0.0393	-0.476233	0.0319181	2.42579e-50	0.0602646	0.0294655	0.0408295	0.878201	20	Endo	Blood_mQTL
cg18473137	17	CDK5R1	30815034	rs11651743	17	30843610	A	G	0.456509	0.06724	0.02897	0.02029	-0.476233	0.0319181	2.42579e-50	-0.141191	0.0615632	0.0218228	0.149852	20	ENOC	Blood_mQTL
cg18473521	12	HOXC4;HOXC4	54448265	rs55730794	12	54527168	T	C	0.255738	0.0402	0.0171	0.01901	-0.249775	0.0370621	1.59073e-11	-0.160945	0.0725073	0.0264388	0.0700171	7	Endo	Blood_mQTL
cg18473521	12	HOXC4;HOXC4	54448265	rs1872636	12	54536534	G	C	0.275988	0.07381	0.03416	0.0307	-0.243088	0.036077	1.60553e-11	-0.303635	0.147574	0.0396369	0.77628	5	MOC	Blood_mQTL
cg18473521	12	HOXC4;HOXC4	54448265	rs1872636	12	54536534	G	C	0.275988	0.1361	0.04539	0.002705	-0.243088	0.036077	1.60553e-11	-0.55988	0.204376	0.00615412	0.268162	5	CCOC	Blood_mQTL
cg18515886	5	FAM105B	14665592	rs2455458	5	14665615	A	G	0.415911	-0.1113	0.05321	0.03639	0.663907	0.0313223	1.04045e-99	-0.167644	0.0805361	0.037379	0.318662	20	LGSOC	Blood_mQTL
cg18515886	5	FAM105B	14665592	rs2455458	5	14665615	A	G	0.415911	0.0399	0.0153	0.009252	0.663907	0.0313223	1.04045e-99	0.0600988	0.0232192	0.00964436	0.918726	20	Endo	Blood_mQTL
cg18538961	14	MEG8	101363192	rs10873522	14	101365554	A	G	0.197011	0.1491	0.06773	0.0277	0.43608	0.0402448	2.33201e-27	0.34191	0.158488	0.030981	0.278462	11	LGSOC	Blood_mQTL
cg18538961	14	MEG8	101363192	rs10873522	14	101365554	A	G	0.197011	-0.0466	0.0189	0.01362	0.43608	0.0402448	2.33201e-27	-0.106861	0.0444485	0.0162099	0.611076	11	Endo	Blood_mQTL
cg18580551	13	COG3	46039771	rs17241431	13	46066854	T	A	0.388042	0.0398	0.0142	0.005071	-0.373226	0.0328024	5.38216e-30	-0.106638	0.039184	0.0064994	0.884637	20	Endo	Blood_mQTL
cg18580551	13	COG3	46039771	rs17241431	13	46066854	T	A	0.388042	-0.04168	0.0162	0.01007	-0.373226	0.0328024	5.38216e-30	0.111675	0.0445012	0.0120909	0.163312	20	HGSOC	Blood_mQTL
cg18580551	13	COG3	46039771	rs17241431	13	46066854	T	A	0.388042	-0.1415	0.03136	5.792e-06	-0.373226	0.0328024	5.38216e-30	0.379127	0.09039	2.73661e-05	0.0871774	20	MOC	Blood_mQTL
cg18584012	8	CHMP4C	82644373	rs1967328	8	82583771	T	G	0.292864	-0.0336	0.0151	0.02619	-0.279934	0.034892	1.033e-15	0.120028	0.0559776	0.0320151	0.546838	20	Endo	Blood_mQTL
cg18584012	8	CHMP4C	82644373	rs1967328	8	82583771	T	G	0.292864	0.07201	0.03065	0.01921	-0.279934	0.034892	1.033e-15	-0.257239	0.114088	0.0241497	0.368013	20	ENOC	Blood_mQTL
cg18627816	19	NCCRP1	39686695	rs12610618	19	39683623	G	A	0.327387	-0.0354	0.0149	0.0171	-0.832344	0.0304428	1.37253e-164	0.0425305	0.0179687	0.0179368	0.764369	20	Endo	Blood_mQTL
cg18627816	19	NCCRP1	39686695	rs12610618	19	39683623	G	A	0.327387	0.08538	0.04339	0.04991	-0.832344	0.0304428	1.37253e-164	-0.102578	0.0522647	0.0496859	0.961028	20	CCOC	Blood_mQTL
cg18632291	12		110036143	rs17670606	12	110037457	A	G	0.260559	0.0359	0.0157	0.02197	0.264279	0.0359763	2.0436e-13	0.135841	0.0622185	0.0290141	0.770255	8	Endo	Blood_mQTL
cg18632291	12		110036143	rs17670606	12	110037457	A	G	0.260559	0.05454	0.01789	0.002295	0.264279	0.0359763	2.0436e-13	0.206373	0.0732917	0.004866	0.158337	8	HGSOC	Blood_mQTL
cg18675610	10	ARHGAP12	32216311	rs2778669	10	32161541	C	T	0.484089	0.0817	0.04038	0.04306	-0.765279	0.0298255	3.39159e-145	-0.106758	0.0529289	0.0436937	0.0276895	20	CCOC	Blood_mQTL
cg18675610	10	ARHGAP12	32216311	rs2778669	10	32161541	C	T	0.484089	0.0355	0.0138	0.01004	-0.765279	0.0298255	3.39159e-145	-0.0463883	0.018123	0.0104783	0.692019	20	Endo	Blood_mQTL
cg18685995	2	PREPL;PREPL;C2orf34;PREPL;PREPL;PREPL;PREPL;PREPL	44588913	rs786619	2	44594077	A	T	0.299132	0.08674	0.03696	0.01893	0.560832	0.0332048	5.32439e-64	0.154663	0.0665352	0.0200972	0.19407	20	LMPSOC	Blood_mQTL
cg18685995	2	PREPL;PREPL;C2orf34;PREPL;PREPL;PREPL;PREPL;PREPL	44588913	rs786619	2	44594077	A	T	0.299132	-0.0308	0.015	0.0397	0.560832	0.0332048	5.32439e-64	-0.0549184	0.0269429	0.0415173	0.803525	20	Endo	Blood_mQTL
cg18745031	3	LOC285375	13699309	rs116366497	3	13705110	T	C	0.0274831	0.0985	0.0435	0.02368	-2.69743	0.0720255	5.777e-307	-0.0365162	0.0161559	0.0238063	0.308071	20	Endo	Blood_mQTL
cg18745031	3	LOC285375	13699309	rs116366497	3	13705110	T	C	0.0274831	-0.3699	0.1327	0.005297	-2.69743	0.0720255	5.777e-307	0.137131	0.0493311	0.00543922	0.606606	20	CCOC	Blood_mQTL
cg18786782	3		13936527	rs9310431	3	13811594	G	T	0.325265	0.0308	0.0149	0.03894	-0.379982	0.034281	1.49443e-28	-0.0810565	0.0398884	0.0421456	0.139007	20	Endo	Blood_mQTL
cg18786782	3		13936527	rs9310431	3	13811594	G	T	0.325265	0.03525	0.01732	0.04186	-0.379982	0.034281	1.49443e-28	-0.0927676	0.0463431	0.045311	0.927651	20	HGSOC	Blood_mQTL
cg18811158	19	RNF126	649301	rs3787004	19	657666	C	T	0.464995	-0.0329	0.0143	0.02161	-0.270131	0.0313303	6.57788e-18	0.121793	0.0547895	0.0262212	0.854391	9	Endo	Blood_mQTL
cg18811158	19	RNF126	649301	rs3787004	19	657666	C	T	0.464995	0.09977	0.0489	0.04132	-0.270131	0.0313303	6.57788e-18	-0.369339	0.186023	0.047094	0.296198	9	LGSOC	Blood_mQTL
cg18869127	2	PSD4;LOC440839	113956255	rs2015769	2	113957637	G	A	0.490743	0.03666	0.01607	0.02255	0.62689	0.0299561	3.04311e-97	0.0584792	0.0257863	0.0233393	0.190813	20	HGSOC	Blood_mQTL
cg18869127	2	PSD4;LOC440839	113956255	rs2015769	2	113957637	G	A	0.490743	-0.0311	0.0139	0.02572	0.62689	0.0299561	3.04311e-97	-0.04961	0.0222993	0.0260993	0.0447768	20	Endo	Blood_mQTL
cg18869127	2	PSD4;LOC440839	113956255	rs2015769	2	113957637	G	A	0.490743	-0.1738	0.03086	1.629e-08	0.62689	0.0299561	3.04311e-97	-0.277242	0.0509786	5.37649e-08	0.000100651	20	MOC	Blood_mQTL
cg18869127	2	PSD4;LOC440839	113956255	rs2015769	2	113957637	G	A	0.490743	-0.08382	0.04098	0.04067	0.62689	0.0299561	3.04311e-97	-0.133708	0.0656818	0.0417817	0.690899	20	CCOC	Blood_mQTL
cg18872016	17		72192970	rs6501699	17	72189590	A	T	0.459788	0.0329	0.0143	0.02146	-0.616217	0.0305043	9.59489e-91	-0.0533903	0.0233561	0.0222588	0.262257	20	Endo	Blood_mQTL
cg18872016	17		72192970	rs6501699	17	72189590	A	T	0.459788	0.07711	0.03644	0.03435	-0.616217	0.0305043	9.59489e-91	-0.125134	0.0594586	0.0353291	0.50986	20	LMPSOC	Blood_mQTL
cg18912484	14		97058964	rs7157381	14	97059246	C	T	0.229894	0.0443	0.0177	0.01229	-0.228689	0.0381567	2.05484e-09	-0.193713	0.0838752	0.0209138	0.429988	3	Endo	Blood_mQTL
cg18912484	14		97058964	rs7157381	14	97059246	C	T	0.229894	0.1839	0.06149	0.002788	-0.228689	0.0381567	2.05484e-09	-0.804149	0.300498	0.0074494	0.142592	3	LGSOC	Blood_mQTL
cg18926212	12	FAIM2	50297936	rs297918	12	50297934	C	A	0.243009	0.04189	0.01905	0.0279	-0.955377	0.0314425	8.69832e-203	-0.0438466	0.0199919	0.0282919	0.0571274	17	HGSOC	Blood_mQTL
cg18926212	12	FAIM2	50297936	rs297918	12	50297934	C	A	0.243009	-0.0361	0.0166	0.02918	-0.955377	0.0314425	8.69832e-203	0.0377861	0.0174198	0.0300713	0.481201	20	Endo	Blood_mQTL
cg18944640	10	ADARB2	1517083	rs2676753	10	1517243	C	T	0.492189	-0.04659	0.01874	0.01292	0.28375	0.0323666	1.83895e-18	-0.164194	0.0686484	0.0167655	0.259023	12	HGSOC	Blood_mQTL
cg18944640	10	ADARB2	1517083	rs2676753	10	1517243	C	T	0.492189	-0.0389	0.0154	0.01159	0.28375	0.0323666	1.83895e-18	-0.137093	0.0564811	0.0152146	0.325986	12	Endo	Blood_mQTL
cg18964960	10	WDR37	1102726	rs11250244	10	1102710	A	C	0.350627	0.1035	0.03161	0.001057	0.457604	0.0308521	9.07566e-50	0.226178	0.0707403	0.00138721	0.717645	20	MOC	Blood_mQTL
cg18964960	10	WDR37	1102726	rs11250244	10	1102710	A	C	0.350627	0.0367	0.0148	0.01304	0.457604	0.0308521	9.07566e-50	0.0802003	0.0327913	0.0144537	0.650967	20	Endo	Blood_mQTL
cg18964960	10	WDR37	1102726	rs11250244	10	1102710	A	C	0.350627	0.04643	0.0167	0.005428	0.457604	0.0308521	9.07566e-50	0.101463	0.03713	0.00628277	0.99617	20	HGSOC	Blood_mQTL
cg18993757	17	CAMTA2;CAMTA2;CAMTA2;CAMTA2	4889754	rs111731283	17	4826241	A	G	0.140019	-0.04932	0.02228	0.02683	-0.666614	0.043027	3.87313e-54	0.0739858	0.0337621	0.0284237	0.643181	20	HGSOC	Blood_mQTL
cg18993757	17	CAMTA2;CAMTA2;CAMTA2;CAMTA2	4889754	rs111731283	17	4826241	A	G	0.140019	0.0465	0.0198	0.01875	-0.666614	0.043027	3.87313e-54	-0.0697555	0.0300417	0.0202351	0.092597	20	Endo	Blood_mQTL
cg18993757	17	CAMTA2;CAMTA2;CAMTA2;CAMTA2	4889754	rs111731283	17	4826241	A	G	0.140019	-0.1051	0.04971	0.03451	-0.666614	0.043027	3.87313e-54	0.157662	0.0752621	0.0361846	0.777027	20	LMPSOC	Blood_mQTL
cg18994033	2	ITM2C;ITM2C;ITM2C	231733416	rs60237566	2	231742711	G	T	0.217647	0.0343	0.0171	0.04493	-0.961759	0.0339175	7.09292e-177	-0.0356638	0.0178244	0.0454088	0.978875	20	Endo	Blood_mQTL
cg18994033	2	ITM2C;ITM2C;ITM2C	231733416	rs60237566	2	231742711	G	T	0.217647	0.07259	0.03688	0.04902	-0.961759	0.0339175	7.09292e-177	-0.0754763	0.0384387	0.0495822	0.678057	20	MOC	Blood_mQTL
cg18995143	17	HRNBP3	77134159	rs2707045	17	77123426	A	G	0.245516	-0.0437	0.01835	0.01724	0.239388	0.0364326	5.00791e-11	-0.182549	0.0815332	0.0251591	0.0683727	4	HGSOC	Blood_mQTL
cg18995143	17	HRNBP3	77134159	rs2707045	17	77123426	A	G	0.245516	0.0405	0.0159	0.01092	0.239388	0.0364326	5.00791e-11	0.169181	0.0712354	0.0175508	0.418905	4	Endo	Blood_mQTL
cg19007908	19	TRPM4	49686020	rs10414964	19	49687283	T	G	0.309547	-0.0341	0.0156	0.02905	-0.643297	0.0337727	6.84956e-81	0.0530082	0.0244092	0.0298825	0.854274	19	Endo	Blood_mQTL
cg19007908	19	TRPM4	49686020	rs10414964	19	49687283	T	G	0.309547	0.09076	0.04398	0.03905	-0.643297	0.0337727	6.84956e-81	-0.141086	0.0687666	0.0402028	0.0279727	19	CCOC	Blood_mQTL
cg19031429	7		2519831	rs2906156	7	2519075	C	A	0.426133	-0.07323	0.03017	0.01523	-0.399126	0.0326533	2.3382e-34	0.183476	0.0770661	0.017277	0.0797716	20	ENOC	Blood_mQTL
cg19031429	7		2519831	rs2906156	7	2519075	C	A	0.426133	-0.033	0.0144	0.02234	-0.399126	0.0326533	2.3382e-34	0.0826807	0.0367075	0.0242957	0.181459	20	Endo	Blood_mQTL
cg19047660	17		46619923	rs1042815	17	46620288	G	A	0.391418	0.0459	0.0141	0.001157	0.444208	0.0332661	1.1348e-40	0.10333	0.0326715	0.00156317	0.00465255	20	Endo	Blood_mQTL
cg19047660	17		46619923	rs1042815	17	46620288	G	A	0.391418	0.03964	0.01607	0.01367	0.444208	0.0332661	1.1348e-40	0.0892375	0.0367888	0.0152802	0.000162956	20	HGSOC	Blood_mQTL
cg19051105	6	GNMT	42928407	rs6458312	6	42904274	G	T	0.449566	0.0324	0.0151	0.03244	0.19931	0.0333994	2.40966e-09	0.162561	0.08051	0.043473	0.228358	3	Endo	Blood_mQTL
cg19051105	6	GNMT	42928407	rs6458312	6	42904274	G	T	0.449566	-0.1025	0.04769	0.03154	0.19931	0.0333994	2.40966e-09	-0.514274	0.254322	0.0431621	0.251809	3	LGSOC	Blood_mQTL
cg19054158	7	C7orf50;C7orf50;C7orf50	1099421	rs4596558	7	1108530	C	T	0.439344	-0.04946	0.016	0.001977	0.843438	0.0291313	2.57389e-184	-0.0586409	0.0190778	0.00211365	0.140785	20	HGSOC	Blood_mQTL
cg19054158	7	C7orf50;C7orf50;C7orf50	1099421	rs4596558	7	1108530	C	T	0.439344	-0.0346	0.0146	0.01809	0.843438	0.0291313	2.57389e-184	-0.0410226	0.017368	0.0181784	0.184246	20	Endo	Blood_mQTL
cg19062258	7	C7orf50;C7orf50;C7orf50	1052779	rs12539012	7	1052133	A	G	0.199421	-0.04033	0.0199	0.04245	-0.625808	0.0384682	1.65941e-59	0.0644447	0.0320447	0.0443162	0.00557163	20	HGSOC	Blood_mQTL
cg19062258	7	C7orf50;C7orf50;C7orf50	1052779	rs12539012	7	1052133	A	G	0.199421	-0.0443	0.0172	0.01002	-0.625808	0.0384682	1.65941e-59	0.0707885	0.0278268	0.0109623	0.7283	20	Endo	Blood_mQTL
cg19103536	17		63397887	rs9972881	17	63771334	A	G	0.375313	-0.06666	0.03107	0.03191	-0.279725	0.0331652	3.3319e-17	0.238305	0.114611	0.0375933	0.883067	11	MOC	Blood_mQTL
cg19103536	17		63397887	rs9972881	17	63771334	A	G	0.375313	-0.055	0.0144	0.0001302	-0.279725	0.0331652	3.3319e-17	0.196622	0.0565116	0.000502693	0.218157	11	Endo	Blood_mQTL
cg19124521	2		128990465	rs10177174	2	128989164	T	C	0.229026	-0.08087	0.03408	0.01765	0.303195	0.0372931	4.29062e-16	-0.266726	0.117093	0.0227324	0.64191	7	ENOC	Blood_mQTL
cg19124521	2		128990465	rs10177174	2	128989164	T	C	0.229026	0.0348	0.016	0.02939	0.303195	0.0372931	4.29062e-16	0.114778	0.0546271	0.0356312	0.318378	7	Endo	Blood_mQTL
cg19143209	9		19789287	rs34174788	9	19790000	T	G	0.216586	-0.0532	0.0194	0.005991	-0.538175	0.0380143	1.68615e-45	0.0988526	0.0367178	0.00709767	0.953788	20	Endo	Blood_mQTL
cg19143209	9		19789287	rs34174788	9	19790000	T	G	0.216586	0.1297	0.06383	0.04212	-0.538175	0.0380143	1.68615e-45	-0.241	0.11982	0.0442887	0.587669	20	LGSOC	Blood_mQTL
cg19143209	9		19789287	rs34174788	9	19790000	T	G	0.216586	0.1254	0.05324	0.01852	-0.538175	0.0380143	1.68615e-45	-0.23301	0.100287	0.0201558	0.128086	20	CCOC	Blood_mQTL
cg19143209	9		19789287	rs34174788	9	19790000	T	G	0.216586	0.09918	0.03849	0.009978	-0.538175	0.0380143	1.68615e-45	-0.18429	0.0726945	0.0112408	0.718124	20	ENOC	Blood_mQTL
cg19211915	11	WT1;WT1;WT1;WT1	32452513	rs11031778	11	32451950	C	A	0.135969	-0.0668	0.0202	0.0009263	-0.307554	0.0485795	2.43674e-10	0.217198	0.0740999	0.00337713	0.243104	4	Endo	Blood_mQTL
cg19211915	11	WT1;WT1;WT1;WT1	32452513	rs11031778	11	32451950	C	A	0.135969	-0.05976	0.02309	0.00949	-0.307554	0.0485795	2.43674e-10	0.194307	0.0811075	0.0165897	0.2364	4	HGSOC	Blood_mQTL
cg19236328	6	AGPAT1;AGPAT1	32141882	rs9469084	6	32080383	T	C	0.0710704	0.0591	0.0261	0.02372	-1.76663	0.0600217	2.06631e-190	-0.0334535	0.0148175	0.0239646	0.0167253	20	Endo	Blood_mQTL
cg19236328	6	AGPAT1;AGPAT1	32141882	rs9469084	6	32080383	T	C	0.0710704	0.1443	0.05445	0.008049	-1.76663	0.0600217	2.06631e-190	-0.0816809	0.0309461	0.00830382	0.621974	20	MOC	Blood_mQTL
cg19246862	11	EPS8L2	706635	rs6597995	11	677200	A	G	0.466345	0.0342	0.0139	0.01375	0.349025	0.0319481	8.77757e-28	0.0979872	0.0408227	0.0163812	0.463074	20	Endo	Blood_mQTL
cg19246862	11	EPS8L2	706635	rs6597995	11	677200	A	G	0.466345	-0.03299	0.01593	0.03834	0.349025	0.0319481	8.77757e-28	-0.0945204	0.0464542	0.0418811	0.998378	20	HGSOC	Blood_mQTL
cg19267551	6	TNXB	32064161	rs204899	6	32057627	T	C	0.0876567	0.047	0.0232	0.04267	0.51594	0.0634225	4.12048e-16	0.0910959	0.0463398	0.0493192	0.642892	8	Endo	Blood_mQTL
cg19267551	6	TNXB	32064161	rs204899	6	32057627	T	C	0.0876567	0.1196	0.04979	0.01632	0.51594	0.0634225	4.12048e-16	0.23181	0.100623	0.0212364	0.703988	8	MOC	Blood_mQTL
cg19285633	2		8168189	rs72777298	2	8183201	T	C	0.1135	-0.0539	0.0256	0.03528	-0.380698	0.0536262	1.25571e-12	0.141582	0.07014	0.0435328	0.0241198	5	Endo	Blood_mQTL
cg19285633	2		8168189	rs72777298	2	8183201	T	C	0.1135	-0.2057	0.07082	0.003679	-0.380698	0.0536262	1.25571e-12	0.540323	0.200995	0.00718286	0.0864687	5	CCOC	Blood_mQTL
cg19285633	2		8168189	rs72777298	2	8183201	T	C	0.1135	-0.06296	0.02675	0.01859	-0.380698	0.0536262	1.25571e-12	0.16538	0.0740268	0.025479	0.411984	5	HGSOC	Blood_mQTL
cg19297427	11	INS-IGF2;INS-IGF2;INS	2181595	rs689	11	2182224	A	T	0.280039	-0.0454	0.016	0.004534	0.278247	0.0360307	1.1408e-14	-0.163164	0.0612617	0.00773552	0.704779	8	Endo	Blood_mQTL
cg19297427	11	INS-IGF2;INS-IGF2;INS	2181595	rs689	11	2182224	A	T	0.280039	0.07947	0.03787	0.03588	0.278247	0.0360307	1.1408e-14	0.28561	0.141038	0.0428612	0.825177	8	LMPSOC	Blood_mQTL
cg19303898	1	METTL11B	170115258	rs556764	1	170106171	T	G	0.430762	0.07955	0.02903	0.006141	-0.3235	0.0325823	3.12304e-23	-0.245904	0.0930923	0.00825376	0.184813	20	ENOC	Blood_mQTL
cg19303898	1	METTL11B	170115258	rs556764	1	170106171	T	G	0.430762	0.0417	0.014	0.002914	-0.3235	0.0325823	3.12304e-23	-0.128903	0.0451821	0.00433145	0.339734	20	Endo	Blood_mQTL
cg19346202	17	SMCR8	18226511	rs3794772	17	18242897	T	C	0.329894	-0.0994	0.03723	0.007592	-0.37014	0.0342516	3.20662e-27	0.268547	0.103608	0.00954323	0.0453572	16	LMPSOC	Blood_mQTL
cg19346202	17	SMCR8	18226511	rs3794772	17	18242897	T	C	0.329894	0.0322	0.0149	0.03073	-0.37014	0.0342516	3.20662e-27	-0.0869941	0.0410521	0.0340807	0.529395	16	Endo	Blood_mQTL
cg19367991	7	UBE2H;UBE2H	129564637	rs7789191	7	129583060	G	C	0.241659	0.0497	0.0163	0.002319	0.875409	0.0356735	5.60307e-133	0.0567735	0.018763	0.00247966	0.232494	20	Endo	Blood_mQTL
cg19367991	7	UBE2H;UBE2H	129564637	rs7789191	7	129583060	G	C	0.241659	0.11	0.04017	0.00615	0.875409	0.0356735	5.60307e-133	0.125656	0.0461719	0.00649923	0.259242	20	LMPSOC	Blood_mQTL
cg19378036	17	HNF1B;HNF1B	36105364	rs11658063	17	36103872	C	G	0.393346	-0.034	0.0144	0.01827	0.488944	0.0323046	9.45413e-52	-0.0695376	0.0298074	0.0196536	0.544366	15	Endo	Blood_mQTL
cg19378036	17	HNF1B;HNF1B	36105364	rs11658063	17	36103872	C	G	0.393346	0.1467	0.04867	0.002638	0.488944	0.0323046	9.45413e-52	0.300034	0.101496	0.00311528	0.444398	15	LGSOC	Blood_mQTL
cg19378036	17	HNF1B;HNF1B	36105364	rs11658063	17	36103872	C	G	0.393346	-0.2019	0.0422	1.408e-06	0.488944	0.0323046	9.45413e-52	-0.412931	0.0905178	5.06996e-06	0.000602912	15	CCOC	Blood_mQTL
cg19378036	17	HNF1B;HNF1B	36105364	rs11658063	17	36103872	C	G	0.393346	0.1006	0.01604	3.633e-10	0.488944	0.0323046	9.45413e-52	0.20575	0.0355104	6.87024e-09	0.0172739	15	HGSOC	Blood_mQTL
cg19378036	17	HNF1B;HNF1B	36105364	rs11658063	17	36103872	C	G	0.393346	0.1376	0.03536	0.0001026	0.488944	0.0323046	9.45413e-52	0.281423	0.0746711	0.000164014	0.0053715	15	LMPSOC	Blood_mQTL
cg19378036	17	HNF1B;HNF1B	36105364	rs11658063	17	36103872	C	G	0.393346	-0.1318	0.03125	2.267e-05	0.488944	0.0323046	9.45413e-52	-0.269561	0.0663483	4.84854e-05	0.00351367	15	MOC	Blood_mQTL
cg19462210	11		2026734	rs2525885	11	2024354	C	T	0.245998	-0.0412	0.0178	0.02087	-0.451148	0.0371628	6.50137e-34	0.0913226	0.0401656	0.0229871	0.711986	20	Endo	Blood_mQTL
cg19462210	11		2026734	rs2525885	11	2024354	C	T	0.245998	-0.06642	0.03334	0.04636	-0.451148	0.0371628	6.50137e-34	0.147224	0.0748888	0.0493095	0.169291	20	ENOC	Blood_mQTL
cg19505767	7		155006545	rs13221983	7	154995784	A	G	0.244359	0.1268	0.04191	0.002475	0.40588	0.0363086	5.18868e-29	0.312408	0.106972	0.00349521	0.836473	12	LMPSOC	Blood_mQTL
cg19505767	7		155006545	rs13221983	7	154995784	A	G	0.244359	0.0352	0.0161	0.02868	0.40588	0.0363086	5.18868e-29	0.0867251	0.0404184	0.0318984	0.927375	12	Endo	Blood_mQTL
cg19531536	14	ESRRB	76873334	rs149590620	14	76923174	C	G	0.0125362	0.1238	0.0601	0.03931	1.012	0.134854	6.17059e-14	0.122332	0.061584	0.0469862	0.143316	9	Endo	Blood_mQTL
cg19531536	14	ESRRB	76873334	rs149590620	14	76923174	C	G	0.0125362	0.1587	0.06961	0.02258	1.012	0.134854	6.17059e-14	0.156818	0.0718888	0.0291538	0.854264	9	HGSOC	Blood_mQTL
cg19531536	14	ESRRB	76873334	rs149590620	14	76923174	C	G	0.0125362	0.3185	0.1244	0.01047	1.012	0.134854	6.17059e-14	0.314723	0.129882	0.0153867	0.227841	9	MOC	Blood_mQTL
cg19573236	10		65733388	rs1916447	10	65730235	T	G	0.133944	0.1717	0.04263	5.661e-05	0.638799	0.0448204	4.32956e-46	0.268786	0.0693482	0.000106237	0.569845	20	ENOC	Blood_mQTL
cg19573236	10		65733388	rs1916447	10	65730235	T	G	0.133944	0.1495	0.0595	0.01198	0.638799	0.0448204	4.32956e-46	0.234033	0.0945799	0.0133443	0.469631	20	CCOC	Blood_mQTL
cg19573236	10		65733388	rs1916447	10	65730235	T	G	0.133944	-0.054	0.021	0.01005	0.638799	0.0448204	4.32956e-46	-0.0845336	0.033405	0.0113877	0.875023	20	Endo	Blood_mQTL
cg19603744	19	ZSCAN1	58554401	rs11084531	19	58582586	A	G	0.394986	0.0312	0.0145	0.03153	0.272169	0.0335066	4.55367e-16	0.114635	0.0551132	0.037527	0.690209	6	Endo	Blood_mQTL
cg19603744	19	ZSCAN1	58554401	rs11084531	19	58582586	A	G	0.394986	0.06234	0.0302	0.03899	0.272169	0.0335066	4.55367e-16	0.229049	0.114487	0.0454304	0.783604	6	ENOC	Blood_mQTL
cg19603744	19	ZSCAN1	58554401	rs11084531	19	58582586	A	G	0.394986	0.1219	0.04972	0.01421	0.272169	0.0335066	4.55367e-16	0.447883	0.190821	0.0189179	0.949852	6	LGSOC	Blood_mQTL
cg19627034	1		110476668	rs12134543	1	110477266	G	A	0.206461	0.1062	0.04208	0.01158	-0.633017	0.0393099	2.42106e-58	-0.167768	0.0672868	0.0126552	0.599682	20	LMPSOC	Blood_mQTL
cg19627034	1		110476668	rs12134543	1	110477266	G	A	0.206461	0.0478	0.0171	0.005264	-0.633017	0.0393099	2.42106e-58	-0.0755114	0.0274175	0.00588475	0.215755	20	Endo	Blood_mQTL
cg19647813	13	DZIP1;DZIP1	96296144	rs12428035	13	96300872	T	C	0.106461	-0.0717	0.0229	0.001717	0.327695	0.0537469	1.08076e-09	-0.218801	0.078558	0.00534918	0.0022778	5	Endo	Blood_mQTL
cg19647813	13	DZIP1;DZIP1	96296144	rs12428035	13	96300872	T	C	0.106461	0.1195	0.05393	0.02667	0.327695	0.0537469	1.08076e-09	0.364668	0.175105	0.0372909	0.171966	5	LMPSOC	Blood_mQTL
cg19653967	11	SLC1A2	35420700	rs10836389	11	35415971	A	G	0.164513	0.0428	0.0184	0.01977	-0.481354	0.0421812	3.66014e-30	-0.0889159	0.0390115	0.022654	0.0260151	16	Endo	Blood_mQTL
cg19653967	11	SLC1A2	35420700	rs10836389	11	35415971	A	G	0.164513	-0.09005	0.04	0.02439	-0.481354	0.0421812	3.66014e-30	0.187076	0.0847005	0.0271968	0.936358	16	MOC	Blood_mQTL
cg19696083	12	HOXC4	54438419	rs4759320	12	54433011	C	G	0.381774	0.09913	0.04269	0.02023	0.298771	0.0336045	6.06659e-19	0.331793	0.147678	0.0246577	0.579822	7	CCOC	Blood_mQTL
cg19696083	12	HOXC4	54438419	rs4759320	12	54433011	C	G	0.381774	0.055	0.0151	0.0002627	0.298771	0.0336045	6.06659e-19	0.184087	0.0546172	0.000750315	0.89532	9	Endo	Blood_mQTL
cg19704853	11	PKNOX2	125133609	rs11822514	11	125133704	C	T	0.337319	0.0433	0.015	0.003972	-0.324354	0.0342164	2.55529e-21	-0.133496	0.0483424	0.00575421	0.700263	12	Endo	Blood_mQTL
cg19704853	11	PKNOX2	125133609	rs11822514	11	125133704	C	T	0.337319	0.06279	0.0309	0.04211	-0.324354	0.0342164	2.55529e-21	-0.193585	0.0974305	0.0469333	0.440665	12	ENOC	Blood_mQTL
cg19713947	1	NR5A2;NR5A2	200005635	rs61486545	1	200008337	A	G	0.26027	-0.033	0.0162	0.04187	0.306768	0.0367058	6.40775e-17	-0.107573	0.0543546	0.047805	0.0697177	6	Endo	Blood_mQTL
cg19713947	1	NR5A2;NR5A2	200005635	rs61486545	1	200008337	A	G	0.26027	0.07782	0.0322	0.01565	0.306768	0.0367058	6.40775e-17	0.253677	0.109266	0.0202519	0.431076	6	ENOC	Blood_mQTL
cg19731122	17	MYO1C;MYO1C	1396395	rs2302460	17	1444702	T	C	0.502604	0.0343	0.0138	0.01299	0.45935	0.031765	2.14055e-47	0.0746707	0.030483	0.014302	0.711253	20	Endo	Blood_mQTL
cg19731122	17	MYO1C;MYO1C	1396395	rs2302460	17	1444702	T	C	0.502604	-0.06819	0.02896	0.01853	0.45935	0.031765	2.14055e-47	-0.148449	0.0638759	0.0201244	0.916638	20	ENOC	Blood_mQTL
cg19756885	14		105318494	rs1866825	14	105358349	C	T	0.210125	-0.1325	0.06037	0.02823	-0.58255	0.0378568	1.96228e-53	0.227448	0.104679	0.0297947	0.491088	20	LGSOC	Blood_mQTL
cg19756885	14		105318494	rs1866825	14	105358349	C	T	0.210125	0.0401	0.018	0.02574	-0.58255	0.0378568	1.96228e-53	-0.0688353	0.0312208	0.0274686	0.943763	20	Endo	Blood_mQTL
cg19767477	5	SLC12A2	127420684	rs10064357	5	127417272	G	A	0.194889	-0.0365	0.0168	0.02947	-0.755133	0.0379572	4.55495e-88	0.0483359	0.02238	0.0307899	0.00410513	20	Endo	Blood_mQTL
cg19767477	5	SLC12A2	127420684	rs10064357	5	127417272	G	A	0.194889	-0.09068	0.03665	0.01336	-0.755133	0.0379572	4.55495e-88	0.120085	0.0489084	0.0140767	0.419383	20	ENOC	Blood_mQTL
cg19773045	1	SLC27A3	153747600	rs12097583	1	153723037	C	T	0.06027	0.065	0.0295	0.0274	-0.693183	0.070029	4.2248e-23	-0.0937703	0.0435989	0.031496	0.631835	6	Endo	Blood_mQTL
cg19773045	1	SLC27A3	153747600	rs12097583	1	153723037	C	T	0.06027	-0.2469	0.114	0.03034	-0.693183	0.070029	4.2248e-23	0.356183	0.168349	0.0343671	0.250359	6	LGSOC	Blood_mQTL
cg19792732	8	PLEC1;PLEC1;PLEC1	145027207	rs6988767	8	145010305	G	A	0.397686	-0.029	0.0142	0.04074	0.524338	0.0313045	5.69793e-63	-0.0553078	0.0272823	0.0426379	0.617387	20	Endo	Blood_mQTL
cg19792732	8	PLEC1;PLEC1;PLEC1	145027207	rs6988767	8	145010305	G	A	0.397686	0.106	0.04895	0.03043	0.524338	0.0313045	5.69793e-63	0.20216	0.0941328	0.0317455	0.394428	20	LGSOC	Blood_mQTL
cg19802929	14		32396820	rs1278927	14	32414386	C	A	0.392864	-0.0394	0.0186	0.03373	0.224983	0.0326029	5.17452e-12	-0.175124	0.0864803	0.0428653	0.875174	3	Endo	Blood_mQTL
cg19802929	14		32396820	rs1278927	14	32414386	C	A	0.392864	-0.09044	0.0312	0.003746	0.224983	0.0326029	5.17452e-12	-0.401986	0.150415	0.00752866	0.917334	3	MOC	Blood_mQTL
cg19823971	1	PUM1;SNORD103A;PUM1	31409877	rs12408459	1	31504020	C	T	0.374349	-0.0395	0.0153	0.009664	0.217783	0.0325957	2.36764e-11	-0.181373	0.0753157	0.0160326	0.534006	5	Endo	Blood_mQTL
cg19823971	1	PUM1;SNORD103A;PUM1	31409877	rs12408459	1	31504020	C	T	0.374349	0.07963	0.03032	0.008625	0.217783	0.0325957	2.36764e-11	0.365639	0.149591	0.0145148	0.869278	5	ENOC	Blood_mQTL
cg19836471	10	DLG5	79638108	rs10762764	10	79566365	G	T	0.381292	0.09125	0.0325	0.00499	0.249168	0.034043	2.49422e-13	0.366219	0.139702	0.00875609	0.632533	7	MOC	Blood_mQTL
cg19836471	10	DLG5	79638108	rs10762764	10	79566365	G	T	0.381292	0.0316	0.0143	0.02675	0.249168	0.034043	2.49422e-13	0.126822	0.0599497	0.0343894	0.434539	7	Endo	Blood_mQTL
cg19922435	4	LOC285419;LOC285419	124694178	rs6847105	4	124694461	G	C	0.126615	-0.04891	0.02441	0.04511	-0.753324	0.0481417	3.42554e-55	0.0649256	0.0326676	0.0468714	0.120024	20	HGSOC	Blood_mQTL
cg19922435	4	LOC285419;LOC285419	124694178	rs6847105	4	124694461	G	C	0.126615	-0.0667	0.0232	0.004048	-0.753324	0.0481417	3.42554e-55	0.0885409	0.0313123	0.00468881	0.717297	20	Endo	Blood_mQTL
cg19925112	3	GHSR	172163211	rs507759	3	172153341	G	A	0.254388	0.1716	0.05382	0.001433	-0.434107	0.0375537	6.59938e-31	-0.395294	0.128608	0.00211471	0.0748869	20	LGSOC	Blood_mQTL
cg19925112	3	GHSR	172163211	rs507759	3	172153341	G	A	0.254388	-0.06	0.016	0.0001785	-0.434107	0.0375537	6.59938e-31	0.138215	0.0387482	0.00036109	0.155195	20	Endo	Blood_mQTL
cg19944656	17	TIMP2	76876040	rs7342880	17	76874512	A	C	0.0744455	0.0632	0.0263	0.01625	1.66329	0.0505494	1.91085e-237	0.037997	0.0158541	0.0165453	0.740053	20	Endo	Blood_mQTL
cg19944656	17	TIMP2	76876040	rs7342880	17	76874512	A	C	0.0744455	0.1819	0.07353	0.01337	1.66329	0.0505494	1.91085e-237	0.109362	0.0443323	0.0136304	0.263389	20	CCOC	Blood_mQTL
cg19961460	7		155724227	rs10949789	7	155727855	C	A	0.12324	0.1607	0.07199	0.02563	0.326371	0.0507481	1.26608e-10	0.492384	0.233487	0.034959	0.233392	8	LGSOC	Blood_mQTL
cg19961460	7		155724227	rs10949789	7	155727855	C	A	0.12324	0.0561	0.0207	0.006601	0.326371	0.0507481	1.26608e-10	0.17189	0.0688263	0.012509	0.929438	8	Endo	Blood_mQTL
cg19980771	6	SLC22A16	110798022	rs2494551	6	110797563	A	C	0.0980714	-0.0535	0.0232	0.02111	-0.985116	0.050268	1.63105e-85	0.0543083	0.023713	0.0220078	0.320286	20	Endo	Blood_mQTL
cg19980771	6	SLC22A16	110798022	rs2494551	6	110797563	A	C	0.0980714	-0.05966	0.02587	0.02112	-0.985116	0.050268	1.63105e-85	0.0605614	0.0264421	0.0220015	0.54645	20	HGSOC	Blood_mQTL
cg20026178	6	WRNIP1;WRNIP1	2768054	rs3734500	6	2768905	G	A	0.164417	-0.1399	0.05727	0.01459	-0.499689	0.0434115	1.16759e-30	0.279974	0.117164	0.016867	0.855823	20	CCOC	Blood_mQTL
cg20026178	6	WRNIP1;WRNIP1	2768054	rs3734500	6	2768905	G	A	0.164417	-0.0431	0.0194	0.02674	-0.499689	0.0434115	1.16759e-30	0.0862536	0.0395407	0.0291546	0.223905	20	Endo	Blood_mQTL
cg20056997	2		10688154	rs1527884	2	10682245	A	G	0.358824	-0.06959	0.03062	0.02302	-0.229355	0.0333854	6.42344e-12	0.303416	0.140621	0.0309517	0.746967	9	ENOC	Blood_mQTL
cg20056997	2		10688154	rs1527884	2	10682245	A	G	0.358824	-0.0299	0.0143	0.03723	-0.229355	0.0333854	6.42344e-12	0.130366	0.0651726	0.0454665	0.598399	9	Endo	Blood_mQTL
cg20059151	1	SLC44A3;SLC44A3	95286311	rs9432388	1	95296969	G	C	0.460849	0.1036	0.04782	0.03036	0.559432	0.031132	3.366e-72	0.185188	0.0860985	0.0314855	0.193763	20	LGSOC	Blood_mQTL
cg20059151	1	SLC44A3;SLC44A3	95286311	rs9432388	1	95296969	G	C	0.460849	0.0292	0.0138	0.03443	0.559432	0.031132	3.366e-72	0.0521958	0.0248383	0.0356038	0.899813	20	Endo	Blood_mQTL
cg20080983	22	ZNRF3	29430271	rs28541979	22	29438785	T	C	0.480328	-0.037	0.014	0.008141	0.240477	0.0323898	1.13236e-13	-0.153861	0.0617961	0.0127809	0.215619	7	Endo	Blood_mQTL
cg20080983	22	ZNRF3	29430271	rs28541979	22	29438785	T	C	0.480328	-0.05925	0.02865	0.03863	0.240477	0.0323898	1.13236e-13	-0.246385	0.123674	0.0463469	0.693033	7	ENOC	Blood_mQTL
cg20090970	3	CDGAP	119044523	rs6438522	3	119030413	A	G	0.397975	-0.08785	0.0408	0.03131	-0.587884	0.032528	5.18267e-73	0.149434	0.0698922	0.0325114	0.190284	20	CCOC	Blood_mQTL
cg20090970	3	CDGAP	119044523	rs6438522	3	119030413	A	G	0.397975	-0.0322	0.014	0.02168	-0.587884	0.032528	5.18267e-73	0.0547727	0.0240063	0.022513	0.870817	20	Endo	Blood_mQTL
cg20091795	19		52452528	rs68124997	19	52452529	A	G	0.0635487	0.09465	0.03093	0.002217	-1.11749	0.062196	3.51803e-72	-0.0846987	0.0280767	0.00255547	0.395857	20	HGSOC	Blood_mQTL
cg20091795	19		52452528	rs68124997	19	52452529	A	G	0.0635487	-0.058	0.0285	0.04185	-1.11749	0.062196	3.51803e-72	0.051902	0.0256667	0.0431601	0.720701	20	Endo	Blood_mQTL
cg20092376	4		56023423	rs6837695	4	56015840	T	C	0.497589	-0.0831	0.0138	1.717e-09	0.559137	0.0314028	6.42707e-71	-0.148622	0.0260542	1.16793e-08	0.000262382	19	Endo	Blood_mQTL
cg20092376	4		56023423	rs6837695	4	56015840	T	C	0.497589	-0.08197	0.04015	0.04121	0.559137	0.0314028	6.42707e-71	-0.146601	0.0722776	0.0425292	0.00828494	19	CCOC	Blood_mQTL
cg20116804	6	C6orf138	48036212	rs72869968	6	48027743	G	A	0.251784	-0.0368	0.0159	0.02089	0.259248	0.0369429	2.25828e-12	-0.141949	0.0645808	0.0279487	0.611088	7	Endo	Blood_mQTL
cg20116804	6	C6orf138	48036212	rs72869968	6	48027743	G	A	0.251784	0.04523	0.01811	0.0125	0.259248	0.0369429	2.25828e-12	0.174466	0.0741481	0.0186255	0.607998	7	HGSOC	Blood_mQTL
cg20171999	8		67343066	rs3739337	8	67342077	A	G	0.0308582	0.3209	0.1218	0.008415	-0.683945	0.0927016	1.6078e-13	-0.46919	0.189099	0.0130944	0.302225	9	LGSOC	Blood_mQTL
cg20171999	8		67343066	rs3739337	8	67342077	A	G	0.0308582	-0.0966	0.0386	0.01221	-0.683945	0.0927016	1.6078e-13	0.141239	0.0595957	0.0177899	0.593334	9	Endo	Blood_mQTL
cg20203041	17	DUSP3;C17orf105	41857647	rs4793028	17	41857212	C	T	0.293732	-0.08866	0.03879	0.02159	0.476182	0.0346469	5.54294e-43	-0.186189	0.0825792	0.0241537	0.938122	20	LMPSOC	Blood_mQTL
cg20203041	17	DUSP3;C17orf105	41857647	rs4793028	17	41857212	C	T	0.293732	0.0388	0.0153	0.01126	0.476182	0.0346469	5.54294e-43	0.0814814	0.0326729	0.0126366	0.227061	20	Endo	Blood_mQTL
cg20207219	8		69242509	rs6991818	8	69239634	G	C	0.442237	0.0287	0.014	0.0399	0.324696	0.0304836	1.71551e-26	0.0883904	0.0439086	0.0441087	0.49044	20	Endo	Blood_mQTL
cg20207219	8		69242509	rs6991818	8	69239634	G	C	0.442237	0.09224	0.04035	0.02226	0.324696	0.0304836	1.71551e-26	0.284081	0.1271	0.0254106	0.699505	20	CCOC	Blood_mQTL
cg20207911	17	RCVRN	9802796	rs62064493	17	9803770	A	G	0.255641	-0.0403	0.016	0.01199	0.447299	0.0360118	2.01256e-35	-0.0900963	0.0364983	0.0135678	0.273939	20	Endo	Blood_mQTL
cg20207911	17	RCVRN	9802796	rs62064493	17	9803770	A	G	0.255641	-0.1299	0.05781	0.02468	0.447299	0.0360118	2.01256e-35	-0.29041	0.13134	0.0270271	0.537279	20	LGSOC	Blood_mQTL
cg20209009	17	TBX21	45811322	rs76635230	17	45938281	C	G	0.0711668	0.0587	0.0279	0.0354	0.942711	0.0608911	4.59599e-54	0.0622672	0.0298675	0.0370893	0.328697	20	Endo	Blood_mQTL
cg20209009	17	TBX21	45811322	rs76635230	17	45938281	C	G	0.0711668	0.1488	0.06583	0.02604	0.942711	0.0608911	4.59599e-54	0.157843	0.0705709	0.0253089	0.37549	20	MOC	Blood_mQTL
cg20209009	17	TBX21	45811322	rs76635230	17	45938281	C	G	0.0711668	0.08275	0.03653	0.02397	0.942711	0.0608911	4.59599e-54	0.0877788	0.0391625	0.0250004	0.259641	20	HGSOC	Blood_mQTL
cg20264106	2	CREG2	102003229	rs10176778	2	101997540	T	C	0.481389	-0.09334	0.03566	0.008866	0.564126	0.031859	3.7046e-70	-0.165459	0.0638997	0.00961544	0.427782	20	LMPSOC	Blood_mQTL
cg20264106	2	CREG2	102003229	rs10176778	2	101997540	T	C	0.481389	0.034	0.0141	0.01628	0.564126	0.031859	3.7046e-70	0.0602702	0.0252251	0.0168808	0.438647	20	Endo	Blood_mQTL
cg20265043	7	IGF2BP3	23510089	rs7801529	7	23593830	T	C	0.480714	-0.07662	0.02974	0.009982	-0.490622	0.0320353	6.06806e-53	0.156169	0.0614686	0.0110653	0.850051	20	MOC	Blood_mQTL
cg20265043	7	IGF2BP3	23510089	rs7801529	7	23593830	T	C	0.480714	0.0346	0.0139	0.01271	-0.490622	0.0320353	6.06806e-53	-0.0705227	0.0287032	0.0140115	0.0672583	20	Endo	Blood_mQTL
cg20269537	22	ATXN10;ATXN10	46067074	rs9614762	22	46095788	A	G	0.0474446	0.169	0.06634	0.01082	0.599818	0.0829741	4.86644e-13	0.281752	0.117267	0.0162763	0.441135	5	ENOC	Blood_mQTL
cg20269537	22	ATXN10;ATXN10	46067074	rs9614762	22	46095788	A	G	0.0474446	-0.0835	0.0353	0.01802	0.599818	0.0829741	4.86644e-13	-0.139209	0.0619217	0.024567	0.817462	5	Endo	Blood_mQTL
cg20296298	2		210074020	rs1821983	2	210083192	C	A	0.496818	-0.0277	0.0137	0.04383	-0.630245	0.0309723	4.76862e-92	0.0439512	0.0218446	0.044221	0.577451	20	Endo	Blood_mQTL
cg20296298	2		210074020	rs1821983	2	210083192	C	A	0.496818	-0.08455	0.04	0.03454	-0.630245	0.0309723	4.76862e-92	0.134154	0.0638089	0.035515	0.285814	20	CCOC	Blood_mQTL
cg20332088	6		169713842	rs9406333	6	169718094	G	T	0.0973963	0.1235	0.04852	0.0109	-1.69151	0.0439868	0	-0.0730117	0.0287472	0.0110921	0.512731	20	MOC	Blood_mQTL
cg20332088	6		169713842	rs9406333	6	169718094	G	T	0.0973963	0.0873	0.0223	9.326e-05	-1.69151	0.0439868	0	-0.0516107	0.0132516	9.8333e-05	0.0477429	20	Endo	Blood_mQTL
cg20335179	10	C10orf110;C10orf110;C10orf110;C10orf110;IDI2	1068567	rs7923347	10	1074130	T	C	0.42729	-0.08724	0.03054	0.004283	0.41514	0.0325628	3.16089e-37	-0.210146	0.0753896	0.0053122	0.226108	20	MOC	Blood_mQTL
cg20335179	10	C10orf110;C10orf110;C10orf110;C10orf110;IDI2	1068567	rs7923347	10	1074130	T	C	0.42729	-0.0413	0.014	0.003214	0.41514	0.0325628	3.16089e-37	-0.0994845	0.0346146	0.0040523	0.991618	20	Endo	Blood_mQTL
cg20355598	6	ANKS1A	34949773	rs11755266	6	35162141	T	C	0.0956606	0.1192	0.05676	0.03579	-0.497795	0.0571646	3.09015e-18	-0.239456	0.117292	0.041197	0.29822	18	LMPSOC	Blood_mQTL
cg20355598	6	ANKS1A	34949773	rs11755266	6	35162141	T	C	0.0956606	0.0547	0.024	0.02252	-0.497795	0.0571646	3.09015e-18	-0.109885	0.0498366	0.0274613	0.566154	18	Endo	Blood_mQTL
cg20356147	3	EEFSEC	127914850	rs2811473	3	127884937	C	A	0.153038	-0.1009	0.0422	0.01682	0.265528	0.0423362	3.56708e-10	-0.379998	0.170086	0.025473	0.254412	6	MOC	Blood_mQTL
cg20356147	3	EEFSEC	127914850	rs2811473	3	127884937	C	A	0.153038	0.0815	0.0191	1.961e-05	0.265528	0.0423362	3.56708e-10	0.306936	0.0870011	0.000418792	0.664624	6	Endo	Blood_mQTL
cg20356878	3	ILDR1	121714668	rs9816720	3	121714684	A	G	0.462199	-0.06276	0.02904	0.03068	1.2545	0.016984	0	-0.0500279	0.0231586	0.0307547	0.337437	20	ENOC	Blood_mQTL
cg20356878	3	ILDR1	121714668	rs9816720	3	121714684	A	G	0.462199	0.035	0.0139	0.01153	1.2545	0.016984	0	0.0278996	0.0110865	0.0118519	0.536281	20	Endo	Blood_mQTL
cg20383654	1	NDUFS5	39490535	rs2013119	1	39466178	C	T	0.394696	0.06648	0.0305	0.02926	0.404755	0.0317096	2.59072e-37	0.164248	0.076445	0.0316684	0.0379099	12	MOC	Blood_mQTL
cg20383654	1	NDUFS5	39490535	rs2013119	1	39466178	C	T	0.394696	-0.0293	0.0141	0.03753	0.404755	0.0317096	2.59072e-37	-0.0723895	0.0352945	0.0402657	0.500831	12	Endo	Blood_mQTL
cg20401567	17		46619555	rs4793870	17	46581184	T	C	0.374831	0.0387	0.01622	0.01708	0.585586	0.0326872	9.03376e-72	0.0660876	0.0279433	0.0180271	0.00213963	20	HGSOC	Blood_mQTL
cg20401567	17		46619555	rs4793870	17	46581184	T	C	0.374831	0.09954	0.04906	0.043	0.585586	0.0326872	9.03376e-72	0.169984	0.0843149	0.0437941	0.159059	20	LGSOC	Blood_mQTL
cg20401567	17		46619555	rs4793870	17	46581184	T	C	0.374831	0.0419	0.0142	0.0032	0.585586	0.0326872	9.03376e-72	0.0715523	0.0245759	0.00359725	0.0272976	20	Endo	Blood_mQTL
cg20438915	2	PKP4;PKP4	159317294	rs6437177	2	159267825	C	G	0.235101	0.0572	0.01871	0.002233	0.287236	0.0384047	7.47868e-14	0.199139	0.0703698	0.00465626	0.889336	20	HGSOC	Blood_mQTL
cg20438915	2	PKP4;PKP4	159317294	rs6437177	2	159267825	C	G	0.235101	0.044	0.0163	0.006884	0.287236	0.0384047	7.47868e-14	0.153184	0.0603307	0.0111147	0.0759671	20	Endo	Blood_mQTL
cg20449619	8	SOX7	10581784	rs4130764	8	10577389	T	G	0.375313	0.1219	0.04098	0.002938	0.644245	0.0314379	2.50539e-93	0.189214	0.064276	0.0032424	0.102322	20	LMPSOC	Blood_mQTL
cg20449619	8	SOX7	10581784	rs4130764	8	10577389	T	G	0.375313	0.0339	0.0145	0.01928	0.644245	0.0314379	2.50539e-93	0.0526197	0.022653	0.0201865	0.343323	20	Endo	Blood_mQTL
cg20458811	8		144631810	rs2242092	8	144623735	C	G	0.485439	0.09058	0.03472	0.009076	-0.808826	0.0288222	2.80337e-173	-0.111989	0.0431115	0.00938587	0.350492	20	LMPSOC	Blood_mQTL
cg20458811	8		144631810	rs2242092	8	144623735	C	G	0.485439	0.0276	0.0138	0.04545	-0.808826	0.0288222	2.80337e-173	-0.0341235	0.017105	0.0460494	0.12638	20	Endo	Blood_mQTL
cg20463894	10	C10orf110;C10orf110;C10orf110;C10orf110;IDI2	1067420	rs3812656	10	1067284	G	A	0.418901	0.08145	0.03247	0.01214	-0.529886	0.0319066	6.16077e-62	-0.153712	0.0619724	0.0131259	0.164462	20	MOC	Blood_mQTL
cg20463894	10	C10orf110;C10orf110;C10orf110;C10orf110;IDI2	1067420	rs3812656	10	1067284	G	A	0.418901	0.04414	0.01714	0.01001	-0.529886	0.0319066	6.16077e-62	-0.0833009	0.0327332	0.0109325	0.874221	20	HGSOC	Blood_mQTL
cg20463894	10	C10orf110;C10orf110;C10orf110;C10orf110;IDI2	1067420	rs3812656	10	1067284	G	A	0.418901	0.0377	0.0148	0.01076	-0.529886	0.0319066	6.16077e-62	-0.0711474	0.0282572	0.0118073	0.730559	20	Endo	Blood_mQTL
cg20471413	6	TNXB	32055135	rs34562262	6	32020961	C	G	0.056027	-0.0941	0.0377	0.01262	-0.774416	0.0609829	5.99568e-37	0.121511	0.0496133	0.014319	0.494865	20	Endo	Blood_mQTL
cg20471413	6	TNXB	32055135	rs34562262	6	32020961	C	G	0.056027	0.1805	0.08512	0.03398	-0.774416	0.0609829	5.99568e-37	-0.233079	0.111437	0.0364765	0.391282	20	LMPSOC	Blood_mQTL
cg20532887	17	TIMP2	76871251	rs7342880	17	76874512	A	C	0.0744455	0.1819	0.07353	0.01337	0.709966	0.0588479	1.62778e-33	0.256209	0.105723	0.0153761	0.48891	18	CCOC	Blood_mQTL
cg20532887	17	TIMP2	76871251	rs7342880	17	76874512	A	C	0.0744455	0.0632	0.0263	0.01625	0.709966	0.0588479	1.62778e-33	0.0890183	0.0377717	0.0184359	0.203556	18	Endo	Blood_mQTL
cg20537521	12		52538433	rs73101494	12	52538461	A	G	0.0940212	-0.0691	0.0272	0.0111	0.540542	0.0579255	1.04217e-20	-0.127835	0.0521512	0.0142369	0.169433	11	Endo	Blood_mQTL
cg20537521	12		52538433	rs73101494	12	52538461	A	G	0.0940212	-0.1177	0.05669	0.03785	0.540542	0.0579255	1.04217e-20	-0.217744	0.107441	0.0426984	0.0351739	9	ENOC	Blood_mQTL
cg20553004	15		33586239	rs4415974	15	33584776	C	T	0.325554	0.1027	0.0514	0.04575	-0.525013	0.0347521	1.44765e-51	-0.195614	0.0987549	0.0476131	0.613287	20	LGSOC	Blood_mQTL
cg20553004	15		33586239	rs4415974	15	33584776	C	T	0.325554	-0.0341	0.0149	0.02194	-0.525013	0.0347521	1.44765e-51	0.0649508	0.028704	0.0236496	0.636506	20	Endo	Blood_mQTL
cg20596647	6	FYN	112163498	rs9487736	6	112168309	A	G	0.13838	0.04	0.0198	0.04359	1.23275	0.0407599	6.22112e-201	0.0324478	0.0160974	0.0438303	0.489445	20	Endo	Blood_mQTL
cg20596647	6	FYN	112163498	rs9487736	6	112168309	A	G	0.13838	0.1147	0.05643	0.04203	1.23275	0.0407599	6.22112e-201	0.093044	0.045879	0.042557	0.0357846	20	CCOC	Blood_mQTL
cg20597403	7	SDK1;SDK1	4305042	rs73303727	7	4304623	G	T	0.308872	-0.0424	0.0202	0.0363	-0.381246	0.0352985	3.41812e-27	0.111214	0.0539755	0.0393546	0.265416	20	Endo	Blood_mQTL
cg20597403	7	SDK1;SDK1	4305042	rs73303727	7	4304623	G	T	0.308872	-0.102	0.04597	0.02652	-0.381246	0.0352985	3.41812e-27	0.267544	0.123096	0.0297466	0.612616	20	CCOC	Blood_mQTL
cg20605886	10		77472147	rs1909691	10	77472128	A	C	0.175024	-0.1475	0.04737	0.00185	0.613592	0.0398363	1.56615e-53	-0.240388	0.0787628	0.00227288	0.481992	20	LMPSOC	Blood_mQTL
cg20605886	10		77472147	rs1909691	10	77472128	A	C	0.175024	-0.0643	0.0192	0.0008283	0.613592	0.0398363	1.56615e-53	-0.104793	0.0320222	0.00106601	0.671059	20	Endo	Blood_mQTL
cg20605886	10		77472147	rs1909691	10	77472128	A	C	0.175024	-0.1139	0.05447	0.03656	0.613592	0.0398363	1.56615e-53	-0.185628	0.0895867	0.0382606	0.251537	20	CCOC	Blood_mQTL
cg20625138	1	UTS2;UTS2	7913667	rs228636	1	7917557	C	T	0.435873	0.0481	0.014	0.0005838	0.318892	0.0326	1.34583e-22	0.150835	0.0465312	0.00118868	0.486586	20	Endo	Blood_mQTL
cg20625138	1	UTS2;UTS2	7913667	rs228636	1	7917557	C	T	0.435873	0.0913	0.04065	0.02472	0.318892	0.0326	1.34583e-22	0.286304	0.13079	0.0285938	0.450512	20	CCOC	Blood_mQTL
cg20636714	10	NET1	5476521	rs10904495	10	5453524	T	C	0.377724	-0.0352	0.0147	0.0165	0.236205	0.0332207	1.15887e-12	-0.149023	0.0656686	0.0232488	0.98731	8	Endo	Blood_mQTL
cg20636714	10	NET1	5476521	rs10904495	10	5453524	T	C	0.377724	0.08662	0.03617	0.01663	0.236205	0.0332207	1.15887e-12	0.366715	0.161582	0.0232362	0.818024	8	LMPSOC	Blood_mQTL
cg20655070	19		40315011	rs7254914	19	40315841	A	C	0.467502	-0.07088	0.03527	0.04446	-0.4455	0.0309503	5.63979e-47	0.159102	0.0799374	0.046554	0.244701	20	LMPSOC	Blood_mQTL
cg20655070	19		40315011	rs7254914	19	40315841	A	C	0.467502	-0.0355	0.0139	0.01074	-0.4455	0.0309503	5.63979e-47	0.0796857	0.0316882	0.011914	0.163703	20	Endo	Blood_mQTL
cg20671675	7	C7orf50;C7orf50;C7orf50	1105420	rs12701834	7	1105426	G	A	0.311475	-0.06831	0.01694	5.384e-05	0.487101	0.0339559	1.14301e-46	-0.140238	0.0361251	0.000103598	0.443382	20	HGSOC	Blood_mQTL
cg20671675	7	C7orf50;C7orf50;C7orf50	1105420	rs12701834	7	1105426	G	A	0.311475	-0.0454	0.015	0.002479	0.487101	0.0339559	1.14301e-46	-0.0932045	0.0314724	0.00306177	0.326834	20	Endo	Blood_mQTL
cg20680163	8	PLEC1;PLEC1	145033743	rs11784985	8	145034499	T	A	0.406365	0.1231	0.04859	0.01132	0.566721	0.0319583	2.32737e-70	0.217214	0.0866094	0.0121424	0.618929	20	LGSOC	Blood_mQTL
cg20680163	8	PLEC1;PLEC1	145033743	rs11784985	8	145034499	T	A	0.406365	-0.0292	0.0143	0.04087	0.566721	0.0319583	2.32737e-70	-0.0515245	0.0253996	0.0425038	0.551138	20	Endo	Blood_mQTL
cg20703671	17	MYO1C;MYO1C	1396001	rs2302460	17	1444702	T	C	0.502604	0.0343	0.0138	0.01299	0.589392	0.0305747	8.3642e-83	0.0581956	0.0236078	0.0136974	0.76236	20	Endo	Blood_mQTL
cg20703671	17	MYO1C;MYO1C	1396001	rs2302460	17	1444702	T	C	0.502604	-0.06819	0.02896	0.01853	0.589392	0.0305747	8.3642e-83	-0.115695	0.0495006	0.0194259	0.914315	20	ENOC	Blood_mQTL
cg20704159	12	RPH3A;RPH3A;RPH3A;RPH3A	113229582	rs56397948	12	113180334	G	C	0.0110897	-0.1578	0.0732	0.03107	1.45633	0.142281	1.37375e-24	-0.108355	0.051366	0.0349049	0.387854	7	Endo	Blood_mQTL
cg20704159	12	RPH3A;RPH3A;RPH3A;RPH3A	113229582	rs56397948	12	113180334	G	C	0.0110897	0.4243	0.1807	0.01884	1.45633	0.142281	1.37375e-24	0.291349	0.127302	0.0221002	0.946947	6	CCOC	Blood_mQTL
cg20704159	12	RPH3A;RPH3A;RPH3A;RPH3A	113229582	rs56397948	12	113180334	G	C	0.0110897	-0.7423	0.1818	4.426e-05	1.45633	0.142281	1.37375e-24	-0.509706	0.1344	0.000149168	0.0561205	6	ENOC	Blood_mQTL
cg20716080	15	CLN6	68522777	rs1554223	15	68545603	G	A	0.436162	-0.0291	0.0148	0.04887	0.815986	0.0294357	3.90274e-169	-0.0356624	0.0181831	0.0498453	0.0253651	20	Endo	Blood_mQTL
cg20716080	15	CLN6	68522777	rs1554223	15	68545603	G	A	0.436162	-0.0807	0.04045	0.04604	0.815986	0.0294357	3.90274e-169	-0.0988988	0.0497001	0.046601	0.590796	20	CCOC	Blood_mQTL
cg20742415	1	METTL11B	170114481	rs471781	1	170106596	A	C	0.472999	0.06596	0.02883	0.02214	-0.24027	0.0318892	4.90145e-14	-0.274524	0.1254	0.028583	0.578612	8	ENOC	Blood_mQTL
cg20742415	1	METTL11B	170114481	rs471781	1	170106596	A	C	0.472999	0.0304	0.0138	0.02816	-0.24027	0.0318892	4.90145e-14	-0.126524	0.0598399	0.0344828	0.127262	8	Endo	Blood_mQTL
cg20821713	7	C7orf50;C7orf50;C7orf50	1055600	rs1881116	7	1053958	T	C	0.291128	-0.0448	0.0152	0.003195	-0.37463	0.0354424	4.10022e-26	0.119585	0.0421212	0.00452462	0.660982	20	Endo	Blood_mQTL
cg20821713	7	C7orf50;C7orf50;C7orf50	1055600	rs1881116	7	1053958	T	C	0.291128	-0.07823	0.01739	6.55e-06	-0.37463	0.0354424	4.10022e-26	0.208819	0.0504482	3.48394e-05	0.0128957	20	HGSOC	Blood_mQTL
cg20913114	7		1315546	rs2690262	7	1316239	G	A	0.322083	-0.05426	0.02392	0.02324	-1.31224	0.0213848	0	0.0413491	0.0182408	0.0233996	0.39691	20	HGSOC	Blood_mQTL
cg20913114	7		1315546	rs2690262	7	1316239	G	A	0.322083	0.0316	0.0156	0.04245	-1.31224	0.0213848	0	-0.024081	0.0118945	0.0429148	0.945117	20	Endo	Blood_mQTL
cg20925263	3	KALRN;KALRN	124303389	rs1875364	3	124303393	A	G	0.432498	0.1001	0.04855	0.03929	0.66699	0.0310401	2.01713e-102	0.150077	0.073124	0.0401341	0.910793	20	LGSOC	Blood_mQTL
cg20925263	3	KALRN;KALRN	124303389	rs1875364	3	124303393	A	G	0.432498	0.0289	0.014	0.03855	0.66699	0.0310401	2.01713e-102	0.043329	0.0210865	0.0398958	0.695722	20	Endo	Blood_mQTL
cg20976286	15	OCA2	28054345	rs924314	15	28054346	G	A	0.477435	-0.1037	0.04803	0.03079	1.30208	0.0130445	0	-0.0796418	0.0368958	0.0308841	0.279062	20	LGSOC	Blood_mQTL
cg20976286	15	OCA2	28054345	rs924314	15	28054346	G	A	0.477435	-0.0293	0.0139	0.03546	1.30208	0.0130445	0	-0.0225025	0.0106776	0.0350791	0.154808	20	Endo	Blood_mQTL
cg20989480	11	WT1;WT1;WT1;WT1	32451461	rs4258351	11	32446135	C	G	0.144069	-0.1339	0.0524	0.00968	0.545464	0.0449024	5.89537e-34	-0.245479	0.0981674	0.0123977	0.225094	20	LMPSOC	Blood_mQTL
cg20989480	11	WT1;WT1;WT1;WT1	32451461	rs4258351	11	32446135	C	G	0.144069	0.0397	0.0197	0.04344	0.545464	0.0449024	5.89537e-34	0.0727821	0.0366096	0.0468053	0.00592212	20	Endo	Blood_mQTL
cg21081543	15		68728442	rs12917016	15	68752965	A	G	0.4946	-0.07074	0.03468	0.0414	0.289865	0.0317839	7.5221e-20	-0.244045	0.122598	0.0465239	0.982791	17	LMPSOC	Blood_mQTL
cg21081543	15		68728442	rs12917016	15	68752965	A	G	0.4946	0.032	0.0138	0.02022	0.289865	0.0317839	7.5221e-20	0.110396	0.0491232	0.0246187	0.0787975	17	Endo	Blood_mQTL
cg21084119	6	EXOC2	625381	rs72835985	6	643694	C	T	0.136451	-0.1042	0.05182	0.0443	-0.472914	0.044412	1.77516e-26	0.220336	0.111513	0.0481678	0.898662	20	LMPSOC	Blood_mQTL
cg21084119	6	EXOC2	625381	rs72835985	6	643694	C	T	0.136451	0.0725	0.02	0.0002807	-0.472914	0.044412	1.77516e-26	-0.153305	0.0446744	0.000600027	0.661879	20	Endo	Blood_mQTL
cg21118819	1		1287259	rs2649589	1	1311716	G	A	0.0683703	0.0599	0.0281	0.03293	-2.15514	0.0428583	0	-0.027794	0.0130503	0.0331914	0.178904	20	Endo	Blood_mQTL
cg21118819	1		1287259	rs2649589	1	1311716	G	A	0.0683703	0.1987	0.09333	0.03323	-2.15514	0.0428583	0	-0.0921982	0.0433446	0.0334119	0.916582	20	LGSOC	Blood_mQTL
cg21134096	7	RHEB	151217883	rs7794922	7	151220641	T	A	0.478881	-0.0306	0.0141	0.02964	0.206232	0.0327221	2.92816e-10	-0.148377	0.0723094	0.0401727	0.424231	6	Endo	Blood_mQTL
cg21134096	7	RHEB	151217883	rs7794922	7	151220641	T	A	0.478881	0.03471	0.01612	0.03132	0.206232	0.0327221	2.92816e-10	0.168306	0.0826002	0.0415907	0.423821	6	HGSOC	Blood_mQTL
cg21141812	3	PFKFB4	48556323	rs2267846	3	48556339	A	G	0.275121	-0.08153	0.04016	0.04233	-0.964664	0.0297286	5.59165e-231	0.0845165	0.0417125	0.0427476	0.471174	20	LMPSOC	Blood_mQTL
cg21141812	3	PFKFB4	48556323	rs2267846	3	48556339	A	G	0.275121	0.0437	0.0158	0.005665	-0.964664	0.0297286	5.59165e-231	-0.0453007	0.0164381	0.00585434	0.234044	20	Endo	Blood_mQTL
cg21141812	3	PFKFB4	48556323	rs2267846	3	48556339	A	G	0.275121	-0.03773	0.01809	0.037	-0.964664	0.0297286	5.59165e-231	0.0391121	0.0187913	0.0373984	0.555425	20	HGSOC	Blood_mQTL
cg21157690	6	ESR1;ESR1;ESR1	152126895	rs11756568	6	152042413	T	A	0.294118	0.06969	0.03304	0.03556	-0.312438	0.0366603	1.56136e-17	-0.223052	0.10894	0.0406104	0.120353	16	MOC	Blood_mQTL
cg21157690	6	ESR1;ESR1;ESR1	152126895	rs11756568	6	152042413	T	A	0.294118	0.0611	0.0155	8.412e-05	-0.312438	0.0366603	1.56136e-17	-0.195559	0.0546595	0.000346547	0.919104	16	Endo	Blood_mQTL
cg21157690	6	ESR1;ESR1;ESR1	152126895	rs11756568	6	152042413	T	A	0.294118	0.06954	0.03181	0.02942	-0.312438	0.0366603	1.56136e-17	-0.222572	0.105108	0.0342132	0.106714	16	ENOC	Blood_mQTL
cg21157690	6	ESR1;ESR1;ESR1	152126895	rs11756568	6	152042413	T	A	0.294118	0.09272	0.04421	0.03694	-0.312438	0.0366603	1.56136e-17	-0.296763	0.145722	0.0416996	0.60368	16	CCOC	Blood_mQTL
cg21158075	12	PRR4;PRH1	11306136	rs10772419	12	11173490	C	A	0.469335	0.03603	0.01578	0.0224	0.700271	0.0304699	6.98807e-117	0.0514515	0.0226451	0.0230814	0.0786773	20	HGSOC	Blood_mQTL
cg21158075	12	PRR4;PRH1	11306136	rs10772419	12	11173490	C	A	0.469335	-0.0535	0.0177	0.002441	0.700271	0.0304699	6.98807e-117	-0.076399	0.0254936	0.00272836	0.209666	20	Endo	Blood_mQTL
cg21160290	9	ABO	136149941	rs554833	9	136147160	T	C	0.314079	0.0389	0.0147	0.007991	1.34322	0.0236474	0	0.0289603	0.0109557	0.00820801	0.0176118	20	Endo	Blood_mQTL
cg21160290	9	ABO	136149941	rs687621	9	136137065	G	A	0.313693	0.09293	0.01643	1.588e-08	1.34054	0.0237028	0	0.0693228	0.0123174	1.82267e-08	5.91239e-05	20	HGSOC	Blood_mQTL
cg21160944	7	PTPRN2;PTPRN2;PTPRN2	157584549	rs74628326	7	157584562	T	C	0.11379	0.1396	0.06388	0.02889	0.30663	0.0492293	4.70618e-10	0.455272	0.22078	0.0391975	0.159297	5	CCOC	Blood_mQTL
cg21160944	7	PTPRN2;PTPRN2;PTPRN2	157584549	rs74628326	7	157584562	T	C	0.11379	0.0542	0.0249	0.02961	0.30663	0.0492293	4.70618e-10	0.17676	0.0860213	0.0398942	0.804527	5	Endo	Blood_mQTL
cg21176127	14	C14orf68	100795263	rs8008560	14	100824049	C	T	0.265767	0.0407	0.0159	0.01027	0.670516	0.0344478	2.18737e-84	0.0606995	0.0239172	0.0111521	0.696287	20	Endo	Blood_mQTL
cg21176127	14	C14orf68	100795263	rs8008560	14	100824049	C	T	0.265767	-0.0939	0.03993	0.01869	0.670516	0.0344478	2.18737e-84	-0.140041	0.0599842	0.0195623	0.920665	20	LMPSOC	Blood_mQTL
cg21182715	12	FGD6	95567919	rs10859844	12	95573040	G	T	0.370685	0.0493	0.0141	0.0004829	-0.220111	0.0333465	4.09155e-11	-0.223978	0.0724907	0.00200328	0.0655563	3	Endo	Blood_mQTL
cg21182715	12	FGD6	95567919	rs6538615	12	95587856	T	C	0.374253	0.117	0.04127	0.004573	-0.215315	0.0332798	9.81016e-11	-0.54339	0.209266	0.00941398	0.512584	3	CCOC	Blood_mQTL
cg21208682	8	EIF2C2;EIF2C2	141608434	rs62529976	8	141608786	C	T	0.124976	0.1589	0.07326	0.03006	0.453895	0.0523542	4.33253e-18	0.350081	0.166377	0.0353665	0.77772	20	LGSOC	Blood_mQTL
cg21208682	8	EIF2C2;EIF2C2	141608434	rs62529976	8	141608786	C	T	0.124976	0.0976	0.022	8.847e-06	0.453895	0.0523542	4.33253e-18	0.215028	0.0544466	7.83686e-05	0.00243345	20	Endo	Blood_mQTL
cg21245975	1	C1orf52;C1orf52	85725523	rs71652690	1	85606802	T	C	0.0450338	-0.0807	0.037	0.02928	2.57251	0.068676	4.34416e-307	-0.0313701	0.0144072	0.0294512	0.672686	20	Endo	Blood_mQTL
cg21245975	1	C1orf52;C1orf52	85725523	rs71652690	1	85606802	T	C	0.0450338	0.2669	0.1139	0.01916	2.57251	0.068676	4.34416e-307	0.103751	0.0443624	0.0193503	0.198259	20	LGSOC	Blood_mQTL
cg21279459	6	HLA-B	31324491	rs74618856	6	31325745	T	C	0.477531	0.106	0.04046	0.00878	-0.78356	0.0278446	3.13518e-174	-0.13528	0.0518594	0.00909159	0.187146	20	CCOC	Blood_mQTL
cg21279459	6	HLA-B	31324491	rs74618856	6	31325745	T	C	0.477531	0.0402	0.0157	0.01064	-0.78356	0.0278446	3.13518e-174	-0.0513043	0.0201195	0.010773	0.00391867	20	Endo	Blood_mQTL
cg21279955	1	SLC27A3	153747551	rs12097583	1	153723037	C	T	0.06027	-0.2469	0.114	0.03034	-0.697581	0.0700154	2.20732e-23	0.353937	0.167238	0.0343138	0.474321	6	LGSOC	Blood_mQTL
cg21279955	1	SLC27A3	153747551	rs12097583	1	153723037	C	T	0.06027	0.065	0.0295	0.0274	-0.697581	0.0700154	2.20732e-23	-0.0931791	0.0433108	0.0314441	0.61511	6	Endo	Blood_mQTL
cg21314106	2	FN1;FN1;FN1;FN1;FN1;FN1;FN1	216300292	rs1837121	2	216292331	G	A	0.275313	0.0615	0.0156	8.019e-05	-0.271518	0.0362217	6.57912e-14	-0.226504	0.0649161	0.000484491	0.340154	4	Endo	Blood_mQTL
cg21314106	2	FN1;FN1;FN1;FN1;FN1;FN1;FN1	216300292	rs1837121	2	216292331	G	A	0.275313	0.04076	0.01798	0.02356	-0.271518	0.0362217	6.57912e-14	-0.150119	0.0691823	0.0300141	0.651408	4	HGSOC	Blood_mQTL
cg21338660	20	TMEM90B	24452007	rs2892183	20	24452407	A	T	0.399904	0.07671	0.03468	0.02718	-0.47898	0.0337129	8.21518e-46	-0.160153	0.0732761	0.0288442	0.308067	9	ENOC	Blood_mQTL
cg21338660	20	TMEM90B	24452007	rs2892183	20	24452407	A	T	0.399904	0.0326	0.0162	0.04456	-0.47898	0.0337129	8.21518e-46	-0.0680613	0.0341594	0.0463207	0.114846	9	Endo	Blood_mQTL
cg21388029	2	CREG2	102003306	rs9308846	2	101997738	A	G	0.481871	-0.0927	0.03566	0.009348	0.462218	0.0322275	1.18939e-46	-0.200555	0.0784067	0.0105314	0.438971	20	LMPSOC	Blood_mQTL
cg21388029	2	CREG2	102003306	rs9308846	2	101997738	A	G	0.481871	0.0339	0.0141	0.01632	0.462218	0.0322275	1.18939e-46	0.073342	0.0309307	0.0177319	0.336381	20	Endo	Blood_mQTL
cg21399057	17	HOXB3	46631910	rs12946855	17	46608030	A	G	0.218033	0.0493	0.0167	0.003186	-0.327951	0.0389664	3.8869e-17	-0.150327	0.053964	0.00534125	0.0533585	20	Endo	Blood_mQTL
cg21399057	17	HOXB3	46631910	rs12946855	17	46608030	A	G	0.218033	0.09477	0.04109	0.02189	-0.327951	0.0389664	3.8869e-17	-0.288976	0.129913	0.0261223	0.0477645	20	LMPSOC	Blood_mQTL
cg21399057	17	HOXB3	46631910	rs12946855	17	46608030	A	G	0.218033	0.1005	0.01878	9.359e-08	-0.327951	0.0389664	3.8869e-17	-0.306448	0.0678604	6.30596e-06	0.000992473	20	HGSOC	Blood_mQTL
cg21399057	17	HOXB3	46631910	rs12946855	17	46608030	A	G	0.218033	0.1592	0.05623	0.00509	-0.327951	0.0389664	3.8869e-17	-0.485438	0.1809	0.00728645	0.598748	20	LGSOC	Blood_mQTL
cg21402364	15		74257642	rs77078858	15	74296217	C	T	0.0274831	0.0858	0.0423	0.04275	1.36448	0.0935832	3.74348e-48	0.0628811	0.0312994	0.0445349	0.408031	16	Endo	Blood_mQTL
cg21402364	15		74257642	rs77078858	15	74296217	C	T	0.0274831	0.09755	0.04601	0.034	1.36448	0.0935832	3.74348e-48	0.0714924	0.0340744	0.0358941	0.400634	15	HGSOC	Blood_mQTL
cg21404980	8	ZC3H3	144599027	rs10101193	8	144618232	C	G	0.484764	0.08831	0.0347	0.01093	-0.30591	0.0324213	3.89292e-21	-0.28868	0.117486	0.0140045	0.333087	14	LMPSOC	Blood_mQTL
cg21404980	8	ZC3H3	144599027	rs10101193	8	144618232	C	G	0.484764	0.0281	0.0138	0.04134	-0.30591	0.0324213	3.89292e-21	-0.0918571	0.0461498	0.0465458	0.173256	14	Endo	Blood_mQTL
cg21419617	1	UTS2;UTS2;UTS2	7913067	rs68024107	1	7914066	C	G	0.183317	-0.0435	0.0181	0.01595	-0.968228	0.0373973	8.55985e-148	0.0449274	0.0187743	0.01671	0.430149	20	Endo	Blood_mQTL
cg21419617	1	UTS2;UTS2;UTS2	7913067	rs68024107	1	7914066	C	G	0.183317	-0.1227	0.06232	0.04899	-0.968228	0.0373973	8.55985e-148	0.126726	0.0645509	0.0496227	0.200246	20	LGSOC	Blood_mQTL
cg21464492	2	PXDN	1691062	rs59387889	2	1690143	G	A	0.245902	0.0387	0.0172	0.02434	-0.391988	0.0367205	1.33381e-26	-0.0987275	0.044843	0.0276917	0.933192	14	Endo	Blood_mQTL
cg21464492	2	PXDN	1691062	rs59387889	2	1690143	G	A	0.245902	-0.1306	0.06188	0.03486	-0.391988	0.0367205	1.33381e-26	0.333173	0.160918	0.0384095	0.284531	14	LGSOC	Blood_mQTL
cg21500799	8	LY6H;LY6H;LY6H	144242362	rs11787024	8	144239099	C	T	0.331726	0.1025	0.05086	0.04377	0.294774	0.0345204	1.35236e-17	0.347724	0.177279	0.0498267	0.653021	4	LGSOC	Blood_mQTL
cg21500799	8	LY6H;LY6H;LY6H	144242362	rs11787024	8	144239099	C	T	0.331726	-0.035	0.0159	0.02721	0.294774	0.0345204	1.35236e-17	-0.118735	0.055703	0.033042	0.56342	4	Endo	Blood_mQTL
cg21548021	8		15873055	rs17580367	8	15874920	C	T	0.126615	0.1106	0.04433	0.01263	0.544847	0.0473504	1.2205e-30	0.202993	0.0832528	0.0147578	0.162346	20	MOC	Blood_mQTL
cg21548021	8		15873055	rs17580367	8	15874920	C	T	0.126615	0.0422	0.0208	0.04277	0.544847	0.0473504	1.2205e-30	0.0774529	0.0387647	0.0457138	0.803026	20	Endo	Blood_mQTL
cg21602614	12	CACNA2D4	1949586	rs11061997	12	1948386	C	T	0.29296	-0.0354	0.0162	0.02909	0.263306	0.0373229	1.72844e-12	-0.134444	0.0644092	0.0368568	0.484016	5	Endo	Blood_mQTL
cg21602614	12	CACNA2D4	1949586	rs11061997	12	1948386	C	T	0.29296	0.06925	0.03245	0.03281	0.263306	0.0373229	1.72844e-12	0.263002	0.128756	0.0410878	0.285702	5	ENOC	Blood_mQTL
cg21626540	2	NOL10	10720198	rs12476576	2	10684530	C	G	0.444455	-0.0323	0.0145	0.02601	-0.436062	0.0320417	3.53069e-42	0.074072	0.0336947	0.0279255	0.878487	20	Endo	Blood_mQTL
cg21626540	2	NOL10	10720198	rs12476576	2	10684530	C	G	0.444455	-0.074	0.02956	0.0123	-0.436062	0.0320417	3.53069e-42	0.169701	0.0689259	0.0138136	0.622057	20	ENOC	Blood_mQTL
cg21627202	22	PLXNB2	50739986	rs55787804	22	50907195	A	G	0.355063	-0.08252	0.03682	0.02503	-0.32371	0.0338397	1.11149e-21	0.25492	0.116824	0.0291032	0.0597196	14	LMPSOC	Blood_mQTL
cg21627202	22	PLXNB2	50739986	rs55787804	22	50907195	A	G	0.355063	-0.0382	0.0151	0.01155	-0.32371	0.0338397	1.11149e-21	0.118007	0.0482503	0.0144563	0.113935	14	Endo	Blood_mQTL
cg21627412	13	DZIP1;DZIP1	96297281	rs12428035	13	96300872	T	C	0.106461	-0.0717	0.0229	0.001717	-0.474966	0.0540191	1.46192e-18	0.150958	0.0511797	0.00318213	0.0724077	17	Endo	Blood_mQTL
cg21627412	13	DZIP1;DZIP1	96297281	rs12428035	13	96300872	T	C	0.106461	0.1195	0.05393	0.02667	-0.474966	0.0540191	1.46192e-18	-0.251597	0.117095	0.0316618	0.771176	17	LMPSOC	Blood_mQTL
cg21628794	11	PC;PC;PC	66631894	rs11227610	11	66629029	G	C	0.270492	0.0316	0.0156	0.04236	0.343779	0.0360428	1.45496e-21	0.0919195	0.04639	0.0475409	0.956679	20	Endo	Blood_mQTL
cg21628794	11	PC;PC;PC	66631894	rs11227610	11	66629029	G	C	0.270492	0.1352	0.04412	0.002177	0.343779	0.0360428	1.45496e-21	0.393276	0.134799	0.00352854	0.896442	20	CCOC	Blood_mQTL
cg21641834	6		5068684	rs11242988	6	5065613	C	T	0.301736	0.0336	0.0157	0.0325	-0.229636	0.0347782	4.03278e-11	-0.146319	0.0718706	0.0417645	0.647746	4	Endo	Blood_mQTL
cg21641834	6		5068684	rs11242988	6	5065613	C	T	0.301736	0.08727	0.0387	0.02412	-0.229636	0.0347782	4.03278e-11	-0.380036	0.178085	0.0328415	0.413698	4	LMPSOC	Blood_mQTL
cg21661022	7	NPTX2	98258709	rs705315	7	98258736	A	G	0.0594021	-0.1499	0.06477	0.02064	1.26653	0.0671007	1.82875e-79	-0.118355	0.0515227	0.0216108	0.104281	20	MOC	Blood_mQTL
cg21661022	7	NPTX2	98258709	rs705315	7	98258736	A	G	0.0594021	0.0796	0.0291	0.006269	1.26653	0.0671007	1.82875e-79	0.0628489	0.0232162	0.00678707	0.336478	20	Endo	Blood_mQTL
cg21696208	8	MTFR1;MTFR1	66556075	rs147993155	8	66609331	C	T	0.0636451	-0.0727	0.0352	0.03894	0.881908	0.0636332	1.11836e-43	-0.0824349	0.0403542	0.0410739	0.317808	20	Endo	Blood_mQTL
cg21696208	8	MTFR1;MTFR1	66556075	rs147993155	8	66609331	C	T	0.0636451	0.06954	0.03257	0.03275	0.881908	0.0636332	1.11836e-43	0.0788518	0.037367	0.0348412	0.900965	20	HGSOC	Blood_mQTL
cg21696393	16	SOX8	1030401	rs3809672	16	1022650	T	C	0.15323	0.0444	0.0198	0.02518	0.986838	0.0412663	2.19576e-126	0.0449922	0.0201521	0.0255734	0.321638	20	Endo	Blood_mQTL
cg21696393	16	SOX8	1030401	rs3809672	16	1022650	T	C	0.15323	-0.1302	0.0442	0.00323	0.986838	0.0412663	2.19576e-126	-0.131937	0.045128	0.00346004	0.838292	20	MOC	Blood_mQTL
cg21780393	17		46618919	rs4793870	17	46581184	T	C	0.374831	0.0419	0.0142	0.0032	0.496292	0.0334995	1.17358e-49	0.0844261	0.0291742	0.00380533	0.0652009	20	Endo	Blood_mQTL
cg21780393	17		46618919	rs4793870	17	46581184	T	C	0.374831	0.0387	0.01622	0.01708	0.496292	0.0334995	1.17358e-49	0.0779783	0.0331035	0.0184933	0.000285155	20	HGSOC	Blood_mQTL
cg21780393	17		46618919	rs4793870	17	46581184	T	C	0.374831	0.09954	0.04906	0.043	0.496292	0.0334995	1.17358e-49	0.200567	0.0997758	0.0444121	0.264164	20	LGSOC	Blood_mQTL
cg21783442	1	TIMM17A	201923663	rs2820306	1	201923805	G	A	0.41109	-0.08411	0.04161	0.04269	-0.33453	0.0333713	1.18966e-23	0.251427	0.126887	0.0475346	0.478977	6	CCOC	Blood_mQTL
cg21783442	1	TIMM17A	201923663	rs2820306	1	201923805	G	A	0.41109	-0.039	0.0144	0.006714	-0.33453	0.0333713	1.18966e-23	0.116581	0.0445888	0.00893344	0.690711	6	Endo	Blood_mQTL
cg21783442	1	TIMM17A	201923663	rs2820306	1	201923805	G	A	0.41109	-0.03667	0.01644	0.02564	-0.33453	0.0333713	1.18966e-23	0.109616	0.0503454	0.0294591	0.699457	6	HGSOC	Blood_mQTL
cg21830368	17	SEPT9;SEPT9;SEPT9;SEPT9;SEPT9	75373327	rs35825162	17	75373188	G	A	0.525072	-0.08611	0.04038	0.03296	0.336083	0.0320635	1.04727e-25	-0.256216	0.12261	0.0366463	0.934283	4	CCOC	Blood_mQTL
cg21830368	17	SEPT9;SEPT9;SEPT9;SEPT9;SEPT9	75373327	rs35825162	17	75373188	G	A	0.525072	0.0362	0.014	0.009794	0.336083	0.0320635	1.04727e-25	0.107711	0.0429051	0.0120575	0.0330976	4	Endo	Blood_mQTL
cg21839984	17	MYO1D	30846986	rs7212466	17	30844384	T	C	0.480231	0.06735	0.02905	0.02044	0.458442	0.032377	1.63172e-45	0.146911	0.0642106	0.0221404	0.362788	20	ENOC	Blood_mQTL
cg21839984	17	MYO1D	30846986	rs7212466	17	30844384	T	C	0.480231	-0.0287	0.0138	0.03796	0.458442	0.032377	1.63172e-45	-0.0626033	0.0304249	0.0396253	0.73036	20	Endo	Blood_mQTL
cg21847267	7	CLCN1	143043090	rs73456447	7	143041937	A	G	0.173674	0.0458	0.0214	0.03244	-0.914638	0.0401025	3.86394e-115	-0.0500745	0.0235	0.0331035	0.441597	11	Endo	Blood_mQTL
cg21847267	7	CLCN1	143043090	rs73456447	7	143041937	A	G	0.173674	-0.09746	0.04403	0.02686	-0.914638	0.0401025	3.86394e-115	0.106556	0.0483654	0.0275849	0.293244	11	ENOC	Blood_mQTL
cg21847267	7	CLCN1	143043090	rs73456447	7	143041937	A	G	0.173674	-0.129	0.06215	0.03788	-0.914638	0.0401025	3.86394e-115	0.141039	0.0682312	0.0387265	0.59884	11	CCOC	Blood_mQTL
cg21855910	17	CDK5R1	30817397	rs3814984	17	30845648	T	A	0.480714	0.07024	0.03071	0.02217	-0.283678	0.0329617	7.54585e-18	-0.247605	0.112014	0.0270723	0.133364	11	ENOC	Blood_mQTL
cg21855910	17	CDK5R1	30817397	rs3814984	17	30845648	T	A	0.480714	-0.0305	0.0145	0.03611	-0.283678	0.0329617	7.54585e-18	0.107516	0.0526188	0.0410223	0.615021	11	Endo	Blood_mQTL
cg21906605	1	NBPF3;NBPF3	21766650	rs1827293	1	21795388	A	G	0.449855	0.1283	0.04073	0.001633	0.402079	0.0319172	2.17765e-36	0.319092	0.104417	0.00224367	0.185004	20	CCOC	Blood_mQTL
cg21906605	1	NBPF3;NBPF3	21766650	rs1827293	1	21795388	A	G	0.449855	-0.0335	0.0136	0.01368	0.402079	0.0319172	2.17765e-36	-0.083317	0.0344647	0.0156294	0.588586	20	Endo	Blood_mQTL
cg21912938	7	JAZF1	28220594	rs849335	7	28223990	T	C	0.35053	0.0307	0.0144	0.03251	0.290713	0.0340595	1.39619e-17	0.105602	0.0510552	0.0386025	0.433932	12	Endo	Blood_mQTL
cg21912938	7	JAZF1	28220594	rs849335	7	28223990	T	C	0.35053	-0.08554	0.03651	0.01913	0.290713	0.0340595	1.39619e-17	-0.294242	0.130233	0.0238617	0.429826	12	LMPSOC	Blood_mQTL
cg21932484	7	KPNA7	98806168	rs12705049	7	98808607	T	G	0.0606557	-0.0613	0.0304	0.04361	-0.603984	0.0712308	2.26637e-17	0.101493	0.0517361	0.0497929	0.797989	15	Endo	Blood_mQTL
cg21932484	7	KPNA7	98806168	rs12705049	7	98808607	T	G	0.0606557	-0.2371	0.1069	0.0265	-0.603984	0.0712308	2.26637e-17	0.39256	0.182946	0.0318916	0.00645283	15	LGSOC	Blood_mQTL
cg21948169	10	TET1	70320051	rs2795869	10	70346368	T	G	0.0522662	0.2032	0.07908	0.01018	0.555087	0.0704724	3.36247e-15	0.366069	0.149853	0.0145718	0.22652	13	LMPSOC	Blood_mQTL
cg21948169	10	TET1	70320051	rs2795869	10	70346368	T	G	0.0522662	-0.069	0.0324	0.03322	0.555087	0.0704724	3.36247e-15	-0.124305	0.060465	0.0398005	0.225519	13	Endo	Blood_mQTL
cg21974239	22	MAPK12	50700478	rs9617128	22	50704267	C	T	0.237416	0.056	0.0163	0.0005695	-0.350061	0.0368435	2.07306e-21	-0.159972	0.0495139	0.0012342	0.0194	9	Endo	Blood_mQTL
cg21974239	22	MAPK12	50700478	rs9617128	22	50704267	C	T	0.237416	-0.08915	0.0419	0.03337	-0.350061	0.0368435	2.07306e-21	0.25467	0.122658	0.0378697	0.166101	9	LMPSOC	Blood_mQTL
cg22001483	6		168109493	rs3800522	6	168288671	G	A	0.487657	-0.069	0.03173	0.02959	0.191476	0.0327245	4.88187e-09	-0.360358	0.176787	0.0415126	0.295807	3	MOC	Blood_mQTL
cg22001483	6		168109493	rs3800522	6	168288671	G	A	0.487657	0.0335	0.0143	0.01867	0.191476	0.0327245	4.88187e-09	0.174957	0.0804465	0.0296435	0.197237	3	Endo	Blood_mQTL
cg22004830	7	PTPRN2;PTPRN2;PTPRN2	157595428	rs57266660	7	157595465	G	C	0.0909354	0.0607	0.0249	0.01462	0.950144	0.0546319	9.53047e-68	0.0638851	0.0264627	0.0157719	0.654111	19	Endo	Blood_mQTL
cg22004830	7	PTPRN2;PTPRN2;PTPRN2	157595428	rs57266660	7	157595465	G	C	0.0909354	0.1457	0.06866	0.03382	0.950144	0.0546319	9.53047e-68	0.153345	0.0727987	0.0351671	0.216402	19	CCOC	Blood_mQTL
cg22029157	1	IRF6	209979665	rs846808	1	209980027	T	C	0.406943	-0.07496	0.03571	0.03579	-1.0517	0.0250064	0	0.0712751	0.0339968	0.0360359	0.259925	20	LMPSOC	Blood_mQTL
cg22029157	1	IRF6	209979665	rs846808	1	209980027	T	C	0.406943	-0.0352	0.014	0.01211	-1.0517	0.0250064	0	0.0334696	0.0133355	0.0120798	0.134626	20	Endo	Blood_mQTL
cg22033061	19	FAM125A	17531746	rs2303680	19	17531450	G	A	0.420347	0.0334	0.014	0.01676	-0.299162	0.032883	9.22003e-20	-0.111645	0.0483796	0.0210164	0.377955	5	Endo	Blood_mQTL
cg22033061	19	FAM125A	17531746	rs2303680	19	17531450	G	A	0.420347	-0.06219	0.01689	0.0002283	-0.299162	0.032883	9.22003e-20	0.207881	0.0609063	0.00064223	0.662763	5	HGSOC	Blood_mQTL
cg22033061	19	FAM125A	17531746	rs2303680	19	17531450	G	A	0.420347	-0.07042	0.0307	0.02156	-0.299162	0.032883	9.22003e-20	0.235391	0.105831	0.0261346	0.175322	5	ENOC	Blood_mQTL
cg22051964	7		35297138	rs4723406	7	35286471	A	C	0.391128	-0.1225	0.04191	0.003477	-0.374642	0.0334854	4.65653e-29	0.326979	0.115621	0.00468377	0.398442	20	CCOC	Blood_mQTL
cg22051964	7		35297138	rs4723406	7	35286471	A	C	0.391128	0.0356	0.0142	0.01238	-0.374642	0.0334854	4.65653e-29	-0.095024	0.0388428	0.01443	0.303743	20	Endo	Blood_mQTL
cg22084806	2		114261270	rs6542130	2	114129269	G	C	0.340116	-0.0323	0.015	0.03132	0.591491	0.0323509	1.11825e-74	-0.0546078	0.0255349	0.0324719	0.609838	8	Endo	Blood_mQTL
cg22084806	2		114261270	rs6542130	2	114129269	G	C	0.340116	-0.08021	0.03393	0.01772	0.591491	0.0323509	1.11825e-74	-0.135606	0.057841	0.0190542	0.121285	8	MOC	Blood_mQTL
cg22103003	7		75702603	rs869804	7	75688954	G	A	0.305882	-0.1009	0.03806	0.008011	-0.838252	0.0311555	1.89755e-159	0.12037	0.0456239	0.00833226	0.230362	20	LMPSOC	Blood_mQTL
cg22103003	7		75702603	rs869804	7	75688954	G	A	0.305882	-0.0313	0.0152	0.03921	-0.838252	0.0311555	1.89755e-159	0.0373396	0.018186	0.0400526	0.030407	20	Endo	Blood_mQTL
cg22103003	7		75702603	rs869804	7	75688954	G	A	0.305882	-0.0352	0.01708	0.03929	-0.838252	0.0311555	1.89755e-159	0.0419921	0.0204354	0.0398915	0.565042	20	HGSOC	Blood_mQTL
cg22109675	1		1297567	rs1240707	1	1335302	T	C	0.0670203	0.0667	0.0305	0.02888	-0.669124	0.0611705	7.52879e-28	-0.0996826	0.046484	0.0319969	0.311147	20	Endo	Blood_mQTL
cg22109675	1		1297567	rs1240707	1	1335302	T	C	0.0670203	0.06555	0.03248	0.04361	-0.669124	0.0611705	7.52879e-28	-0.0979639	0.0493603	0.0471813	0.386218	20	HGSOC	Blood_mQTL
cg22115076	5		50673588	rs116229104	5	51274350	T	C	0.0201543	0.131	0.05978	0.02837	0.897273	0.124216	5.06793e-13	0.145998	0.0696224	0.0359939	0.828845	5	HGSOC	Blood_mQTL
cg22115076	5		50673588	rs116229104	5	51274350	T	C	0.0201543	-0.109	0.0526	0.0382	0.897273	0.124216	5.06793e-13	-0.121479	0.0609866	0.0463821	0.371276	5	Endo	Blood_mQTL
cg22121666	8		1333086	rs10866923	8	1331675	C	G	0.415718	-0.08987	0.03634	0.01339	-0.365191	0.033094	2.59195e-28	0.24609	0.101978	0.0158143	0.969519	10	LMPSOC	Blood_mQTL
cg22121666	8		1333086	rs10866923	8	1331675	C	G	0.415718	0.0352	0.0143	0.01404	-0.365191	0.033094	2.59195e-28	-0.0963879	0.04012	0.0162838	0.134513	10	Endo	Blood_mQTL
cg22132982	3	WNT7A	13916247	rs9310431	3	13811594	G	T	0.325265	0.03525	0.01732	0.04186	-0.308888	0.0350467	1.2119e-18	-0.114119	0.0575477	0.0473635	0.86023	16	HGSOC	Blood_mQTL
cg22132982	3	WNT7A	13916247	rs9310431	3	13811594	G	T	0.325265	0.0308	0.0149	0.03894	-0.308888	0.0350467	1.2119e-18	-0.0997125	0.0495465	0.0441669	0.0773961	16	Endo	Blood_mQTL
cg22143352	14	JDP2;JDP2;JDP2;JDP2	75897841	rs6574232	14	75897875	A	G	0.350434	-0.0367	0.0149	0.01369	0.35632	0.0344539	4.55313e-25	-0.102997	0.042986	0.016572	0.921595	12	Endo	Blood_mQTL
cg22143352	14	JDP2;JDP2;JDP2;JDP2	75897841	rs6574232	14	75897875	A	G	0.350434	-0.08468	0.03294	0.01015	0.35632	0.0344539	4.55313e-25	-0.237652	0.0952582	0.0126023	0.638681	12	MOC	Blood_mQTL
cg22143352	14	JDP2;JDP2;JDP2;JDP2	75897841	rs6574232	14	75897875	A	G	0.350434	-0.03654	0.01713	0.03288	0.35632	0.0344539	4.55313e-25	-0.102548	0.0490867	0.0366965	0.710278	12	HGSOC	Blood_mQTL
cg22143352	14	JDP2;JDP2;JDP2;JDP2	75897841	rs6574232	14	75897875	A	G	0.350434	-0.06925	0.03142	0.02754	0.35632	0.0344539	4.55313e-25	-0.194348	0.0901594	0.0311147	0.572898	12	ENOC	Blood_mQTL
cg22144562	12	CACNA2D4	2018144	rs12368779	12	1982151	T	C	0.113597	-0.047	0.0222	0.0341	0.45058	0.0539674	6.87737e-17	-0.10431	0.0508292	0.0401533	0.445061	12	Endo	Blood_mQTL
cg22144562	12	CACNA2D4	2018144	rs12368779	12	1982151	T	C	0.113597	-0.2803	0.08116	0.0005523	0.45058	0.0539674	6.87737e-17	-0.622087	0.194926	0.00141583	0.862341	12	LGSOC	Blood_mQTL
cg22148827	8		129196929	rs12156002	8	129190544	A	C	0.223337	0.0387	0.0167	0.02019	0.272077	0.0385307	1.64945e-12	0.142239	0.0646005	0.0276775	0.0148566	3	Endo	Blood_mQTL
cg22148827	8		129196929	rs12156002	8	129190544	A	C	0.223337	0.07074	0.03403	0.03861	0.272077	0.0385307	1.64945e-12	0.26	0.130382	0.0461368	0.751663	3	ENOC	Blood_mQTL
cg22160612	22	FAM118A;FAM118A	45705042	rs226500	22	45703107	T	C	0.378206	0.08449	0.03621	0.01964	-0.46865	0.0318774	6.29052e-49	-0.180284	0.0782316	0.0211952	0.325198	20	LMPSOC	Blood_mQTL
cg22160612	22	FAM118A;FAM118A	45705042	rs226500	22	45703107	T	C	0.378206	0.0432	0.0187	0.02078	-0.46865	0.0318774	6.29052e-49	-0.0921797	0.0403915	0.0224801	0.401887	20	Endo	Blood_mQTL
cg22177286	2	ITM2C;ITM2C;ITM2C	231728967	rs60237566	2	231742711	G	T	0.217647	0.0343	0.0171	0.04493	0.781763	0.0365523	1.74664e-101	0.0438752	0.0219696	0.045816	0.995987	20	Endo	Blood_mQTL
cg22177286	2	ITM2C;ITM2C;ITM2C	231728967	rs60237566	2	231742711	G	T	0.217647	0.07259	0.03688	0.04902	0.781763	0.0365523	1.74664e-101	0.0928542	0.0473748	0.0499966	0.706173	20	MOC	Blood_mQTL
cg22219494	1		25201805	rs3116861	1	25204159	G	A	0.154581	-0.09741	0.04798	0.04232	0.583607	0.0422806	2.43859e-43	-0.16691	0.0830974	0.0445785	0.522678	20	LMPSOC	Blood_mQTL
cg22219494	1		25201805	rs3116861	1	25204159	G	A	0.154581	-0.041	0.0191	0.03207	0.583607	0.0422806	2.43859e-43	-0.0702528	0.0331209	0.0339133	0.671087	20	Endo	Blood_mQTL
cg22245096	2	LRRFIP1;LRRFIP1	238681052	rs11680408	2	238662514	A	G	0.223529	-0.0468	0.0172	0.006596	0.374906	0.0386363	2.91405e-22	-0.124831	0.0476477	0.00879606	0.90693	20	Endo	Blood_mQTL
cg22245096	2	LRRFIP1;LRRFIP1	238681052	rs11680408	2	238662514	A	G	0.223529	-0.1291	0.04816	0.007335	0.374906	0.0386363	2.91405e-22	-0.344353	0.133271	0.00977005	0.79309	20	CCOC	Blood_mQTL
cg22252041	6	SNRPC;SNRPC	34724756	rs16894959	6	34825662	C	T	0.147155	0.1031	0.0477	0.03063	0.583963	0.0482449	1.00431e-33	0.176552	0.0829754	0.0333563	0.507812	20	LMPSOC	Blood_mQTL
cg22252041	6	SNRPC;SNRPC	34724756	rs16894959	6	34825662	C	T	0.147155	0.0548	0.0192	0.004436	0.583963	0.0482449	1.00431e-33	0.0938416	0.0337805	0.00546979	0.920396	20	Endo	Blood_mQTL
cg22307029	19	CCDC155	49891270	rs7257053	19	49894456	G	C	0.250145	-0.08181	0.035	0.01941	0.84938	0.0344368	2.54526e-134	-0.0963173	0.0413911	0.0199651	0.920969	20	MOC	Blood_mQTL
cg22307029	19	CCDC155	49891270	rs7257053	19	49894456	G	C	0.250145	0.0344	0.0159	0.03113	0.84938	0.0344368	2.54526e-134	0.0405001	0.0187914	0.0311426	0.0722543	20	Endo	Blood_mQTL
cg22350048	1		22580632	rs875977	1	22575918	T	C	0.260463	0.0389	0.016	0.015	-0.452348	0.037573	2.21134e-33	-0.0859957	0.036085	0.0171656	0.31773	20	Endo	Blood_mQTL
cg22350048	1		22580632	rs875977	1	22575918	T	C	0.260463	0.1471	0.04656	0.001745	-0.452348	0.037573	2.21134e-33	-0.325192	0.106415	0.00224392	0.0735626	20	CCOC	Blood_mQTL
cg22370005	7	DPY19L2P4	89749098	rs7808893	7	89755789	T	G	0.247927	0.0363	0.0176	0.03933	0.705456	0.0352998	7.48694e-89	0.0514561	0.0250809	0.0402083	0.108674	20	Endo	Blood_mQTL
cg22370005	7	DPY19L2P4	89749098	rs7808893	7	89755789	T	G	0.247927	0.06768	0.03351	0.04343	0.705456	0.0352998	7.48694e-89	0.0959379	0.0477432	0.0444884	0.00107405	20	ENOC	Blood_mQTL
cg22370252	12	HOXC4;HOXC4	54446289	rs55730794	12	54527168	T	C	0.255738	0.0402	0.0171	0.01901	0.26048	0.0365945	1.095e-12	0.15433	0.0691358	0.0255965	0.119017	6	Endo	Blood_mQTL
cg22370252	12	HOXC4;HOXC4	54446289	rs56242321	12	54523901	G	C	0.275506	0.07084	0.03422	0.03841	0.252973	0.0357803	1.54742e-12	0.28003	0.140951	0.046953	0.401122	5	MOC	Blood_mQTL
cg22370252	12	HOXC4;HOXC4	54446289	rs56242321	12	54523901	G	C	0.275506	0.1398	0.04536	0.002055	0.252973	0.0357803	1.54742e-12	0.552628	0.195604	0.00472443	0.392767	5	CCOC	Blood_mQTL
cg22372968	1		85224336	rs1770566	1	85227586	G	A	0.270781	0.106	0.04459	0.01743	0.467657	0.0351318	1.98503e-40	0.226662	0.0968561	0.0192739	0.56885	15	CCOC	Blood_mQTL
cg22372968	1		85224336	rs1770566	1	85227586	G	A	0.270781	-0.0317	0.0158	0.04473	0.467657	0.0351318	1.98503e-40	-0.0677847	0.034167	0.0472646	0.112511	15	Endo	Blood_mQTL
cg22377389	13	GJB6;GJB6;GJB6;GJB6	20805679	rs7329263	13	20792082	A	C	0.1027	0.0492	0.0227	0.03029	0.409527	0.0524021	5.4923e-15	0.120139	0.057522	0.0367466	0.0306782	11	Endo	Blood_mQTL
cg22377389	13	GJB6;GJB6;GJB6;GJB6	20805679	rs7329263	13	20792082	A	C	0.1027	0.05822	0.02652	0.02816	0.409527	0.0524021	5.4923e-15	0.142164	0.0672641	0.0345564	0.698978	11	HGSOC	Blood_mQTL
cg22379436	3		73789574	rs12633549	3	73785389	T	C	0.432594	-0.07476	0.03056	0.01444	0.238966	0.0338538	1.67994e-12	-0.312848	0.135347	0.0208076	0.77209	4	MOC	Blood_mQTL
cg22379436	3		73789574	rs12633549	3	73785389	T	C	0.432594	0.0344	0.0139	0.01309	0.238966	0.0338538	1.67994e-12	0.143954	0.0616387	0.0195204	0.686093	4	Endo	Blood_mQTL
cg22396632	1	PRDM16;PRDM16	3079212	rs2651899	1	3083712	C	T	0.433751	-0.0362	0.014	0.009801	-0.227479	0.0327618	3.82736e-12	0.159136	0.0656731	0.0153867	0.621398	3	Endo	Blood_mQTL
cg22396632	1	PRDM16;PRDM16	3079212	rs2651899	1	3083712	C	T	0.433751	0.1664	0.04173	6.686e-05	-0.227479	0.0327618	3.82736e-12	-0.731496	0.211545	0.00054444	0.0389939	3	CCOC	Blood_mQTL
cg22396632	1	PRDM16;PRDM16	3079212	rs2651899	1	3083712	C	T	0.433751	-0.1198	0.05067	0.01811	-0.227479	0.0327618	3.82736e-12	0.526642	0.235305	0.0252131	0.0865495	3	LGSOC	Blood_mQTL
cg22398259	8		144255688	rs7835528	8	144243392	T	C	0.434523	-0.07598	0.03034	0.01228	-0.682607	0.0303786	8.15579e-112	0.111309	0.0447224	0.0128148	0.66334	20	MOC	Blood_mQTL
cg22398259	8		144255688	rs7835528	8	144243392	T	C	0.434523	-0.0288	0.0141	0.04052	-0.682607	0.0303786	8.15579e-112	0.0421912	0.0207413	0.0419348	0.527876	20	Endo	Blood_mQTL
cg22406469	22	MFNG;MFNG;MFNG	37882970	rs3817804	22	37900607	A	G	0.103182	0.0475	0.0226	0.03584	-0.414153	0.0531195	6.35838e-15	-0.114692	0.0565172	0.042425	0.365542	9	Endo	Blood_mQTL
cg22406469	22	MFNG;MFNG;MFNG	37882970	rs3817804	22	37900607	A	G	0.103182	0.2223	0.07858	0.004675	-0.414153	0.0531195	6.35838e-15	-0.536758	0.201841	0.00782991	0.605002	9	LGSOC	Blood_mQTL
cg22407840	7		35304164	rs12536299	7	35302478	C	A	0.3865	0.0402	0.0146	0.005949	-0.797572	0.0312906	2.59742e-143	-0.050403	0.0184121	0.00619083	0.484841	20	Endo	Blood_mQTL
cg22407840	7		35304164	rs12536299	7	35302478	C	A	0.3865	-0.1196	0.04211	0.0045	-0.797572	0.0312906	2.59742e-143	0.149955	0.0531245	0.00476194	0.532569	20	CCOC	Blood_mQTL
cg22410478	6	C6orf186	110678956	rs2092739	6	110667034	C	T	0.0878496	0.1594	0.0598	0.007698	1.31087	0.0538856	1.01753e-130	0.121599	0.0458916	0.00805649	0.527164	20	LMPSOC	Blood_mQTL
cg22410478	6	C6orf186	110678956	rs2092739	6	110667034	C	T	0.0878496	0.0633	0.0241	0.008633	1.31087	0.0538856	1.01753e-130	0.0482885	0.0184916	0.00901778	0.331352	20	Endo	Blood_mQTL
cg22444338	7	C7orf50;C7orf50;C7orf50	1054449	rs1881116	7	1053958	T	C	0.291128	-0.0448	0.0152	0.003195	0.362008	0.0353624	1.35261e-24	-0.123754	0.0436936	0.00462122	0.491854	20	Endo	Blood_mQTL
cg22444338	7	C7orf50;C7orf50;C7orf50	1054449	rs1881116	7	1053958	T	C	0.291128	-0.07823	0.01739	6.55e-06	0.362008	0.0353624	1.35261e-24	-0.2161	0.0524712	3.81422e-05	0.044629	20	HGSOC	Blood_mQTL
cg22467129	15	ETFA;ETFA	76604101	rs4886792	15	76613093	A	G	0.232787	-0.0358	0.0166	0.03059	0.882222	0.0337366	9.78002e-151	-0.0405794	0.01888	0.0316083	0.923791	20	Endo	Blood_mQTL
cg22467129	15	ETFA;ETFA	76604101	rs4886792	15	76613093	A	G	0.232787	-0.121	0.04862	0.01282	0.882222	0.0337366	9.78002e-151	-0.137154	0.0553599	0.0132309	0.183771	20	CCOC	Blood_mQTL
cg22498453	7	KPNA7	98805084	rs12705049	7	98808607	T	G	0.0606557	-0.2371	0.1069	0.0265	-0.66405	0.0720926	3.22884e-20	0.357051	0.165583	0.031058	0.528277	14	LGSOC	Blood_mQTL
cg22498453	7	KPNA7	98805084	rs12705049	7	98808607	T	G	0.0606557	-0.0613	0.0304	0.04361	-0.66405	0.0720926	3.22884e-20	0.0923123	0.0468638	0.0488614	0.928048	14	Endo	Blood_mQTL
cg22535403	9	ABO	136150032	rs687289	9	136137106	A	G	0.3135	0.09312	0.01642	1.458e-08	1.30888	0.0248373	0	0.0711448	0.0126175	1.71462e-08	5.24581e-05	20	HGSOC	Blood_mQTL
cg22535403	9	ABO	136150032	rs554833	9	136147160	T	C	0.314079	0.0389	0.0147	0.007991	1.31203	0.0248586	0	0.0296487	0.0112181	0.00821899	0.0186428	20	Endo	Blood_mQTL
cg22543374	15	FBN1	48732134	rs56686382	15	48766250	C	G	0.238284	0.08057	0.03427	0.01872	-0.344064	0.0374261	3.81465e-20	-0.234172	0.102809	0.0227426	0.833236	20	ENOC	Blood_mQTL
cg22543374	15	FBN1	48732134	rs56686382	15	48766250	C	G	0.238284	-0.035	0.0161	0.02935	-0.344064	0.0374261	3.81465e-20	0.101725	0.0480841	0.0343816	0.322985	20	Endo	Blood_mQTL
cg22547540	6	TNXB	32055007	rs34562262	6	32020961	C	G	0.056027	-0.0941	0.0377	0.01262	-0.623752	0.0613874	2.96268e-24	0.150861	0.0622376	0.0153524	0.666111	13	Endo	Blood_mQTL
cg22547540	6	TNXB	32055007	rs34562262	6	32020961	C	G	0.056027	0.1805	0.08512	0.03398	-0.623752	0.0613874	2.96268e-24	-0.289378	0.139405	0.0379113	0.228654	13	LMPSOC	Blood_mQTL
cg22590775	19	CCDC155	49891494	rs7251704	19	49890873	G	T	0.251591	0.0314	0.0158	0.0465	0.808545	0.0346892	3.65263e-120	0.0388352	0.0196122	0.0476859	0.119875	20	Endo	Blood_mQTL
cg22590775	19	CCDC155	49891494	rs7251704	19	49890873	G	T	0.251591	-0.08032	0.03485	0.02119	0.808545	0.0346892	3.65263e-120	-0.0993389	0.0433123	0.0218164	0.918505	20	MOC	Blood_mQTL
cg22607760	6	SLC22A16	110798200	rs2428188	6	110797214	C	G	0.0980714	-0.0528	0.0233	0.02347	-1.0607	0.0504368	3.46703e-98	0.0497784	0.0220938	0.0242559	0.305508	20	Endo	Blood_mQTL
cg22607760	6	SLC22A16	110798200	rs2428188	6	110797214	C	G	0.0980714	-0.05792	0.02579	0.02471	-1.0607	0.0504368	3.46703e-98	0.0546054	0.0244524	0.0255401	0.521904	20	HGSOC	Blood_mQTL
cg22620274	13	UGGT2	96705847	rs590758	13	96668927	C	A	0.409643	-0.03241	0.01594	0.04199	-0.543131	0.0308677	2.66913e-69	0.0596725	0.0295436	0.0434032	0.826711	20	HGSOC	Blood_mQTL
cg22620274	13	UGGT2	96705847	rs590758	13	96668927	C	A	0.409643	0.0288	0.014	0.03982	-0.543131	0.0308677	2.66913e-69	-0.0530259	0.025952	0.0410301	0.297598	20	Endo	Blood_mQTL
cg22633769	20	CABLES2	60982531	rs2427323	20	60981155	G	A	0.486885	0.07564	0.0295	0.01034	0.325137	0.0308526	5.74594e-26	0.23264	0.0933779	0.0127246	0.112388	12	MOC	Blood_mQTL
cg22633769	20	CABLES2	60982531	rs2427323	20	60981155	G	A	0.486885	-0.0284	0.014	0.04282	0.325137	0.0308526	5.74594e-26	-0.0873478	0.0438493	0.0463709	0.114149	12	Endo	Blood_mQTL
cg22674798	1	PRDM16;PRDM16	3096360	rs1736522	1	3080940	G	C	0.466538	-0.0353	0.014	0.01139	1.00272	0.0269849	3.18913e-302	-0.0352042	0.0139941	0.0118815	0.0978901	20	Endo	Blood_mQTL
cg22674798	1	PRDM16;PRDM16	3096360	rs1736522	1	3080940	G	C	0.466538	0.1821	0.04134	1.061e-05	1.00272	0.0269849	3.18913e-302	0.181606	0.0415165	1.21819e-05	0.921808	20	CCOC	Blood_mQTL
cg22674798	1	PRDM16;PRDM16	3096360	rs1736522	1	3080940	G	C	0.466538	-0.1087	0.04997	0.02962	1.00272	0.0269849	3.18913e-302	-0.108405	0.0499198	0.0298868	0.0424444	20	LGSOC	Blood_mQTL
cg22679316	12	HOXC9	54396990	rs1109391	12	54387377	G	T	0.422951	-0.0577	0.0142	4.882e-05	0.290524	0.0330647	1.54248e-18	-0.198607	0.0538507	0.000225938	0.310787	5	Endo	Blood_mQTL
cg22679316	12	HOXC9	54396990	rs1109391	12	54387377	G	T	0.422951	-0.06188	0.02959	0.03653	0.290524	0.0330647	1.54248e-18	-0.212994	0.104695	0.0419094	0.378518	4	ENOC	Blood_mQTL
cg22679316	12	HOXC9	54396990	rs1109391	12	54387377	G	T	0.422951	-0.09665	0.04116	0.01888	0.290524	0.0330647	1.54248e-18	-0.332675	0.146647	0.0232962	0.325986	4	CCOC	Blood_mQTL
cg22685463	17	ZBTB4;POLR2A;ZBTB4	7387363	rs6761	17	7417663	C	T	0.380617	0.06136	0.02955	0.03785	0.273972	0.0322072	1.79184e-17	0.223964	0.111025	0.0436695	0.883926	10	ENOC	Blood_mQTL
cg22685463	17	ZBTB4;POLR2A;ZBTB4	7387363	rs6761	17	7417663	C	T	0.380617	0.0294	0.0142	0.03847	0.273972	0.0322072	1.79184e-17	0.10731	0.0533432	0.0442522	0.00758879	10	Endo	Blood_mQTL
cg22698744	21	RUNX1	36263808	rs8128234	21	36470865	T	C	0.213211	0.0385	0.017	0.02355	-0.419361	0.0381543	4.21359e-28	-0.0918063	0.0413895	0.0265474	0.134908	20	Endo	Blood_mQTL
cg22698744	21	RUNX1	36263808	rs8128234	21	36470865	T	C	0.213211	0.09015	0.03631	0.01359	-0.419361	0.0381543	4.21359e-28	-0.21497	0.0887656	0.0154451	0.922102	20	ENOC	Blood_mQTL
cg22706007	10	ARHGAP12	32216359	rs2808033	10	32194127	A	T	0.483799	0.0369	0.0138	0.007537	-0.663494	0.0310754	3.80745e-101	-0.0556147	0.0209615	0.00797355	0.698377	20	Endo	Blood_mQTL
cg22706007	10	ARHGAP12	32216359	rs2808033	10	32194127	A	T	0.483799	0.08403	0.04039	0.03749	-0.663494	0.0310754	3.80745e-101	-0.126648	0.061163	0.0383907	0.042285	20	CCOC	Blood_mQTL
cg22795769	17	MYO1C;MYO1C	1396123	rs12601795	17	1445431	C	T	0.503761	0.0352	0.014	0.01193	0.424358	0.0318713	1.9007e-40	0.0829488	0.0335741	0.0134878	0.850567	20	Endo	Blood_mQTL
cg22795769	17	MYO1C;MYO1C	1396123	rs12601795	17	1445431	C	T	0.503761	-0.06682	0.02897	0.02109	0.424358	0.0318713	1.9007e-40	-0.157461	0.0692846	0.0230457	0.794492	20	ENOC	Blood_mQTL
cg22855405	1	TINAGL1	32042037	rs10157800	1	32028770	G	A	0.359402	-0.0488	0.0172	0.004556	-0.20914	0.0348627	1.98593e-09	0.233337	0.0909758	0.0103229	0.593214	4	Endo	Blood_mQTL
cg22855405	1	TINAGL1	32042037	rs10157800	1	32028770	G	A	0.359402	0.09965	0.04075	0.01446	-0.20914	0.0348627	1.98593e-09	-0.476475	0.210412	0.0235444	0.0625433	4	LMPSOC	Blood_mQTL
cg22866426	21	RUNX1	36263347	rs8128234	21	36470865	T	C	0.213211	0.0385	0.017	0.02355	-0.409094	0.0382055	9.3648e-27	-0.0941104	0.0424745	0.0267127	0.136614	20	Endo	Blood_mQTL
cg22866426	21	RUNX1	36263347	rs8128234	21	36470865	T	C	0.213211	0.09015	0.03631	0.01359	-0.409094	0.0382055	9.3648e-27	-0.220365	0.0911118	0.0155794	0.929622	20	ENOC	Blood_mQTL
cg22875410	14		75886161	rs8004334	14	75892896	T	C	0.499036	-0.09129	0.03119	0.003428	0.442535	0.0316374	1.85276e-44	-0.206289	0.0720067	0.00417203	0.818306	14	MOC	Blood_mQTL
cg22875410	14		75886161	rs8004334	14	75892896	T	C	0.499036	-0.0277	0.0139	0.04625	0.442535	0.0316374	1.85276e-44	-0.0625939	0.0317271	0.0485088	0.375518	14	Endo	Blood_mQTL
cg22875410	14		75886161	rs8004334	14	75892896	T	C	0.499036	-0.04286	0.01624	0.008313	0.442535	0.0316374	1.85276e-44	-0.0968511	0.0373452	0.00950308	0.465868	14	HGSOC	Blood_mQTL
cg22876086	11		114670551	rs10891755	11	114666259	A	G	0.139923	0.1348	0.05859	0.02146	0.885888	0.0427906	3.26309e-95	0.152164	0.0665442	0.0222158	0.612229	20	CCOC	Blood_mQTL
cg22876086	11		114670551	rs10891755	11	114666259	A	G	0.139923	-0.0432	0.0203	0.0337	0.885888	0.0427906	3.26309e-95	-0.0487646	0.0230356	0.0342663	0.0331604	20	Endo	Blood_mQTL
cg22888967	13	SLC46A3;SLC46A3	29293801	rs56183312	13	29302830	C	T	0.305786	-0.08126	0.0386	0.03527	-0.478278	0.0329658	1.07305e-47	0.169901	0.0815514	0.0372181	0.505979	20	LMPSOC	Blood_mQTL
cg22888967	13	SLC46A3;SLC46A3	29293801	rs56183312	13	29302830	C	T	0.305786	0.0396	0.0152	0.009045	-0.478278	0.0329658	1.07305e-47	-0.082797	0.032289	0.01034	1.5225e-05	20	Endo	Blood_mQTL
cg22900569	11		106120109	rs599811	11	106084755	C	T	0.0681774	-0.0674	0.0288	0.01911	-0.403299	0.0638542	2.68531e-10	0.167122	0.0761557	0.0282013	0.627795	6	Endo	Blood_mQTL
cg22900569	11		106120109	rs599811	11	106084755	C	T	0.0681774	0.1422	0.05522	0.01001	-0.403299	0.0638542	2.68531e-10	-0.352592	0.147864	0.0170992	0.591908	6	MOC	Blood_mQTL
cg22937172	2	HDAC4	240168862	rs4852037	2	240177591	G	A	0.0829315	0.1083	0.05364	0.04348	-0.688801	0.0574308	3.83909e-33	-0.15723	0.0789702	0.0464807	0.721901	17	MOC	Blood_mQTL
cg22937172	2	HDAC4	240168862	rs4852037	2	240177591	G	A	0.0829315	0.0516	0.0259	0.04645	-0.688801	0.0574308	3.83909e-33	-0.0749128	0.0381168	0.049374	0.759742	17	Endo	Blood_mQTL
cg22946066	6	TRMT11	126308385	rs2326215	6	126307013	G	A	0.348987	0.0303	0.0144	0.03563	-0.241443	0.0339222	1.09864e-12	-0.125495	0.0621931	0.0436083	0.367098	4	Endo	Blood_mQTL
cg22946066	6	TRMT11	126308385	rs2326215	6	126307013	G	A	0.348987	0.0831	0.03729	0.02586	-0.241443	0.0339222	1.09864e-12	-0.344181	0.16184	0.0334469	0.666809	4	LMPSOC	Blood_mQTL
cg22976120	11	PTPRJ;PTPRJ	48040772	rs7130876	11	48050995	G	A	0.190839	0.049	0.017	0.003878	-0.271953	0.0394495	5.4359e-12	-0.180178	0.0677549	0.00783113	0.581165	5	Endo	Blood_mQTL
cg22976120	11	PTPRJ;PTPRJ	48040772	rs7130876	11	48050995	G	A	0.190839	0.08962	0.03575	0.01218	-0.271953	0.0394495	5.4359e-12	-0.329542	0.139878	0.018477	0.754104	5	ENOC	Blood_mQTL
cg22991101	13	DZIP1;DZIP1	96294468	rs11070148	13	96304666	T	C	0.103857	0.1302	0.05456	0.01702	0.723044	0.0529404	1.81623e-42	0.180072	0.076602	0.0187356	0.961333	20	LMPSOC	Blood_mQTL
cg22991101	13	DZIP1;DZIP1	96294468	rs11070148	13	96304666	T	C	0.103857	-0.074	0.0231	0.00137	0.723044	0.0529404	1.81623e-42	-0.102345	0.0328153	0.00181577	0.665838	20	Endo	Blood_mQTL
cg23004174	6	CD109;CD109;CD109	74404879	rs62438662	6	74413069	C	A	0.492575	0.0297	0.0141	0.03564	0.471296	0.0315741	2.20985e-50	0.0630177	0.0302139	0.0370041	0.228923	20	Endo	Blood_mQTL
cg23004174	6	CD109;CD109;CD109	74404879	rs62438662	6	74413069	C	A	0.492575	0.08452	0.04215	0.04495	0.471296	0.0315741	2.20985e-50	0.179335	0.0902376	0.0468817	0.415376	20	CCOC	Blood_mQTL
cg23090529	1		51442133	rs10888713	1	51463424	T	A	0.0861138	0.2058	0.07804	0.008362	-0.501876	0.0551859	9.52086e-20	-0.410061	0.161902	0.0113164	0.984448	12	LGSOC	Blood_mQTL
cg23090529	1		51442133	rs10888713	1	51463424	T	A	0.0861138	-0.0506	0.0242	0.03645	-0.501876	0.0551859	9.52086e-20	0.100822	0.0494771	0.0415755	0.775405	12	Endo	Blood_mQTL
cg23090529	1		51442133	rs10888713	1	51463424	T	A	0.0861138	0.1251	0.05032	0.0129	-0.501876	0.0551859	9.52086e-20	-0.249265	0.103943	0.0164805	0.386503	12	MOC	Blood_mQTL
cg23110005	12	PTHLH;PTHLH;PTHLH;PTHLH	28124233	rs33092	12	28126392	A	G	0.439826	-0.0856	0.0287	0.002856	-0.195573	0.0315872	5.95873e-10	0.437688	0.162888	0.00720845	0.00200961	3	ENOC	Blood_mQTL
cg23110005	12	PTHLH;PTHLH;PTHLH;PTHLH	28124233	rs27633	12	28124305	G	T	0.406461	-0.0305	0.0143	0.03361	-0.263251	0.0316956	9.93156e-17	0.115859	0.0560833	0.0388438	0.14166	5	Endo	Blood_mQTL
cg23126166	10	RNLS;RNLS	90235224	rs17343533	10	90249084	T	G	0.0877531	-0.064	0.0253	0.01138	-0.667332	0.0539574	3.90527e-35	0.0959043	0.0386971	0.0131997	0.198297	20	Endo	Blood_mQTL
cg23126166	10	RNLS;RNLS	90235224	rs17343533	10	90249084	T	G	0.0877531	-0.06762	0.02693	0.01203	-0.667332	0.0539574	3.90527e-35	0.101329	0.041178	0.0138646	0.316834	20	HGSOC	Blood_mQTL
cg23133355	7		2519789	rs2906156	7	2519075	C	A	0.426133	-0.033	0.0144	0.02234	-0.600428	0.0309331	6.29068e-84	0.0549608	0.0241495	0.0228544	0.123591	20	Endo	Blood_mQTL
cg23133355	7		2519789	rs2906156	7	2519075	C	A	0.426133	-0.07323	0.03017	0.01523	-0.600428	0.0309331	6.29068e-84	0.121963	0.0506388	0.0160188	0.0936486	20	ENOC	Blood_mQTL
cg23151014	4	ZFYVE28	2418311	rs7669749	4	2436042	A	C	0.325169	0.04868	0.01654	0.00325	-0.686973	0.0336333	9.94549e-93	-0.0708616	0.0243253	0.00357881	0.258332	20	HGSOC	Blood_mQTL
cg23151014	4	ZFYVE28	2418311	rs7669749	4	2436042	A	C	0.325169	-0.0372	0.0147	0.01153	-0.686973	0.0336333	9.94549e-93	0.0541506	0.0215618	0.012025	0.999239	20	Endo	Blood_mQTL
cg23167606	14		22265369	rs17182809	14	22268268	T	A	0.0814851	-0.1578	0.07658	0.03938	-1.31779	0.0548529	1.55834e-127	0.119746	0.0583258	0.0400675	0.0374634	20	CCOC	Blood_mQTL
cg23167606	14		22265369	rs17182809	14	22268268	T	A	0.0814851	-0.0562	0.0254	0.02684	-1.31779	0.0548529	1.55834e-127	0.0426472	0.0193563	0.0275755	0.204107	20	Endo	Blood_mQTL
cg23171972	8		143203477	rs7386394	8	143203666	G	A	0.308582	-0.09174	0.04394	0.03679	0.281292	0.0353692	1.82016e-15	-0.326138	0.161501	0.0434437	0.302574	3	CCOC	Blood_mQTL
cg23171972	8		143203477	rs7386394	8	143203666	G	A	0.308582	0.0322	0.0151	0.03231	0.281292	0.0353692	1.82016e-15	0.114472	0.0555771	0.0394277	0.570616	3	Endo	Blood_mQTL
cg23176270	14	C14orf93;C14orf93;C14orf93	23476067	rs3751498	14	23476026	A	C	0.390935	-0.0429	0.0148	0.003759	-0.562681	0.0310182	1.53054e-73	0.0762421	0.0266363	0.00420529	0.635147	20	Endo	Blood_mQTL
cg23176270	14	C14orf93;C14orf93;C14orf93	23476067	rs3751498	14	23476026	A	C	0.390935	-0.07976	0.03637	0.02831	-0.562681	0.0310182	1.53054e-73	0.14175	0.0651076	0.0294683	0.822007	20	LMPSOC	Blood_mQTL
cg23191801	10		118609728	rs2627197	10	118622128	A	T	0.265381	-0.08837	0.03492	0.01139	0.25797	0.0358277	6.00792e-13	-0.342559	0.143482	0.0169645	0.258287	10	MOC	Blood_mQTL
cg23191801	10		118609728	rs2627197	10	118622128	A	T	0.265381	-0.033	0.0157	0.03586	0.25797	0.0358277	6.00792e-13	-0.127922	0.0633999	0.0436228	0.322532	10	Endo	Blood_mQTL
cg23206873	20	SDCBP2	1303672	rs4319993	20	1302727	G	A	0.333173	-0.1043	0.05119	0.04152	0.27742	0.0339268	2.9097e-16	-0.375964	0.190164	0.0480353	0.310844	4	LGSOC	Blood_mQTL
cg23206873	20	SDCBP2	1303672	rs4319993	20	1302727	G	A	0.333173	-0.0337	0.0145	0.0201	0.27742	0.0339268	2.9097e-16	-0.121476	0.0543375	0.0253787	0.465875	4	Endo	Blood_mQTL
cg23210521	4	BMPR1B	95680414	rs4348103	4	95678443	G	T	0.344648	0.0421	0.0148	0.00445	0.335527	0.0346929	3.99048e-22	0.125474	0.0459781	0.00635267	0.119054	7	Endo	Blood_mQTL
cg23210521	4	BMPR1B	95680414	rs4348103	4	95678443	G	T	0.344648	-0.09893	0.04324	0.02215	0.335527	0.0346929	3.99048e-22	-0.29485	0.132429	0.0259824	0.766927	7	CCOC	Blood_mQTL
cg23213703	15	SLC12A6;SLC12A6;SLC12A6;SLC12A6;SLC12A6	34630395	rs1845773	15	34630886	C	T	0.160656	-0.0404	0.0194	0.03702	-1.124	0.0372406	4.067e-200	0.0359431	0.0173008	0.0377522	0.41327	20	Endo	Blood_mQTL
cg23213703	15	SLC12A6;SLC12A6;SLC12A6;SLC12A6;SLC12A6	34630395	rs1845773	15	34630886	C	T	0.160656	-0.2351	0.07019	0.0008113	-1.124	0.0372406	4.067e-200	0.209164	0.06283	0.000871449	0.351518	20	LGSOC	Blood_mQTL
cg23236301	1	BCAR3	94148127	rs6541388	1	94148133	G	A	0.18756	0.1249	0.06226	0.0448	0.507648	0.0369388	5.61324e-43	0.246037	0.123944	0.0471371	0.835665	20	LGSOC	Blood_mQTL
cg23236301	1	BCAR3	94148127	rs6541388	1	94148133	G	A	0.18756	0.0379	0.0181	0.03612	0.507648	0.0369388	5.61324e-43	0.074658	0.0360661	0.0384492	0.363199	20	Endo	Blood_mQTL
cg23299254	8	PLEC1;PLEC1;PLEC1;PLEC1;PLEC1;PLEC1;PLEC1;PLEC1	145008957	rs11136337	8	145007989	G	A	0.392285	0.1112	0.0491	0.02348	-0.785363	0.030724	4.05154e-144	-0.141591	0.0627638	0.0240751	0.430392	20	LGSOC	Blood_mQTL
cg23299254	8	PLEC1;PLEC1;PLEC1;PLEC1;PLEC1;PLEC1;PLEC1;PLEC1	145008957	rs11136337	8	145007989	G	A	0.392285	-0.0291	0.0142	0.0404	-0.785363	0.030724	4.05154e-144	0.0370529	0.0181388	0.041078	0.524131	20	Endo	Blood_mQTL
cg23343291	14	INF2;INF2	105184176	rs4444271	14	105161462	T	A	0.459499	0.0306	0.0149	0.04064	0.313311	0.0321281	1.81002e-22	0.0976665	0.0485997	0.0444723	0.203521	20	Endo	Blood_mQTL
cg23343291	14	INF2;INF2	105184176	rs4444271	14	105161462	T	A	0.459499	-0.09287	0.03654	0.01104	0.313311	0.0321281	1.81002e-22	-0.296415	0.120521	0.0139153	0.249057	20	LMPSOC	Blood_mQTL
cg23369111	18	C18orf26	52258234	rs118050985	18	52258288	G	A	0.0334619	0.2018	0.08068	0.01239	2.33031	0.0782199	4.99194e-195	0.0865979	0.0347438	0.0126858	0.146651	20	MOC	Blood_mQTL
cg23369111	18	C18orf26	52258234	rs118050985	18	52258288	G	A	0.0334619	-0.1173	0.0531	0.02721	2.33031	0.0782199	4.99194e-195	-0.0503366	0.0228492	0.0275953	0.53688	20	Endo	Blood_mQTL
cg23390871	11	INS;INS-IGF2;INS-IGF2	2183708	rs689	11	2182224	A	T	0.280039	0.07947	0.03787	0.03588	0.242166	0.0353766	7.62823e-12	0.328163	0.163563	0.0448204	0.791995	7	LMPSOC	Blood_mQTL
cg23390871	11	INS;INS-IGF2;INS-IGF2	2183708	rs689	11	2182224	A	T	0.280039	-0.0454	0.016	0.004534	0.242166	0.0353766	7.62823e-12	-0.187475	0.0715217	0.00876133	0.400065	7	Endo	Blood_mQTL
cg23401601	13		100578634	rs9300575	13	100578301	A	G	0.427676	0.0314	0.0141	0.02567	-0.308591	0.0328008	5.05448e-21	-0.101753	0.0469542	0.0302297	0.680527	16	Endo	Blood_mQTL
cg23401601	13		100578634	rs9300575	13	100578301	A	G	0.427676	-0.08593	0.03253	0.008247	-0.308591	0.0328008	5.05448e-21	0.278459	0.109491	0.0109838	0.106185	16	MOC	Blood_mQTL
cg23499373	19	ZNF135;ZNF135;ZNF135;ZNF135	58578578	rs719009	19	58584722	A	C	0.395275	0.06297	0.03024	0.0373	-1.33621	0.0152483	0	-0.0471258	0.0226376	0.037365	0.436933	20	ENOC	Blood_mQTL
cg23499373	19	ZNF135;ZNF135;ZNF135;ZNF135	58578578	rs719009	19	58584722	A	C	0.395275	0.0313	0.0145	0.03156	-1.33621	0.0152483	0	-0.0234245	0.0108549	0.0309305	0.507427	20	Endo	Blood_mQTL
cg23499373	19	ZNF135;ZNF135;ZNF135;ZNF135	58578578	rs719009	19	58584722	A	C	0.395275	0.121	0.04979	0.01505	-1.33621	0.0152483	0	-0.0905546	0.0372764	0.0151291	0.650327	20	LGSOC	Blood_mQTL
cg23507802	3	WNT7A	13914731	rs9310431	3	13811594	G	T	0.325265	0.0308	0.0149	0.03894	-0.446089	0.0343199	1.25626e-38	-0.0690445	0.0338212	0.0412052	0.0176214	20	Endo	Blood_mQTL
cg23507802	3	WNT7A	13914731	rs9310431	3	13811594	G	T	0.325265	0.03525	0.01732	0.04186	-0.446089	0.0343199	1.25626e-38	-0.0790201	0.0392994	0.044355	0.805213	20	HGSOC	Blood_mQTL
cg23509869	6	LST1;LST1;LST1;LST1;LST1	31553441	rs2736189	6	31564728	A	G	0.134908	-0.0631	0.02301	0.006091	-0.937177	0.0452567	2.93084e-95	0.0673299	0.0247668	0.00655683	0.911694	20	HGSOC	Blood_mQTL
cg23509869	6	LST1;LST1;LST1;LST1;LST1	31553441	rs2736189	6	31564728	A	G	0.134908	0.0457	0.0199	0.02188	-0.937177	0.0452567	2.93084e-95	-0.0487635	0.0213642	0.0224604	0.204404	20	Endo	Blood_mQTL
cg23530553	17	HOXB2	46622536	rs1022088	17	46579790	T	A	0.37541	0.0379	0.01622	0.01949	0.236757	0.0339658	3.15915e-12	0.16008	0.0722558	0.0267286	0.00342424	13	HGSOC	Blood_mQTL
cg23530553	17	HOXB2	46622536	rs1022088	17	46579790	T	A	0.37541	0.1057	0.04906	0.03158	0.236757	0.0339658	3.15915e-12	0.446449	0.216889	0.0395499	0.728077	13	LGSOC	Blood_mQTL
cg23530553	17	HOXB2	46622536	rs1022088	17	46579790	T	A	0.37541	0.0414	0.0142	0.003541	0.236757	0.0339658	3.15915e-12	0.174863	0.0650121	0.00715171	0.0570818	13	Endo	Blood_mQTL
cg23536255	6		31276105	rs2523591	6	31326960	A	G	0.387464	-0.1004	0.04101	0.01432	0.407463	0.0326548	9.85511e-36	-0.246403	0.102566	0.0162888	0.110915	20	CCOC	Blood_mQTL
cg23536255	6		31276105	rs2523591	6	31326960	A	G	0.387464	-0.0523	0.0153	0.000661	0.407463	0.0326548	9.85511e-36	-0.128355	0.0389329	0.000977831	0.127938	20	Endo	Blood_mQTL
cg23549385	3	USP4;USP4	49318213	rs34759087	3	49162284	T	C	0.11514	0.1046	0.04487	0.01973	-0.314099	0.05225	1.83855e-09	-0.333016	0.153218	0.0297445	0.45202	4	MOC	Blood_mQTL
cg23549385	3	USP4;USP4	49318213	rs34759087	3	49162284	T	C	0.11514	-0.0554	0.0231	0.01651	-0.314099	0.05225	1.83855e-09	0.176378	0.0791803	0.025911	0.374758	4	Endo	Blood_mQTL
cg23598542	12		104565825	rs11111917	12	104565620	A	C	0.237126	-0.0404	0.0163	0.01286	0.34259	0.0376895	9.92315e-20	-0.117925	0.0493158	0.0167921	0.531062	14	Endo	Blood_mQTL
cg23598542	12		104565825	rs11111917	12	104565620	A	C	0.237126	0.03831	0.01831	0.03638	0.34259	0.0376895	9.92315e-20	0.111825	0.0548434	0.041452	0.135968	13	HGSOC	Blood_mQTL
cg23598542	12		104565825	rs11111917	12	104565620	A	C	0.237126	0.1196	0.05527	0.03051	0.34259	0.0376895	9.92315e-20	0.349105	0.165838	0.0352832	0.761451	13	LGSOC	Blood_mQTL
cg23649379	19	OCEL1	17337867	rs891202	19	17338033	T	C	0.364706	-0.0345	0.0148	0.01946	0.2855	0.0329142	4.1692e-18	-0.120841	0.0536782	0.0243725	0.417996	7	Endo	Blood_mQTL
cg23649379	19	OCEL1	17337867	rs891202	19	17338033	T	C	0.364706	0.06852	0.01609	2.078e-05	0.2855	0.0329142	4.1692e-18	0.24	0.0627829	0.000132001	0.0787751	7	HGSOC	Blood_mQTL
cg23654821	3	CSRNP1	39188656	rs2271487	3	39230997	G	A	0.418515	0.0295	0.0141	0.03698	0.405795	0.0330633	1.26061e-34	0.0726968	0.0352478	0.0391652	0.129511	20	Endo	Blood_mQTL
cg23654821	3	CSRNP1	39188656	rs2271487	3	39230997	G	A	0.418515	-0.03836	0.01664	0.02113	0.405795	0.0330633	1.26061e-34	-0.0945305	0.041723	0.0234717	0.222962	20	HGSOC	Blood_mQTL
cg23707289	18	BCL2;BCL2	60988099	rs1801018	18	60985879	C	T	0.43269	0.0327	0.0152	0.03103	-0.582736	0.0296123	3.27525e-86	-0.0561146	0.0262393	0.0324701	0.870148	20	Endo	Blood_mQTL
cg23707289	18	BCL2;BCL2	60988099	rs1801018	18	60985879	C	T	0.43269	0.06	0.02883	0.03742	-0.582736	0.0296123	3.27525e-86	-0.102963	0.0497494	0.0384876	0.690119	20	ENOC	Blood_mQTL
cg23723793	14	BATF	75987498	rs78749365	14	76009279	A	G	0.138091	-0.0493	0.021	0.01906	0.614259	0.0442065	6.77259e-44	-0.0802593	0.034672	0.0206231	0.0369509	20	Endo	Blood_mQTL
cg23723793	14	BATF	75987498	rs78749365	14	76009279	A	G	0.138091	0.05082	0.02392	0.03362	0.614259	0.0442065	6.77259e-44	0.0827338	0.0393938	0.0357135	0.635966	20	HGSOC	Blood_mQTL
cg23739746	13		114905867	rs1320467	13	114901633	A	G	0.177531	0.1087	0.04515	0.0161	0.500522	0.0426046	7.22408e-32	0.217173	0.0920805	0.0183482	0.903589	20	LMPSOC	Blood_mQTL
cg23739746	13		114905867	rs1320467	13	114901633	A	G	0.177531	-0.0421	0.0183	0.0218	0.500522	0.0426046	7.22408e-32	-0.0841122	0.0372562	0.0239665	0.807007	20	Endo	Blood_mQTL
cg23742314	12		5282086	rs7302956	12	5307982	G	A	0.446962	0.0407	0.0139	0.003535	-0.427089	0.0320456	1.6011e-40	-0.0952963	0.0333221	0.0042384	0.0174541	20	Endo	Blood_mQTL
cg23742314	12		5282086	rs7302956	12	5307982	G	A	0.446962	-0.07189	0.03529	0.0416	-0.427089	0.0320456	1.6011e-40	0.168326	0.0835888	0.0440376	0.142161	20	LMPSOC	Blood_mQTL
cg23764766	12	ERC1;ERC1;ERC1;ERC1;ERC1	1459744	rs59141976	12	1462282	T	C	0.40675	0.0333	0.0142	0.01896	-1.26316	0.0170286	0	-0.0263625	0.0112473	0.0190833	0.912301	20	Endo	Blood_mQTL
cg23764766	12	ERC1;ERC1;ERC1;ERC1;ERC1	1459744	rs59141976	12	1462282	T	C	0.40675	-0.07561	0.03519	0.03164	-1.26316	0.0170286	0	0.0598578	0.0278704	0.0317359	0.0404083	20	LMPSOC	Blood_mQTL
cg23779890	8	GDAP1;GDAP1	75262522	rs6996971	8	75292492	T	C	0.479074	-0.08342	0.04018	0.03786	-0.322318	0.0322407	1.56705e-23	0.258813	0.127319	0.0420743	0.0499058	10	CCOC	Blood_mQTL
cg23779890	8	GDAP1;GDAP1	75262522	rs6996971	8	75292492	T	C	0.479074	-0.0532	0.0138	0.000115	-0.322318	0.0322407	1.56705e-23	0.165054	0.0458878	0.000322019	0.36524	10	Endo	Blood_mQTL
cg23799393	10	BICC1	60588674	rs12259315	10	60266152	C	T	0.455063	-0.0363	0.0144	0.01201	-0.232131	0.0325373	9.72801e-13	0.156377	0.0657925	0.0174624	0.3649	13	Endo	Blood_mQTL
cg23799393	10	BICC1	60588674	rs12259315	10	60266152	C	T	0.455063	-0.03938	0.01667	0.01816	-0.232131	0.0325373	9.72801e-13	0.169646	0.0756474	0.0249237	0.459092	13	HGSOC	Blood_mQTL
cg23806259	1	NR5A2;NR5A2	199999010	rs12077862	1	199869555	G	A	0.0779171	-0.1267	0.05782	0.02839	0.563306	0.0572134	7.1538e-23	-0.224922	0.105156	0.0324399	0.757434	17	MOC	Blood_mQTL
cg23806259	1	NR5A2;NR5A2	199999010	rs12077862	1	199869555	G	A	0.0779171	-0.07213	0.02984	0.01565	0.563306	0.0572134	7.1538e-23	-0.128048	0.0545461	0.0188993	0.220427	17	HGSOC	Blood_mQTL
cg23806259	1	NR5A2;NR5A2	199999010	rs12077862	1	199869555	G	A	0.0779171	0.0714	0.0263	0.006608	0.563306	0.0572134	7.1538e-23	0.126752	0.048431	0.00886651	0.410271	17	Endo	Blood_mQTL
cg23808337	7	PTPRN2;PTPRN2;PTPRN2	158267402	rs73167204	7	158482318	C	T	0.0405979	-0.1099	0.0467	0.01872	-0.652496	0.0790818	1.57206e-16	0.16843	0.0744256	0.0236315	0.838838	4	Endo	Blood_mQTL
cg23808337	7	PTPRN2;PTPRN2;PTPRN2	158267402	rs73167204	7	158482318	C	T	0.0405979	-0.2331	0.1139	0.04079	-0.652496	0.0790818	1.57206e-16	0.357244	0.17985	0.0469954	0.730162	4	CCOC	Blood_mQTL
cg23809813	10	RNLS;RNLS	90217672	rs12413825	10	90220057	A	C	0.151205	-0.0477	0.0198	0.01603	0.980159	0.040252	5.71406e-131	-0.0486656	0.0202994	0.0165125	0.217433	20	Endo	Blood_mQTL
cg23809813	10	RNLS;RNLS	90217672	rs12413825	10	90220057	A	C	0.151205	-0.1376	0.06823	0.04379	0.980159	0.040252	5.71406e-131	-0.140385	0.0698495	0.0444495	0.838201	20	LGSOC	Blood_mQTL
cg23819330	4		186459047	rs3762920	4	186459026	G	A	0.32324	0.0943	0.03727	0.0114	-0.329047	0.0343628	1.01181e-21	-0.286585	0.117154	0.0144359	0.514409	11	LMPSOC	Blood_mQTL
cg23819330	4		186459047	rs3762920	4	186459026	G	A	0.32324	-0.0303	0.015	0.04371	-0.329047	0.0343628	1.01181e-21	0.0920841	0.0465895	0.048098	0.778928	11	Endo	Blood_mQTL
cg23823894	8		11471881	rs2249963	8	11475226	G	A	0.438284	-0.0418	0.0143	0.003514	-0.230695	0.0326586	1.61966e-12	0.181192	0.0670842	0.00691402	0.609212	7	Endo	Blood_mQTL
cg23823894	8		11471881	rs2249963	8	11475226	G	A	0.438284	0.09325	0.04335	0.03146	-0.230695	0.0326586	1.61966e-12	-0.404213	0.19643	0.0396096	0.506062	7	CCOC	Blood_mQTL
cg23858960	8		1082686	rs13272646	8	1145791	A	G	0.219383	0.09733	0.03487	0.005245	-0.571544	0.0384549	5.75654e-50	-0.170293	0.0620767	0.00608311	0.271676	20	ENOC	Blood_mQTL
cg23858960	8		1082686	rs13272646	8	1145791	A	G	0.219383	-0.0447	0.0185	0.01572	-0.571544	0.0384549	5.75654e-50	0.0782092	0.0327934	0.0170835	0.0996201	20	Endo	Blood_mQTL
cg23906191	7	C7orf50;C7orf50;C7orf50	1053629	rs2362529	7	1067906	C	T	0.202122	-0.1269	0.06083	0.03505	-0.286179	0.0387636	1.55138e-13	0.443429	0.220882	0.044693	0.690093	20	LGSOC	Blood_mQTL
cg23906191	7	C7orf50;C7orf50;C7orf50	1053629	rs2362529	7	1067906	C	T	0.202122	-0.0488	0.0181	0.007108	-0.286179	0.0387636	1.55138e-13	0.170523	0.0673328	0.0113241	0.0569249	20	Endo	Blood_mQTL
cg23906191	7	C7orf50;C7orf50;C7orf50	1053629	rs2362529	7	1067906	C	T	0.202122	-0.04388	0.01981	0.02651	-0.286179	0.0387636	1.55138e-13	0.153331	0.072271	0.0338707	0.00154647	20	HGSOC	Blood_mQTL
cg23914969	8		143203654	rs7386394	8	143203666	G	A	0.308582	-0.09174	0.04394	0.03679	0.786279	0.0324076	4.92272e-130	-0.116676	0.05609	0.0375109	0.246734	14	CCOC	Blood_mQTL
cg23914969	8		143203654	rs7386394	8	143203666	G	A	0.308582	0.0322	0.0151	0.03231	0.786279	0.0324076	4.92272e-130	0.0409524	0.0192784	0.0336483	0.781029	14	Endo	Blood_mQTL
cg23924448	5		123446562	rs10076322	5	123446185	A	G	0.414851	0.0328	0.0139	0.01867	-0.312317	0.0326003	9.68626e-22	-0.105021	0.0458363	0.02195	0.765227	11	Endo	Blood_mQTL
cg23924448	5		123446562	rs10076322	5	123446185	A	G	0.414851	-0.1042	0.04111	0.01125	-0.312317	0.0326003	9.68626e-22	0.333635	0.136158	0.0142716	0.752344	10	CCOC	Blood_mQTL
cg23933602	10	RSU1;RSU1	16859644	rs1797077	10	16853252	T	C	0.476663	-0.0346	0.014	0.01337	0.981174	0.0256115	0	-0.0352639	0.0142983	0.0136516	0.0706846	20	Endo	Blood_mQTL
cg23933602	10	RSU1;RSU1	16859644	rs1797077	10	16853252	T	C	0.476663	-0.08404	0.04119	0.04134	0.981174	0.0256115	0	-0.0856525	0.0420398	0.0416086	0.319773	20	CCOC	Blood_mQTL
cg23986580	2		13008620	rs6710822	2	13029057	A	G	0.0935391	-0.0746	0.0299	0.01273	-0.580539	0.0547397	2.81142e-26	0.128501	0.0529099	0.0151539	0.0107623	9	Endo	Blood_mQTL
cg23986580	2		13008620	rs6710822	2	13029057	A	G	0.0935391	-0.2546	0.08515	0.00279	-0.580539	0.0547397	2.81142e-26	0.438558	0.152392	0.0040042	0.822723	10	LGSOC	Blood_mQTL
cg24020986	10		102324667	rs4244338	10	102272802	G	A	0.223722	-0.1027	0.04937	0.03754	0.510158	0.0225873	5.94047e-113	-0.20131	0.0971835	0.0383174	0.102395	20	CCOC	Blood_mQTL
cg24020986	10		102324667	rs4244338	10	102272802	G	A	0.223722	0.0359	0.0166	0.03021	0.510158	0.0225873	5.94047e-113	0.0703704	0.0326878	0.0313341	0.995404	20	Endo	Blood_mQTL
cg24032190	15	SMAD3;SMAD3;SMAD3	67442893	rs17293632	15	67442596	T	C	0.235487	0.0986	0.03499	0.004829	0.459478	0.0385254	8.59846e-33	0.214591	0.0782484	0.00609848	0.804519	14	MOC	Blood_mQTL
cg24032190	15	SMAD3;SMAD3;SMAD3	67442893	rs17293632	15	67442596	T	C	0.235487	0.07636	0.03364	0.0232	0.459478	0.0385254	8.59846e-33	0.166189	0.0745277	0.0257548	0.0480493	14	ENOC	Blood_mQTL
cg24032190	15	SMAD3;SMAD3;SMAD3	67442893	rs17293632	15	67442596	T	C	0.235487	0.054	0.0163	0.000923	0.459478	0.0385254	8.59846e-33	0.117525	0.0368182	0.00141278	0.0297446	14	Endo	Blood_mQTL
cg24036517	8	SOX7	10585394	rs7814757	8	10675188	T	C	0.395468	0.041	0.0141	0.003727	0.263369	0.0325954	6.47967e-16	0.155675	0.0568984	0.00621874	0.108186	20	Endo	Blood_mQTL
cg24036517	8	SOX7	10585394	rs7814757	8	10675188	T	C	0.395468	0.133	0.05868	0.02343	0.263369	0.0325954	6.47967e-16	0.504995	0.231405	0.0290877	0.120422	20	LGSOC	Blood_mQTL
cg24036517	8	SOX7	10585394	rs7814757	8	10675188	T	C	0.395468	0.1215	0.04161	0.003488	0.263369	0.0325954	6.47967e-16	0.46133	0.167992	0.00602992	0.268994	20	LMPSOC	Blood_mQTL
cg24044560	2	FOSL2	28636791	rs2279990	2	28636740	G	A	0.452459	0.0839	0.03105	0.006893	-0.564021	0.0318257	2.82767e-70	-0.148753	0.0556874	0.00755755	0.495685	20	MOC	Blood_mQTL
cg24044560	2	FOSL2	28636791	rs2279990	2	28636740	G	A	0.452459	-0.0431	0.0145	0.002907	-0.564021	0.0318257	2.82767e-70	0.0764156	0.0260674	0.00337365	0.707967	20	Endo	Blood_mQTL
cg24055029	6	TNXB	32055137	rs34562262	6	32020961	C	G	0.056027	0.1805	0.08512	0.03398	-0.783553	0.0610033	9.24173e-38	-0.230361	0.110104	0.0364193	0.407759	20	LMPSOC	Blood_mQTL
cg24055029	6	TNXB	32055137	rs34562262	6	32020961	C	G	0.056027	-0.0941	0.0377	0.01262	-0.783553	0.0610033	9.24173e-38	0.120094	0.0490142	0.0142782	0.739691	20	Endo	Blood_mQTL
cg24075332	6	ZBTB2;ZBTB2	151712594	rs3900024	6	151706570	G	A	0.23838	-0.07234	0.036	0.04339	0.907226	0.0338359	2.30837e-158	-0.0797376	0.0397927	0.0450888	0.0664399	20	MOC	Blood_mQTL
cg24075332	6	ZBTB2;ZBTB2	151712594	rs3900024	6	151706570	G	A	0.23838	0.0369	0.0162	0.02219	0.907226	0.0338359	2.30837e-158	0.0406734	0.0179209	0.0232317	0.00778821	20	Endo	Blood_mQTL
cg24097460	7	AGBL3	134671024	rs1137566	7	134680200	G	T	0.275024	-0.09906	0.03945	0.01204	0.285405	0.0357971	1.55059e-15	-0.347086	0.144918	0.0166181	0.710237	5	LMPSOC	Blood_mQTL
cg24097460	7	AGBL3	134671024	rs1137566	7	134680200	G	T	0.275024	0.0342	0.0155	0.02758	0.285405	0.0357971	1.55059e-15	0.11983	0.0563501	0.0334599	0.98512	5	Endo	Blood_mQTL
cg24100811	3	C3orf32	8664011	rs9809581	3	8665360	G	A	0.180328	-0.0429	0.0204	0.03547	0.274346	0.0397338	5.03426e-12	-0.156372	0.0777311	0.0442512	0.849208	3	Endo	Blood_mQTL
cg24100811	3	C3orf32	8664011	rs9809581	3	8665360	G	A	0.180328	-0.1195	0.052	0.02156	0.274346	0.0397338	5.03426e-12	-0.435581	0.199764	0.0292223	0.27542	3	LMPSOC	Blood_mQTL
cg24113973	12		114889042	rs3914952	12	114913891	C	T	0.109161	0.0486	0.0225	0.03054	0.386301	0.0493985	5.27841e-15	0.125809	0.0604257	0.037339	0.344809	11	Endo	Blood_mQTL
cg24113973	12		114889042	rs3914952	12	114913891	C	T	0.109161	0.1628	0.04822	0.0007374	0.386301	0.0493985	5.27841e-15	0.421433	0.135961	0.00193749	0.230493	9	MOC	Blood_mQTL
cg24136385	7	C7orf50;C7orf50;C7orf50	1054092	rs2362529	7	1067906	C	T	0.202122	-0.0488	0.0181	0.007108	-0.451473	0.0390032	5.49924e-31	0.108091	0.0411641	0.00864344	0.168476	20	Endo	Blood_mQTL
cg24136385	7	C7orf50;C7orf50;C7orf50	1054092	rs2362529	7	1067906	C	T	0.202122	-0.1269	0.06083	0.03505	-0.451473	0.0390032	5.49924e-31	0.28108	0.136907	0.0400662	0.113279	20	LGSOC	Blood_mQTL
cg24136385	7	C7orf50;C7orf50;C7orf50	1054092	rs2362529	7	1067906	C	T	0.202122	-0.04388	0.01981	0.02651	-0.451473	0.0390032	5.49924e-31	0.097193	0.0446748	0.0295876	0.00168644	20	HGSOC	Blood_mQTL
cg24140528	17		30158473	rs6505263	17	30153880	T	C	0.243394	0.03786	0.01809	0.03633	0.300085	0.0366035	2.43891e-16	0.126164	0.0622162	0.042577	0.835383	20	HGSOC	Blood_mQTL
cg24140528	17		30158473	rs6505263	17	30153880	T	C	0.243394	-0.0328	0.0159	0.03869	0.300085	0.0366035	2.43891e-16	-0.109302	0.0546366	0.0454428	0.385412	20	Endo	Blood_mQTL
cg24170248	19	SSC5D	56015067	rs7257434	19	56015448	C	T	0.382739	-0.06765	0.03194	0.03416	-0.245231	0.0340633	6.0531e-13	0.275862	0.135764	0.0421615	0.527969	5	MOC	Blood_mQTL
cg24170248	19	SSC5D	56015067	rs7257434	19	56015448	C	T	0.382739	-0.0337	0.0161	0.03635	-0.245231	0.0340633	6.0531e-13	0.137421	0.068371	0.0444378	0.466924	5	Endo	Blood_mQTL
cg24247370	13	STK24;STK24	99142703	rs1886089	13	99124356	C	T	0.41649	0.0312	0.0149	0.03654	-0.363315	0.0329332	2.68231e-28	-0.0858759	0.0417435	0.0396642	0.227031	20	Endo	Blood_mQTL
cg24247370	13	STK24;STK24	99142703	rs1886089	13	99124356	C	T	0.41649	-0.09829	0.04042	0.01502	-0.363315	0.0329332	2.68231e-28	0.270537	0.113924	0.0175627	0.519951	20	CCOC	Blood_mQTL
cg24267699	9	ABO	136151359	rs582094	9	136145484	T	A	0.313983	0.0329	0.0157	0.03608	0.906922	0.033381	1.51818e-162	0.0362765	0.0173627	0.0366775	0.062363	20	Endo	Blood_mQTL
cg24267699	9	ABO	136151359	rs687621	9	136137065	G	A	0.313693	0.09293	0.01643	1.588e-08	0.907033	0.0334486	6.16975e-162	0.102455	0.0185038	3.07776e-08	0.00227717	20	HGSOC	Blood_mQTL
cg24272697	7	HOXA3;HOXA3	27159883	rs17427693	7	27173276	C	G	0.065188	-0.08008	0.03106	0.009939	-0.511758	0.0635236	7.87132e-16	0.15648	0.0637251	0.0140669	0.128932	9	HGSOC	Blood_mQTL
cg24272697	7	HOXA3;HOXA3	27159883	rs17427693	7	27173276	C	G	0.065188	-0.0585	0.0278	0.03524	-0.511758	0.0635236	7.87132e-16	0.114312	0.0561451	0.0417498	0.66575	9	Endo	Blood_mQTL
cg24314549	17	SLC43A2	1533570	rs4790733	17	1533538	C	T	0.261524	0.03729	0.01819	0.04037	-0.436326	0.0354	6.5969e-35	-0.0854636	0.0422617	0.0431508	0.908208	15	HGSOC	Blood_mQTL
cg24314549	17	SLC43A2	1533570	rs4790733	17	1533538	C	T	0.261524	-0.0432	0.0167	0.009509	-0.436326	0.0354	6.5969e-35	0.0990085	0.039108	0.0113521	0.997241	15	Endo	Blood_mQTL
cg24324837	19	CCDC155;CCDC155	49891574	rs7257053	19	49894456	G	C	0.250145	0.0344	0.0159	0.03113	0.81902	0.0349138	1.08673e-121	0.0420014	0.0194958	0.0312105	0.178739	20	Endo	Blood_mQTL
cg24324837	19	CCDC155;CCDC155	49891574	rs7257053	19	49894456	G	C	0.250145	-0.08181	0.035	0.01941	0.81902	0.0349138	1.08673e-121	-0.0998877	0.0429456	0.0200233	0.870949	20	MOC	Blood_mQTL
cg24334111	19	ZNF470	57078780	rs4239476	19	57086815	C	T	0.270106	-0.0317	0.0155	0.04127	0.341701	0.0356506	9.27163e-22	-0.0927712	0.0463824	0.0454857	0.305828	3	Endo	Blood_mQTL
cg24334111	19	ZNF470	57078780	rs4239476	19	57086815	C	T	0.270106	0.07828	0.03396	0.02115	0.341701	0.0356506	9.27163e-22	0.229089	0.102219	0.0250154	0.072589	3	MOC	Blood_mQTL
cg24341615	19	FSTL3	675741	rs3826953	19	678639	G	T	0.321504	0.08774	0.03967	0.027	0.431492	0.0350872	9.3171e-35	0.203341	0.0934119	0.0294939	0.896568	6	LMPSOC	Blood_mQTL
cg24341615	19	FSTL3	675741	rs3826953	19	678639	G	T	0.321504	-0.0477	0.0166	0.003966	0.431492	0.0350872	9.3171e-35	-0.110547	0.0395074	0.00514004	0.0374313	6	Endo	Blood_mQTL
cg24369728	10		77472158	rs1909691	10	77472128	A	C	0.175024	-0.1139	0.05447	0.03656	0.502038	0.0400041	3.99256e-36	-0.226875	0.109994	0.0391485	0.221764	20	CCOC	Blood_mQTL
cg24369728	10		77472158	rs1909691	10	77472128	A	C	0.175024	-0.0643	0.0192	0.0008283	0.502038	0.0400041	3.99256e-36	-0.128078	0.0395824	0.00121333	0.495696	20	Endo	Blood_mQTL
cg24369728	10		77472158	rs1909691	10	77472128	A	C	0.175024	-0.1475	0.04737	0.00185	0.502038	0.0400041	3.99256e-36	-0.293802	0.0972164	0.00250987	0.541085	20	LMPSOC	Blood_mQTL
cg24382070	8	LGI3	22013694	rs4872320	8	22001072	G	A	0.4	-0.09247	0.04189	0.02728	0.210158	0.0337813	4.93578e-10	-0.440002	0.211502	0.037492	0.181382	4	LMPSOC	Blood_mQTL
cg24382070	8	LGI3	22013694	rs4872320	8	22001072	G	A	0.4	0.0342	0.0165	0.03795	0.210158	0.0337813	4.93578e-10	0.162735	0.0827554	0.0492461	0.276036	4	Endo	Blood_mQTL
cg24408896	1	SLC27A3	153747658	rs12097583	1	153723037	C	T	0.06027	0.065	0.0295	0.0274	-0.597556	0.0702854	1.86592e-17	-0.108776	0.0509988	0.0329311	0.317307	3	Endo	Blood_mQTL
cg24408896	1	SLC27A3	153747658	rs12097583	1	153723037	C	T	0.06027	-0.2469	0.114	0.03034	-0.597556	0.0702854	1.86592e-17	0.413183	0.19687	0.035838	0.174611	3	LGSOC	Blood_mQTL
cg24415728	8		11471816	rs2249963	8	11475226	G	A	0.438284	-0.0418	0.0143	0.003514	-0.218597	0.0325947	1.99317e-11	0.191219	0.0713608	0.00737072	0.846342	7	Endo	Blood_mQTL
cg24415728	8		11471816	rs2249963	8	11475226	G	A	0.438284	0.09325	0.04335	0.03146	-0.218597	0.0325947	1.99317e-11	-0.426584	0.208261	0.0405295	0.505297	7	CCOC	Blood_mQTL
cg24429974	1	TOMM40L	161195180	rs4656292	1	161194641	A	G	0.374446	0.0333	0.0143	0.01983	0.429187	0.0327862	3.73296e-39	0.0775886	0.0338419	0.0218666	0.593245	20	Endo	Blood_mQTL
cg24429974	1	TOMM40L	161195180	rs4656292	1	161194641	A	G	0.374446	0.1261	0.04871	0.009648	0.429187	0.0327862	3.73296e-39	0.293811	0.115692	0.0110977	0.787435	20	LGSOC	Blood_mQTL
cg24448421	12		68737061	rs61923285	12	68668755	G	A	0.150145	-0.1742	0.06808	0.01052	-0.824738	0.0427789	8.0495e-83	0.211219	0.0832713	0.0111963	0.100768	20	LGSOC	Blood_mQTL
cg24448421	12		68737061	rs61923285	12	68668755	G	A	0.150145	-0.0424	0.0203	0.0365	-0.824738	0.0427789	8.0495e-83	0.0514103	0.0247579	0.037846	0.848749	20	Endo	Blood_mQTL
cg24460544	1	PRDM16;PRDM16	3085446	rs2651899	1	3083712	C	T	0.433751	0.1664	0.04173	6.686e-05	-0.674508	0.031586	3.52904e-101	-0.246698	0.0629367	8.86272e-05	0.599906	19	CCOC	Blood_mQTL
cg24460544	1	PRDM16;PRDM16	3085446	rs2651899	1	3083712	C	T	0.433751	-0.0362	0.014	0.009801	-0.674508	0.031586	3.52904e-101	0.0536688	0.0209075	0.0102593	0.123947	19	Endo	Blood_mQTL
cg24460544	1	PRDM16;PRDM16	3085446	rs2651899	1	3083712	C	T	0.433751	-0.1198	0.05067	0.01811	-0.674508	0.031586	3.52904e-101	0.177611	0.0755804	0.0187755	0.146824	19	LGSOC	Blood_mQTL
cg24486064	8	SPATC1;SPATC1	145095937	rs6991364	8	145050345	A	G	0.407811	0.1199	0.04875	0.01393	-0.196666	0.0332692	3.3929e-09	-0.609663	0.268481	0.0231601	0.955258	4	LGSOC	Blood_mQTL
cg24486064	8	SPATC1;SPATC1	145095937	rs6991364	8	145050345	A	G	0.407811	-0.0307	0.0144	0.03302	-0.196666	0.0332692	3.3929e-09	0.156102	0.077837	0.0449093	0.686259	4	Endo	Blood_mQTL
cg24522768	11		115571126	rs971377	11	115573843	G	A	0.384667	-0.08892	0.04103	0.03022	1.1587	0.0223222	0	-0.0767412	0.0354412	0.0303641	0.741155	20	CCOC	Blood_mQTL
cg24522768	11		115571126	rs971377	11	115573843	G	A	0.384667	0.0311	0.0141	0.02731	1.1587	0.0223222	0	0.0268404	0.0121798	0.0275465	0.3962	20	Endo	Blood_mQTL
cg24531520	7	RHEB	151217947	rs6948196	7	151213212	T	C	0.486982	0.04123	0.01606	0.01026	0.230316	0.0323434	1.07182e-12	0.179015	0.0741235	0.0157313	0.076768	10	HGSOC	Blood_mQTL
cg24531520	7	RHEB	151217947	rs6948196	7	151213212	T	C	0.486982	-0.0308	0.014	0.02728	0.230316	0.0323434	1.07182e-12	-0.133729	0.0636209	0.0355558	0.0852725	10	Endo	Blood_mQTL
cg24536250	5		50218625	rs75499242	5	50221596	G	A	0.102411	0.1143	0.05301	0.03114	0.854064	0.0521658	3.02607e-60	0.133831	0.0626039	0.0325381	0.968564	20	MOC	Blood_mQTL
cg24536250	5		50218625	rs75499242	5	50221596	G	A	0.102411	0.0567	0.0245	0.02086	0.854064	0.0521658	3.02607e-60	0.0663885	0.0289716	0.0219342	0.763217	20	Endo	Blood_mQTL
cg24537942	1	KANK4	62751954	rs3844054	1	62752542	A	G	0.281581	-0.1127	0.05528	0.04142	-1.05586	0.028258	1.44737e-305	0.106738	0.0524333	0.0417821	0.670931	20	LGSOC	Blood_mQTL
cg24537942	1	KANK4	62751954	rs3844054	1	62752542	A	G	0.281581	0.0323	0.0154	0.03579	-1.05586	0.028258	1.44737e-305	-0.0305912	0.0146082	0.0362505	0.525402	20	Endo	Blood_mQTL
cg24538642	8		216453	rs2909633	8	218518	C	A	0.378399	-0.03	0.0152	0.04787	0.953025	0.0270717	1.7529e-271	-0.0314787	0.0159743	0.0487708	0.761781	20	Endo	Blood_mQTL
cg24538642	8		216453	rs2909633	8	218518	C	A	0.378399	-0.05975	0.03011	0.04725	0.953025	0.0270717	1.7529e-271	-0.0626951	0.0316443	0.0475638	0.570145	20	ENOC	Blood_mQTL
cg24550644	17	MYO1D	30846204	rs7212466	17	30844384	T	C	0.480231	-0.0287	0.0138	0.03796	-0.867301	0.0278596	9.13215e-213	0.0330912	0.0159469	0.0379787	0.944721	20	Endo	Blood_mQTL
cg24550644	17	MYO1D	30846204	rs7212466	17	30844384	T	C	0.480231	0.06735	0.02905	0.02044	-0.867301	0.0278596	9.13215e-213	-0.0776547	0.0335875	0.0207769	0.152512	20	ENOC	Blood_mQTL
cg24555670	8		18244502	rs10095072	8	18244662	T	G	0.194214	0.0532	0.0175	0.002328	0.495115	0.0392319	1.63342e-36	0.10745	0.0363563	0.00312199	0.624651	20	Endo	Blood_mQTL
cg24555670	8		18244502	rs10095072	8	18244662	T	G	0.194214	0.04078	0.01996	0.04109	0.495115	0.0392319	1.63342e-36	0.0823647	0.0408387	0.0437134	0.337399	20	HGSOC	Blood_mQTL
cg24555670	8		18244502	rs10095072	8	18244662	T	G	0.194214	0.1308	0.04354	0.002661	0.495115	0.0392319	1.63342e-36	0.264181	0.0903963	0.0034726	0.533201	20	LMPSOC	Blood_mQTL
cg24555670	8		18244502	rs10095072	8	18244662	T	G	0.194214	0.07438	0.03595	0.03855	0.495115	0.0392319	1.63342e-36	0.150228	0.0735787	0.0411784	0.642567	20	ENOC	Blood_mQTL
cg24571673	19	NCCRP1	39687568	rs12610064	19	39688815	T	C	0.323337	-0.0336	0.0152	0.0268	0.519819	0.0336655	8.71627e-54	-0.0646379	0.0295391	0.0286539	0.839215	12	Endo	Blood_mQTL
cg24571673	19	NCCRP1	39687568	rs12610064	19	39688815	T	C	0.323337	-0.1051	0.03407	0.001925	0.519819	0.0336655	8.71627e-54	-0.202186	0.0668373	0.00248596	0.00108666	12	MOC	Blood_mQTL
cg24583452	8		18244456	rs28670948	8	18241172	T	A	0.326712	-0.0409	0.0151	0.006862	-0.221674	0.0338038	5.46554e-11	0.184505	0.0737	0.0122985	0.410772	5	Endo	Blood_mQTL
cg24583452	8		18244456	rs28670948	8	18241172	T	A	0.326712	-0.04226	0.01728	0.01444	-0.221674	0.0338038	5.46554e-11	0.19064	0.0831968	0.0219381	0.363921	5	HGSOC	Blood_mQTL
cg24583452	8		18244456	rs28670948	8	18241172	T	A	0.326712	-0.06853	0.03301	0.03788	-0.221674	0.0338038	5.46554e-11	0.309148	0.156197	0.0477909	0.116279	5	MOC	Blood_mQTL
cg24583452	8		18244456	rs28670948	8	18241172	T	A	0.326712	-0.1078	0.0384	0.004978	-0.221674	0.0338038	5.46554e-11	0.4863	0.188433	0.00985845	0.509267	5	LMPSOC	Blood_mQTL
cg24598948	10	LOC441666	42863539	rs2466456	10	42821332	C	T	0.433751	-0.0741	0.03676	0.04383	-0.716893	0.0303629	2.98352e-123	0.103363	0.0514634	0.0445932	0.86779	20	LMPSOC	Blood_mQTL
cg24598948	10	LOC441666	42863539	rs2466456	10	42821332	C	T	0.433751	0.0331	0.0163	0.04252	-0.716893	0.0303629	2.98352e-123	-0.0461715	0.0228209	0.0430519	0.295142	20	Endo	Blood_mQTL
cg24679624	12		133179024	rs79158173	12	133335266	T	C	0.0727097	0.1569	0.06496	0.01572	-0.864879	0.0700144	4.70047e-35	-0.181413	0.0765311	0.0177667	0.953031	13	LMPSOC	Blood_mQTL
cg24679624	12		133179024	rs79158173	12	133335266	T	C	0.0727097	0.0971	0.0272	0.0003513	-0.864879	0.0700144	4.70047e-35	-0.11227	0.0327364	0.000604659	0.447298	16	Endo	Blood_mQTL
cg24692254	21	RNF160	30365293	rs2243491	21	30325875	A	T	0.441273	0.1361	0.05119	0.007868	-0.221914	0.0334234	3.14791e-11	-0.613301	0.248482	0.01358	0.0984906	5	LGSOC	Blood_mQTL
cg24692254	21	RNF160	30365293	rs2243491	21	30325875	A	T	0.441273	-0.0396	0.0149	0.007925	-0.221914	0.0334234	3.14791e-11	0.178448	0.0723226	0.0136105	0.605701	5	Endo	Blood_mQTL
cg24692254	21	RNF160	30365293	rs2243491	21	30325875	A	T	0.441273	0.06704	0.03064	0.02866	-0.221914	0.0334234	3.14791e-11	-0.302099	0.145375	0.0377038	0.834418	5	ENOC	Blood_mQTL
cg24714864	10	LOC441666	42863550	rs2466456	10	42821332	C	T	0.433751	-0.0741	0.03676	0.04383	-0.615082	0.0313874	1.6579e-85	0.120472	0.0600797	0.044942	0.849244	20	LMPSOC	Blood_mQTL
cg24714864	10	LOC441666	42863550	rs2466456	10	42821332	C	T	0.433751	0.0331	0.0163	0.04252	-0.615082	0.0313874	1.6579e-85	-0.053814	0.0266424	0.043398	0.307172	20	Endo	Blood_mQTL
cg24722886	11	PLEKHA7	16916147	rs381815	11	16902268	T	C	0.281292	0.0383	0.0154	0.01292	0.287069	0.0357149	9.14772e-16	0.133417	0.0561549	0.0175071	0.265817	8	Endo	Blood_mQTL
cg24722886	11	PLEKHA7	16916147	rs381815	11	16902268	T	C	0.281292	-0.1126	0.03992	0.004772	0.287069	0.0357149	9.14772e-16	-0.39224	0.147375	0.00777889	0.757211	8	LMPSOC	Blood_mQTL
cg24751773	2		107192564	rs4622714	2	107192469	C	G	0.301157	-0.0414	0.0196	0.03512	1.0555	0.0282015	1.41718e-306	-0.0392231	0.0185989	0.0349542	0.648789	20	Endo	Blood_mQTL
cg24751773	2		107192564	rs4622714	2	107192469	C	G	0.301157	-0.1085	0.05347	0.0424	1.0555	0.0282015	1.41718e-306	-0.102795	0.0507329	0.0427444	0.41613	20	LGSOC	Blood_mQTL
cg24758280	2		208494443	rs2709402	2	208420977	A	C	0.176085	-0.1183	0.05241	0.02397	0.438883	0.04254	5.90737e-25	-0.269548	0.122241	0.0274509	0.116626	12	CCOC	Blood_mQTL
cg24758280	2		208494443	rs2709402	2	208420977	A	C	0.176085	-0.0389	0.0176	0.0275	0.438883	0.04254	5.90737e-25	-0.0886341	0.0410117	0.0306807	0.0159022	12	Endo	Blood_mQTL
cg24783499	8	ZC3H3	144594999	rs57993781	8	144629402	A	T	0.484378	0.09096	0.03489	0.009125	-0.53608	0.0314944	5.69643e-65	-0.169676	0.0658425	0.00996622	0.298074	20	LMPSOC	Blood_mQTL
cg24783499	8	ZC3H3	144594999	rs57993781	8	144629402	A	T	0.484378	0.0369	0.0177	0.03682	-0.53608	0.0314944	5.69643e-65	-0.068833	0.0332642	0.0385195	0.163587	20	Endo	Blood_mQTL
cg24786174	18	ZNF516	74118243	rs689642	18	74119120	A	C	0.419961	0.0843	0.02941	0.004147	-1.29286	0.0163354	0	-0.0652043	0.0227629	0.00417676	0.422838	20	ENOC	Blood_mQTL
cg24786174	18	ZNF516	74118243	rs689642	18	74119120	A	C	0.419961	0.0277	0.014	0.0485	-1.29286	0.0163354	0	-0.0214254	0.0108321	0.047934	0.793361	20	Endo	Blood_mQTL
cg24786174	18	ZNF516	74118243	rs689642	18	74119120	A	C	0.419961	0.03521	0.01623	0.0301	-1.29286	0.0163354	0	-0.0272342	0.0125583	0.0301112	0.901752	20	HGSOC	Blood_mQTL
cg24786174	18	ZNF516	74118243	rs689642	18	74119120	A	C	0.419961	0.07041	0.03565	0.04825	-1.29286	0.0163354	0	-0.0544607	0.0275831	0.048334	0.371616	20	LMPSOC	Blood_mQTL
cg24797456	4		76622044	rs75873797	4	76622022	G	T	0.159691	0.1109	0.05358	0.03851	-1.46429	0.0342256	0	-0.0757364	0.0366339	0.038698	0.15413	20	CCOC	Blood_mQTL
cg24797456	4		76622044	rs75873797	4	76622022	G	T	0.159691	0.0451	0.0187	0.016	-1.46429	0.0342256	0	-0.0307999	0.012791	0.0160427	0.96206	20	Endo	Blood_mQTL
cg24824472	6	FYN	112111043	rs9487736	6	112168309	A	G	0.13838	0.04	0.0198	0.04359	0.398731	0.0470118	2.22309e-17	0.100318	0.0510467	0.0493884	0.641796	20	Endo	Blood_mQTL
cg24824472	6	FYN	112111043	rs9487736	6	112168309	A	G	0.13838	0.1147	0.05643	0.04203	0.398731	0.0470118	2.22309e-17	0.287663	0.145531	0.0480827	0.0380321	20	CCOC	Blood_mQTL
cg24842998	6		170396910	rs4710852	6	170397319	C	T	0.108679	0.1493	0.06271	0.01725	-0.674685	0.0511852	1.12499e-39	-0.221288	0.094451	0.019135	0.42909	20	CCOC	Blood_mQTL
cg24842998	6		170396910	rs4710852	6	170397319	C	T	0.108679	0.0704	0.0242	0.003615	-0.674685	0.0511852	1.12499e-39	-0.104345	0.0367317	0.00450104	0.52725	20	Endo	Blood_mQTL
cg24844377	13	COL4A2	111036881	rs1888003	13	111019865	A	G	0.265477	-0.07065	0.03339	0.03435	-0.253779	0.0362596	2.57902e-12	0.278392	0.137452	0.0428293	0.410417	8	ENOC	Blood_mQTL
cg24844377	13	COL4A2	111036881	rs1888003	13	111019865	A	G	0.265477	0.0361	0.0157	0.02135	-0.253779	0.0362596	2.57902e-12	-0.14225	0.0651179	0.0289259	0.591666	8	Endo	Blood_mQTL
cg24854010	12	WNT5B	1726033	rs4766397	12	1727839	A	G	0.162199	0.1235	0.05342	0.02083	-0.63081	0.042576	1.15294e-49	-0.19578	0.0857095	0.0223582	0.818392	18	CCOC	Blood_mQTL
cg24854010	12	WNT5B	1726033	rs4766397	12	1727839	A	G	0.162199	-0.0409	0.0195	0.03638	-0.63081	0.042576	1.15294e-49	0.0648373	0.0312209	0.0378265	0.982225	20	Endo	Blood_mQTL
cg24868305	1	EPHX1	225998730	rs4653679	1	225979037	A	G	0.470395	0.04142	0.0158	0.008751	-0.497962	0.0322836	1.1181e-53	-0.083179	0.0321843	0.00975321	0.390323	20	HGSOC	Blood_mQTL
cg24868305	1	EPHX1	225998730	rs4653679	1	225979037	A	G	0.470395	-0.0378	0.0139	0.006771	-0.497962	0.0322836	1.1181e-53	0.0759094	0.0283443	0.00740365	0.739597	20	Endo	Blood_mQTL
cg24884543	18		77139072	rs117269208	18	76964525	A	C	0.0435873	0.1762	0.08206	0.03181	2.35534	0.0609989	0	0.0748087	0.0348938	0.0320411	0.662042	20	LMPSOC	Blood_mQTL
cg24884543	18		77139072	rs117269208	18	76964525	A	C	0.0435873	0.0696	0.0337	0.03875	2.35534	0.0609989	0	0.0295499	0.0143284	0.039176	0.185062	20	Endo	Blood_mQTL
cg24899545	6	RREB1;RREB1;RREB1;RREB1	7112846	rs74648731	6	7099542	G	T	0.0569913	0.0979	0.0316	0.001953	-0.50016	0.0738265	1.24577e-11	-0.195737	0.0694725	0.00484023	0.272641	5	Endo	Blood_mQTL
cg24899545	6	RREB1;RREB1;RREB1;RREB1	7112846	rs74648731	6	7099542	G	T	0.0569913	-0.09795	0.03589	0.00635	-0.50016	0.0738265	1.24577e-11	0.195837	0.0773607	0.0113581	0.967349	5	HGSOC	Blood_mQTL
cg24919972	3	FYCO1	46037608	rs57837898	3	46038453	C	T	0.019865	0.1098	0.0534	0.03986	0.929779	0.122394	3.0406e-14	0.118093	0.0594997	0.0471712	0.06174	4	Endo	Blood_mQTL
cg24919972	3	FYCO1	46037608	rs57837898	3	46038453	C	T	0.019865	0.1226	0.05717	0.03193	0.929779	0.122394	3.0406e-14	0.131859	0.0638908	0.0390344	0.29315	4	HGSOC	Blood_mQTL
cg24923430	8	MFHAS1	8679450	rs1876836	8	8681756	T	C	0.237898	-0.0397	0.0161	0.01348	1.18363	0.0284192	0	-0.0335409	0.013626	0.0138347	0.707874	20	Endo	Blood_mQTL
cg24923430	8	MFHAS1	8679450	rs1876836	8	8681756	T	C	0.237898	0.1145	0.05037	0.02302	1.18363	0.0284192	0	0.0967363	0.0426189	0.0232197	0.489373	20	CCOC	Blood_mQTL
cg24923430	8	MFHAS1	8679450	rs1876836	8	8681756	T	C	0.237898	0.0873	0.03793	0.02136	1.18363	0.0284192	0	0.0737562	0.0320944	0.021556	0.162345	20	MOC	Blood_mQTL
cg24953078	11	NTM;NTM;NTM;NTM	131878924	rs1793624	11	131958948	A	G	0.440116	-0.03391	0.01594	0.03342	0.446979	0.0312423	1.98332e-46	-0.0758649	0.0360537	0.0353595	0.550082	20	HGSOC	Blood_mQTL
cg24953078	11	NTM;NTM;NTM;NTM	131878924	rs1793624	11	131958948	A	G	0.440116	-0.0307	0.0142	0.0304	0.446979	0.0312423	1.98332e-46	-0.0686833	0.0321295	0.032541	0.0212033	20	Endo	Blood_mQTL
cg24959134	12		97568165	rs7485699	12	97602526	A	G	0.0789778	-0.1654	0.06965	0.0176	-0.502062	0.0590222	1.7953e-17	0.329441	0.144032	0.02218	0.0948717	13	LMPSOC	Blood_mQTL
cg24959134	12		97568165	rs7485699	12	97602526	A	G	0.0789778	0.0728	0.0261	0.005328	-0.502062	0.0590222	1.7953e-17	-0.145002	0.0547091	0.00803918	0.0888786	13	Endo	Blood_mQTL
cg24966363	8		8932588	rs7015336	8	8830720	A	G	0.39865	0.0334	0.0144	0.02055	0.266029	0.0329882	7.36162e-16	0.12555	0.0563238	0.0258087	0.738731	20	Endo	Blood_mQTL
cg24966363	8		8932588	rs7015336	8	8830720	A	G	0.39865	-0.08124	0.03726	0.02921	0.266029	0.0329882	7.36162e-16	-0.30538	0.145089	0.0353103	0.13043	20	MOC	Blood_mQTL
cg24987648	12	KDM5A;CCDC77;CCDC77;KDM5A	498827	rs520932	12	367902	T	C	0.237416	-0.08183	0.03468	0.01829	-0.252648	0.0378875	2.58661e-11	0.323889	0.145606	0.02612	0.515419	16	ENOC	Blood_mQTL
cg24987648	12	KDM5A;CCDC77;CCDC77;KDM5A	498827	rs520932	12	367902	T	C	0.237416	-0.0342	0.0166	0.03915	-0.252648	0.0378875	2.58661e-11	0.135366	0.0687685	0.0490181	0.0278694	16	Endo	Blood_mQTL
cg24988255	7	HOXA11AS;HOXA11	27225396	rs17427875	7	27225558	T	A	0.196528	-0.067	0.0238	0.00483	0.315322	0.0392703	9.78489e-16	-0.212481	0.0799828	0.00789364	0.19071	4	Endo	Blood_mQTL
cg24988255	7	HOXA11AS;HOXA11	27225396	rs17427875	7	27225558	T	A	0.196528	-0.1514	0.06244	0.01531	0.315322	0.0392703	9.78489e-16	-0.480144	0.206852	0.020276	0.318431	4	LGSOC	Blood_mQTL
cg25002781	2		42166456	rs12712813	2	42167183	A	G	0.300289	-0.0335	0.0153	0.02842	-0.462919	0.034329	1.92191e-41	0.0723669	0.033484	0.030677	0.104332	20	Endo	Blood_mQTL
cg25002781	2		42166456	rs12712813	2	42167183	A	G	0.300289	0.08333	0.03853	0.03055	-0.462919	0.034329	1.92191e-41	-0.18001	0.0842964	0.0327251	0.158293	20	LMPSOC	Blood_mQTL
cg25003922	14		105318279	rs1866825	14	105358349	C	T	0.210125	0.0401	0.018	0.02574	-0.423609	0.0389207	1.37563e-27	-0.0946628	0.043373	0.0290707	0.65181	20	Endo	Blood_mQTL
cg25003922	14		105318279	rs1866825	14	105358349	C	T	0.210125	-0.1325	0.06037	0.02823	-0.423609	0.0389207	1.37563e-27	0.312788	0.145382	0.0314376	0.0939856	20	LGSOC	Blood_mQTL
cg25011003	1	WNT4	22470341	rs55938609	1	22470451	C	G	0.162102	0.06209	0.02215	0.005153	0.473527	0.0431664	5.3392e-28	0.131122	0.0482797	0.00660976	0.932811	20	HGSOC	Blood_mQTL
cg25011003	1	WNT4	22470341	rs55938609	1	22470451	C	G	0.162102	0.08497	0.03995	0.0347	0.473527	0.0431664	5.3392e-28	0.179441	0.085938	0.0367957	0.379202	20	ENOC	Blood_mQTL
cg25011003	1	WNT4	22470341	rs55938609	1	22470451	C	G	0.162102	0.133	0.0192	4.035e-12	0.473527	0.0431664	5.3392e-28	0.280871	0.0479542	4.71122e-09	0.204138	20	Endo	Blood_mQTL
cg25011003	1	WNT4	22470341	rs55938609	1	22470451	C	G	0.162102	0.1368	0.05461	0.01342	0.473527	0.0431664	5.3392e-28	0.288896	0.118295	0.0145993	0.812162	20	CCOC	Blood_mQTL
cg25025966	2		159581121	rs17231614	2	159580745	T	G	0.0496625	0.0726	0.0337	0.03105	-0.532966	0.0711138	6.65265e-14	-0.136219	0.0657915	0.0384091	0.853479	14	Endo	Blood_mQTL
cg25025966	2		159581121	rs17231614	2	159580745	T	G	0.0496625	-0.169	0.0773	0.0288	-0.532966	0.0711138	6.65265e-14	0.317093	0.151083	0.0358339	0.29114	14	MOC	Blood_mQTL
cg25044524	17	CYTSB;CYTSB;CYTSB;CYTSB	20058819	rs72832522	17	20210985	G	A	0.0748312	0.0611	0.0302	0.04282	2.14783	0.0411598	0	0.0284473	0.0140713	0.0432115	0.0537301	14	Endo	Blood_mQTL
cg25044524	17	CYTSB;CYTSB;CYTSB;CYTSB	20058819	rs72832522	17	20210985	G	A	0.0748312	0.1287	0.06441	0.04566	2.14783	0.0411598	0	0.0599209	0.0300104	0.0458606	0.850775	15	LMPSOC	Blood_mQTL
cg25073051	18	DLGAP1;DLGAP1	3728365	rs62083249	18	3740382	T	C	0.425554	0.0348	0.0149	0.01984	-0.187547	0.0327809	1.05752e-08	-0.185553	0.0858117	0.0305925	0.332854	3	Endo	Blood_mQTL
cg25073051	18	DLGAP1;DLGAP1	3728365	rs62083249	18	3740382	T	C	0.425554	-0.1137	0.05042	0.02417	-0.187547	0.0327809	1.05752e-08	0.606248	0.288969	0.0359078	0.397916	3	LGSOC	Blood_mQTL
cg25106783	12	PRR4;TAS2R43;TAS2R43;PRH1	11244899	rs10772418	12	11170743	T	C	0.484571	0.03398	0.01576	0.03112	0.903641	0.0266804	1.90017e-251	0.0376034	0.0174759	0.0314182	0.0983918	20	HGSOC	Blood_mQTL
cg25106783	12	PRR4;TAS2R43;TAS2R43;PRH1	11244899	rs10772418	12	11170743	T	C	0.484571	-0.0556	0.0176	0.001556	0.903641	0.0266804	1.90017e-251	-0.0615289	0.0195613	0.00165838	0.110248	20	Endo	Blood_mQTL
cg25107000	6		31275643	rs2523591	6	31326960	A	G	0.387464	-0.0523	0.0153	0.000661	0.662623	0.0313731	5.12686e-99	-0.0789287	0.0233905	0.000739789	0.0641722	20	Endo	Blood_mQTL
cg25107000	6		31275643	rs2523591	6	31326960	A	G	0.387464	-0.1004	0.04101	0.01432	0.662623	0.0313731	5.12686e-99	-0.151519	0.0623048	0.0150198	0.419104	20	CCOC	Blood_mQTL
cg25110341	5		121836326	rs1478376	5	121836350	C	G	0.48216	-0.1339	0.05283	0.01126	-0.436986	0.0311601	1.11328e-44	0.306417	0.122855	0.0126263	0.474098	20	LGSOC	Blood_mQTL
cg25110341	5		121836326	rs1478376	5	121836350	C	G	0.48216	-0.0328	0.0158	0.03862	-0.436986	0.0311601	1.11328e-44	0.0750596	0.0365508	0.0400172	0.398875	20	Endo	Blood_mQTL
cg25147026	1	PTGS2	186650441	rs2206594	1	186662776	G	A	0.164127	0.1331	0.06535	0.04164	0.467832	0.0438878	1.57059e-26	0.284504	0.142214	0.0454424	0.853077	20	LGSOC	Blood_mQTL
cg25147026	1	PTGS2	186650441	rs2206594	1	186662776	G	A	0.164127	0.0549	0.0198	0.005526	0.467832	0.0438878	1.57059e-26	0.11735	0.0437312	0.00728703	0.158954	20	Endo	Blood_mQTL
cg25152404	1	EPHX1	225999183	rs12757220	1	225984238	G	A	0.470878	0.04115	0.01581	0.009234	-0.403889	0.0321535	3.44705e-36	-0.101884	0.0399759	0.0108142	0.316505	20	HGSOC	Blood_mQTL
cg25152404	1	EPHX1	225999183	rs12757220	1	225984238	G	A	0.470878	-0.0373	0.0141	0.007921	-0.403889	0.0321535	3.44705e-36	0.0923521	0.0356764	0.00963647	0.578467	20	Endo	Blood_mQTL
cg25194328	5		54472477	rs455468	5	54486907	C	T	0.280039	0.06353	0.01736	0.0002557	0.204944	0.0358387	1.07464e-08	0.309987	0.100566	0.00205329	0.503315	3	HGSOC	Blood_mQTL
cg25194328	5		54472477	rs455468	5	54486907	C	T	0.280039	0.0343	0.0155	0.02651	0.204944	0.0358387	1.07464e-08	0.167363	0.0810957	0.0390396	0.0999923	3	Endo	Blood_mQTL
cg25194328	5		54472477	rs455468	5	54486907	C	T	0.280039	0.1685	0.0378	9.506e-06	0.204944	0.0358387	1.07464e-08	0.822176	0.233858	0.000438582	0.0351775	3	LMPSOC	Blood_mQTL
cg25194328	5		54472477	rs455468	5	54486907	C	T	0.280039	0.07056	0.03284	0.03223	0.204944	0.0358387	1.07464e-08	0.344289	0.171176	0.0442922	0.783574	3	MOC	Blood_mQTL
cg25198316	12	OR10AD1	48598048	rs75562587	12	48612015	G	A	0.0973963	-0.1038	0.05213	0.04654	-2.04148	0.0306564	0	0.0508455	0.0255468	0.0465594	0.656031	20	MOC	Blood_mQTL
cg25198316	12	OR10AD1	48598048	rs75562587	12	48612015	G	A	0.0973963	-0.0585	0.024	0.01502	-2.04148	0.0306564	0	0.0286557	0.011764	0.0148561	0.839839	20	Endo	Blood_mQTL
cg25225232	7	EPDR1	37962694	rs1376263	7	37968402	T	C	0.366538	0.0429	0.0147	0.003447	0.474093	0.0333411	6.9363e-46	0.0904886	0.0316529	0.00425275	0.0465652	20	Endo	Blood_mQTL
cg25225232	7	EPDR1	37962694	rs1376263	7	37968402	T	C	0.366538	-0.03366	0.01689	0.0463	0.474093	0.0333411	6.9363e-46	-0.0709987	0.0359741	0.0484266	0.99839	20	HGSOC	Blood_mQTL
cg25239704	17		72195968	rs8070845	17	72195985	T	G	0.291803	0.08173	0.03531	0.02064	0.521041	0.0346859	5.29266e-51	0.156859	0.068568	0.0221583	0.0327645	14	ENOC	Blood_mQTL
cg25239704	17		72195968	rs8070845	17	72195985	T	G	0.291803	-0.0436	0.0162	0.007039	0.521041	0.0346859	5.29266e-51	-0.0836786	0.0315867	0.00806886	0.45539	14	Endo	Blood_mQTL
cg25282972	12		104565846	rs11111916	12	104563021	G	A	0.236644	-0.041	0.0163	0.0119	0.464351	0.0381927	5.19438e-34	-0.0882953	0.0358461	0.0137712	0.625557	20	Endo	Blood_mQTL
cg25282972	12		104565846	rs11613944	12	104566892	C	T	0.23703	0.03806	0.01831	0.03764	0.462686	0.0381288	6.90566e-34	0.0822588	0.0401497	0.0404812	0.0756803	20	HGSOC	Blood_mQTL
cg25282972	12		104565846	rs11613944	12	104566892	C	T	0.23703	0.1198	0.05527	0.03014	0.462686	0.0381288	6.90566e-34	0.258923	0.121345	0.0328617	0.713381	20	LGSOC	Blood_mQTL
cg25356468	10		64875536	rs10995445	10	64874754	T	A	0.473867	-0.0346	0.0143	0.01578	-0.417611	0.0322904	2.93227e-38	0.0828522	0.0348365	0.0173919	0.26814	20	Endo	Blood_mQTL
cg25356468	10		64875536	rs10995445	10	64874754	T	A	0.473867	0.0773	0.02918	0.008072	-0.417611	0.0322904	2.93227e-38	-0.1851	0.0713244	0.0094538	0.511779	20	ENOC	Blood_mQTL
cg25371332	2		10688317	rs7585934	2	10684640	G	C	0.444552	-0.0325	0.0145	0.02536	0.377924	0.0323991	1.93247e-31	-0.0859961	0.0390694	0.0277281	0.666702	20	Endo	Blood_mQTL
cg25371332	2		10688317	rs7585934	2	10684640	G	C	0.444552	-0.07463	0.02954	0.01153	0.377924	0.0323991	1.93247e-31	-0.197474	0.0799762	0.0135433	0.863544	20	ENOC	Blood_mQTL
cg25378920	3	LOC285375	13728706	rs9310431	3	13811594	G	T	0.325265	0.03525	0.01732	0.04186	-0.269515	0.0346481	7.33105e-15	-0.13079	0.0664268	0.0489598	0.710538	6	HGSOC	Blood_mQTL
cg25378920	3	LOC285375	13728706	rs9310431	3	13811594	G	T	0.325265	0.0308	0.0149	0.03894	-0.269515	0.0346481	7.33105e-15	-0.114279	0.0572033	0.0457409	0.0948651	6	Endo	Blood_mQTL
cg25415966	20	CABLES2	60964137	rs747948	20	60964301	C	T	0.443684	0.0286	0.0141	0.04258	0.332572	0.0325423	1.61864e-24	0.0859964	0.0432238	0.0466394	0.169343	11	Endo	Blood_mQTL
cg25415966	20	CABLES2	60964137	rs747948	20	60964301	C	T	0.443684	-0.07398	0.02995	0.01351	0.332572	0.0325423	1.61864e-24	-0.222448	0.0926489	0.0163512	0.0947434	11	MOC	Blood_mQTL
cg25420482	6	NFKBIL1;NFKBIL1;NFKBIL1;NFKBIL1	31519182	rs1800630	6	31542476	A	C	0.150627	-0.05671	0.02175	0.009109	-0.857699	0.0459858	1.23073e-77	0.0661188	0.0256051	0.00981594	0.634831	20	HGSOC	Blood_mQTL
cg25420482	6	NFKBIL1;NFKBIL1;NFKBIL1;NFKBIL1	31519182	rs1800630	6	31542476	A	C	0.150627	0.0378	0.0188	0.04491	-0.857699	0.0459858	1.23073e-77	-0.0440714	0.0220461	0.0456023	0.463453	20	Endo	Blood_mQTL
cg25439807	18	DLGAP1;DLGAP1	3771151	rs55691584	18	3771283	C	T	0.318804	-0.0578	0.0173	0.0008566	0.865953	0.0307937	5.40771e-174	-0.0667473	0.0201185	0.000907597	0.279093	20	Endo	Blood_mQTL
cg25439807	18	DLGAP1;DLGAP1	3771151	rs55691584	18	3771283	C	T	0.318804	-0.08013	0.03371	0.01746	0.865953	0.0307937	5.40771e-174	-0.0925339	0.039067	0.0178559	0.126228	20	ENOC	Blood_mQTL
cg25439807	18	DLGAP1;DLGAP1	3771151	rs55691584	18	3771283	C	T	0.318804	-0.03805	0.01845	0.03914	0.865953	0.0307937	5.40771e-174	-0.04394	0.0213632	0.0397048	0.915835	20	HGSOC	Blood_mQTL
cg25473438	6	TREML2	41169049	rs11752528	6	41167114	T	G	0.20405	-0.0367	0.0176	0.03707	0.402473	0.0412478	1.7144e-22	-0.0911862	0.0447171	0.0414319	0.150495	3	Endo	Blood_mQTL
cg25473438	6	TREML2	41169049	rs11752528	6	41167114	T	G	0.20405	-0.1486	0.0617	0.01603	0.402473	0.0412478	1.7144e-22	-0.369217	0.157903	0.0193742	0.777176	3	LGSOC	Blood_mQTL
cg25495606	19		40315401	rs3810383	19	40315402	G	A	0.467599	-0.07107	0.03527	0.04388	-1.14561	0.0204637	0	0.0620368	0.030807	0.0440386	0.191301	20	LMPSOC	Blood_mQTL
cg25495606	19		40315401	rs3810383	19	40315402	G	A	0.467599	-0.0349	0.0139	0.01192	-1.14561	0.0204637	0	0.0304641	0.0121455	0.0121324	0.147141	20	Endo	Blood_mQTL
cg25511807	11	MMP7;MMP7	102401438	rs11568818	11	102401661	C	T	0.455931	-0.06531	0.03005	0.02976	0.489832	0.0318411	2.10682e-53	-0.133331	0.0619568	0.0313968	0.336177	20	MOC	Blood_mQTL
cg25511807	11	MMP7;MMP7	102401438	rs11568818	11	102401661	C	T	0.455931	0.0279	0.0139	0.04489	0.489832	0.0318411	2.10682e-53	0.0569583	0.0286176	0.0465552	0.630985	20	Endo	Blood_mQTL
cg25513776	6	MYLK4	2751204	rs6922514	6	2763935	G	A	0.152459	-0.1351	0.05897	0.02191	-0.373891	0.0440735	2.18797e-17	0.361335	0.16337	0.0269832	0.62588	8	CCOC	Blood_mQTL
cg25513776	6	MYLK4	2751204	rs6922514	6	2763935	G	A	0.152459	-0.056	0.0206	0.006468	-0.373891	0.0440735	2.18797e-17	0.149776	0.0578559	0.00963167	0.129576	8	Endo	Blood_mQTL
cg25538415	17	DCAKD;DCAKD	43129957	rs16939864	17	43186557	A	G	0.0474446	-0.4806	0.1357	0.0001651	1.00648	0.0683213	4.04231e-49	-0.477506	0.138668	0.000574194	0.09538	20	LGSOC	Blood_mQTL
cg25538415	17	DCAKD;DCAKD	43129957	rs16939864	17	43186557	A	G	0.0474446	-0.0742	0.0339	0.02849	1.00648	0.0683213	4.04231e-49	-0.0737223	0.0340515	0.0303858	0.277136	20	Endo	Blood_mQTL
cg25538415	17	DCAKD;DCAKD	43129957	rs16939864	17	43186557	A	G	0.0474446	-0.199	0.08556	0.01732	1.00648	0.0683213	4.04231e-49	-0.197719	0.0860621	0.0215962	0.0269379	20	LMPSOC	Blood_mQTL
cg25541528	7		1545819	rs67780721	7	1547220	A	G	0.393732	0.07843	0.03097	0.01145	-0.22431	0.0336353	2.57749e-11	-0.34965	0.147688	0.0179089	0.263326	4	ENOC	Blood_mQTL
cg25541528	7		1545819	rs67780721	7	1547220	A	G	0.393732	0.0327	0.0159	0.03958	-0.22431	0.0336353	2.57749e-11	-0.14578	0.0741781	0.0493825	0.44476	4	Endo	Blood_mQTL
cg25541528	7		1545819	rs67780721	7	1547220	A	G	0.393732	0.03597	0.01711	0.03563	-0.22431	0.0336353	2.57749e-11	-0.160358	0.0799787	0.0449614	0.790586	4	HGSOC	Blood_mQTL
cg25547135	8		112691450	rs13282733	8	112692491	T	C	0.436258	0.0339	0.0139	0.01482	-0.962448	0.0274465	2.19853e-269	-0.0352227	0.0144772	0.0149755	0.525378	20	Endo	Blood_mQTL
cg25547135	8		112691450	rs13282733	8	112692491	T	C	0.436258	0.109	0.04869	0.02524	-0.962448	0.0274465	2.19853e-269	-0.113253	0.0506927	0.0254762	0.290185	20	LGSOC	Blood_mQTL
cg25625514	11		76535564	rs1224952	11	76546589	T	A	0.212922	0.0423	0.0173	0.01431	-0.939972	0.0354028	2.51548e-155	-0.0450013	0.0184827	0.0149007	0.360182	20	Endo	Blood_mQTL
cg25625514	11		76535564	rs1224952	11	76546589	T	A	0.212922	-0.1078	0.04954	0.02961	-0.939972	0.0354028	2.51548e-155	0.114684	0.0528804	0.0301018	0.17605	20	CCOC	Blood_mQTL
cg25635251	11		2234043	rs11043140	11	2233951	T	C	0.272613	-0.0312	0.0157	0.04652	-1.0066	0.0308637	2.56616e-233	0.0309954	0.015626	0.0473024	0.0873859	20	Endo	Blood_mQTL
cg25635251	11		2234043	rs11043140	11	2233951	T	C	0.272613	0.09987	0.03806	0.008687	-1.0066	0.0308637	2.56616e-233	-0.0992152	0.0379326	0.00890805	0.823653	20	LMPSOC	Blood_mQTL
cg25648436	19	ZSCAN1	58554527	rs2229375	19	58578578	T	C	0.394986	0.06223	0.03017	0.0391	0.286053	0.0329089	3.5528e-18	0.217547	0.108399	0.0447588	0.653801	8	ENOC	Blood_mQTL
cg25648436	19	ZSCAN1	58554527	rs2229375	19	58578578	T	C	0.394986	0.0311	0.0142	0.02839	0.286053	0.0329089	3.5528e-18	0.108721	0.0511927	0.0336899	0.849971	8	Endo	Blood_mQTL
cg25648436	19	ZSCAN1	58554527	rs2229375	19	58578578	T	C	0.394986	0.1203	0.04968	0.01543	0.286053	0.0329089	3.5528e-18	0.420551	0.180287	0.0196653	0.827485	8	LGSOC	Blood_mQTL
cg25653802	17		42324392	rs111729895	17	42312861	A	G	0.0189971	0.1263	0.0579	0.02924	0.97176	0.120303	6.60384e-16	0.12997	0.0617169	0.0352121	0.892082	4	Endo	Blood_mQTL
cg25653802	17		42324392	rs111729895	17	42312861	A	G	0.0189971	0.1878	0.07297	0.01052	0.97176	0.120303	6.60384e-16	0.193258	0.0788099	0.0141986	0.365974	4	HGSOC	Blood_mQTL
cg25686074	17		70371847	rs8079851	17	70371868	C	T	0.129797	-0.0498	0.0215	0.0203	0.333374	0.0456487	2.8135e-13	-0.149382	0.0676582	0.027252	0.533328	3	Endo	Blood_mQTL
cg25686074	17		70371847	rs8079851	17	70371868	C	T	0.129797	0.1607	0.04527	0.0003863	0.333374	0.0456487	2.8135e-13	0.482041	0.150985	0.00140982	0.0606771	3	ENOC	Blood_mQTL
cg25732028	17		46619313	rs12946855	17	46608030	A	G	0.218033	0.1592	0.05623	0.00509	0.742669	0.0379618	3.16004e-85	0.214362	0.0765022	0.00507808	0.427041	20	LGSOC	Blood_mQTL
cg25732028	17		46619313	rs12946855	17	46608030	A	G	0.218033	0.0493	0.0167	0.003186	0.742669	0.0379618	3.16004e-85	0.0663822	0.022741	0.00351101	0.128108	20	Endo	Blood_mQTL
cg25732028	17		46619313	rs12946855	17	46608030	A	G	0.218033	0.09477	0.04109	0.02189	0.742669	0.0379618	3.16004e-85	0.127607	0.0557106	0.0219902	0.00398146	20	LMPSOC	Blood_mQTL
cg25732028	17		46619313	rs12946855	17	46608030	A	G	0.218033	0.1005	0.01878	9.359e-08	0.742669	0.0379618	3.16004e-85	0.135323	0.0262162	2.44578e-07	3.89525e-05	20	HGSOC	Blood_mQTL
cg25739043	7		89950458	rs42614	7	89950363	C	G	0.403954	0.0354	0.0141	0.01208	0.451776	0.0323806	3.05691e-44	0.0783574	0.0317114	0.0134754	0.522159	20	Endo	Blood_mQTL
cg25739043	7		89950458	rs42614	7	89950363	C	G	0.403954	-0.05819	0.02918	0.04617	0.451776	0.0323806	3.05691e-44	-0.128803	0.065246	0.0483691	0.080788	20	ENOC	Blood_mQTL
cg25740640	13	LOC100190939	45961680	rs9526073	13	46006512	C	T	0.456895	-0.0358	0.0138	0.009515	-0.304142	0.0323679	5.64529e-21	0.117708	0.047071	0.0123966	0.134762	20	Endo	Blood_mQTL
cg25740640	13	LOC100190939	45961680	rs9526073	13	46006512	C	T	0.456895	0.1206	0.04064	0.003014	-0.304142	0.0323679	5.64529e-21	-0.396525	0.140127	0.00465836	0.724771	20	CCOC	Blood_mQTL
cg25773695	1	VANGL1	116191657	rs4839459	1	116149357	C	T	0.1973	-0.1133	0.05065	0.02526	0.284804	0.0405298	2.1099e-12	-0.397817	0.186635	0.0330458	0.304892	11	CCOC	Blood_mQTL
cg25773695	1	VANGL1	116191657	rs4839459	1	116149357	C	T	0.1973	-0.0411	0.0179	0.02187	0.284804	0.0405298	2.1099e-12	-0.14431	0.0661203	0.0290702	0.673454	11	Endo	Blood_mQTL
cg25797912	7	MDH2;STYXL1	75678053	rs10230301	7	75754595	C	T	0.305689	-0.1009	0.03811	0.008133	-0.300735	0.0346958	4.40698e-18	0.335511	0.132503	0.0113379	0.0565823	18	LMPSOC	Blood_mQTL
cg25797912	7	MDH2;STYXL1	75678053	rs10230301	7	75754595	C	T	0.305689	-0.0331	0.0153	0.03038	-0.300735	0.0346958	4.40698e-18	0.110064	0.0524361	0.0358163	0.105892	19	Endo	Blood_mQTL
cg25797912	7	MDH2;STYXL1	75678053	rs10230301	7	75754595	C	T	0.305689	-0.03577	0.0171	0.03644	-0.300735	0.0346958	4.40698e-18	0.118942	0.0584931	0.0420085	0.614894	18	HGSOC	Blood_mQTL
cg25836567	17	WNT9B	44929689	rs58388003	17	44931434	G	A	0.147155	0.1251	0.04789	0.009688	0.408605	0.0458679	5.18239e-19	0.306164	0.122139	0.0121869	0.996339	5	LMPSOC	Blood_mQTL
cg25836567	17	WNT9B	44929689	rs58388003	17	44931434	G	A	0.147155	-0.0459	0.0198	0.0206	0.408605	0.0458679	5.18239e-19	-0.112333	0.0500714	0.0248669	0.269351	5	Endo	Blood_mQTL
cg25839724	1		203552475	rs12120868	1	203587538	G	T	0.447445	-0.0284	0.0141	0.04427	0.567739	0.0309287	2.93668e-75	-0.050023	0.0249844	0.0452667	0.197245	14	Endo	Blood_mQTL
cg25839724	1		203552475	rs12120868	1	203587538	G	T	0.447445	0.1099	0.04022	0.006302	0.567739	0.0309287	2.93668e-75	0.193575	0.071623	0.00687805	0.737903	14	CCOC	Blood_mQTL
cg25839724	1		203552475	rs12120868	1	203587538	G	T	0.447445	0.03143	0.01589	0.04786	0.567739	0.0309287	2.93668e-75	0.0553599	0.0281502	0.0492305	0.00826845	14	HGSOC	Blood_mQTL
cg25863829	11	APLP2;APLP2;APLP2;APLP2;APLP2;APLP2	129947279	rs7116632	11	129947739	A	G	0.136162	-0.0473	0.0207	0.02233	-0.683666	0.0467022	1.58719e-48	0.0691858	0.0306446	0.0239653	0.822725	20	Endo	Blood_mQTL
cg25863829	11	APLP2;APLP2;APLP2;APLP2;APLP2;APLP2	129947279	rs7116632	11	129947739	A	G	0.136162	-0.09383	0.0448	0.03623	-0.683666	0.0467022	1.58719e-48	0.137245	0.0661964	0.0381437	0.617798	20	ENOC	Blood_mQTL
cg25898550	10		110225930	rs1329477	10	110142867	C	T	0.466345	0.0322	0.0138	0.01977	-0.448521	0.0325778	3.98775e-43	-0.0717915	0.0312065	0.0214183	0.0717837	20	Endo	Blood_mQTL
cg25898550	10		110225930	rs1329477	10	110142867	C	T	0.466345	0.1121	0.04814	0.01993	-0.448521	0.0325778	3.98775e-43	-0.249933	0.108855	0.021675	0.807717	20	LGSOC	Blood_mQTL
cg25901381	7	HOXA11AS;HOXA11	27225485	rs17427875	7	27225558	T	A	0.196528	-0.1514	0.06244	0.01531	0.556661	0.039227	1.04508e-45	-0.271979	0.113794	0.0168443	0.637631	19	LGSOC	Blood_mQTL
cg25901381	7	HOXA11AS;HOXA11	27225485	rs17427875	7	27225558	T	A	0.196528	-0.067	0.0238	0.00483	0.556661	0.039227	1.04508e-45	-0.120361	0.0435881	0.00575688	0.355314	19	Endo	Blood_mQTL
cg25905215	4	NFKB1;NFKB1	103537858	rs4496586	4	103557311	C	G	0.477917	-0.033	0.0139	0.01728	0.237562	0.0324352	2.40341e-13	-0.138911	0.0615082	0.0239196	0.0446142	20	Endo	Blood_mQTL
cg25905215	4	NFKB1;NFKB1	103537858	rs4496586	4	103557311	C	G	0.477917	-0.1016	0.048	0.03425	0.237562	0.0324352	2.40341e-13	-0.427678	0.210321	0.0420068	0.658844	20	LGSOC	Blood_mQTL
cg25975485	12	HOXC4;HOXC4	54446537	rs56242321	12	54523901	G	C	0.275506	0.07084	0.03422	0.03841	0.243809	0.0362106	1.66106e-11	0.290555	0.14684	0.0478473	0.798133	5	MOC	Blood_mQTL
cg25975485	12	HOXC4;HOXC4	54446537	rs55730794	12	54527168	T	C	0.255738	0.0402	0.0171	0.01901	0.250831	0.0370541	1.29395e-11	0.160267	0.0721675	0.0263666	0.072592	6	Endo	Blood_mQTL
cg25975485	12	HOXC4;HOXC4	54446537	rs56242321	12	54523901	G	C	0.275506	0.1398	0.04536	0.002055	0.243809	0.0362106	1.66106e-11	0.5734	0.204612	0.00507278	0.195207	5	CCOC	Blood_mQTL
cg25985643	17	RPTOR;RPTOR	78683457	rs7217011	17	78659925	A	C	0.453134	0.1206	0.04852	0.01296	-0.573207	0.0310261	3.28096e-76	-0.210395	0.0854092	0.0137634	0.0902061	20	LGSOC	Blood_mQTL
cg25985643	17	RPTOR;RPTOR	78683457	rs7217011	17	78659925	A	C	0.453134	-0.0325	0.0139	0.01933	-0.573207	0.0310261	3.28096e-76	0.0566985	0.024443	0.0203611	0.767727	20	Endo	Blood_mQTL
cg26014538	3	ZIC1	147126763	rs56778250	3	147139132	G	A	0.36972	-0.106	0.05046	0.03559	-0.379287	0.0320833	3.00587e-32	0.279472	0.135123	0.0386142	0.291791	20	LGSOC	Blood_mQTL
cg26014538	3	ZIC1	147126763	rs56778250	3	147139132	G	A	0.36972	-0.0296	0.0143	0.03769	-0.379287	0.0320833	3.00587e-32	0.0780412	0.0382759	0.0414588	0.0145519	20	Endo	Blood_mQTL
cg26033349	2	ZSWIM2	187713554	rs3114950	2	187711022	T	G	0.411186	-0.0475	0.0141	0.0007927	0.375674	0.0337648	9.3521e-29	-0.126439	0.0392152	0.00126306	0.0984373	20	Endo	Blood_mQTL
cg26033349	2	ZSWIM2	187713554	rs3114950	2	187711022	T	G	0.411186	-0.1181	0.04174	0.004656	0.375674	0.0337648	9.3521e-29	-0.314368	0.114643	0.00610398	0.0652087	20	CCOC	Blood_mQTL
cg26093847	6		170756942	rs9460172	6	170752978	C	A	0.280714	0.1015	0.04549	0.02572	-0.298368	0.0349312	1.32397e-17	-0.340184	0.157579	0.0308642	0.79187	20	CCOC	Blood_mQTL
cg26093847	6		170756942	rs9460172	6	170752978	C	A	0.280714	0.1274	0.05438	0.01912	-0.298368	0.0349312	1.32397e-17	-0.426989	0.188989	0.0238628	0.888065	20	LGSOC	Blood_mQTL
cg26093847	6		170756942	rs9460172	6	170752978	C	A	0.280714	-0.0339	0.0157	0.03099	-0.298368	0.0349312	1.32397e-17	0.113618	0.0542748	0.0363149	0.0749054	20	Endo	Blood_mQTL
cg26102728	7	JAZF1	28218933	rs849336	7	28224053	A	G	0.35053	0.0304	0.0143	0.03387	-0.361294	0.0342494	5.13889e-26	-0.084142	0.0403757	0.0371622	0.374478	20	Endo	Blood_mQTL
cg26102728	7	JAZF1	28218933	rs849336	7	28224053	A	G	0.35053	-0.08578	0.03652	0.01883	-0.361294	0.0342494	5.13889e-26	0.237424	0.103557	0.0218651	0.246868	20	LMPSOC	Blood_mQTL
cg26118698	21	C21orf56;C21orf56	47599972	rs915804	21	47649802	G	C	0.442816	0.0336	0.014	0.01602	0.279877	0.0337261	1.05404e-16	0.120053	0.0520719	0.0211376	0.788368	20	Endo	Blood_mQTL
cg26118698	21	C21orf56;C21orf56	47599972	rs915804	21	47649802	G	C	0.442816	0.03278	0.01574	0.03725	0.279877	0.0337261	1.05404e-16	0.117123	0.0579829	0.0433881	0.0806676	20	HGSOC	Blood_mQTL
cg26118698	21	C21orf56;C21orf56	47599972	rs915804	21	47649802	G	C	0.442816	-0.06093	0.0288	0.03438	0.279877	0.0337261	1.05404e-16	-0.217703	0.106194	0.0403593	0.524189	20	ENOC	Blood_mQTL
cg26118698	21	C21orf56;C21orf56	47599972	rs915804	21	47649802	G	C	0.442816	-0.0929	0.04026	0.02104	0.279877	0.0337261	1.05404e-16	-0.331932	0.149306	0.0262053	0.628219	20	CCOC	Blood_mQTL
cg26123415	8		143202655	rs10091531	8	143202330	T	G	0.304436	0.0297	0.0147	0.04367	-0.329189	0.0353403	1.22152e-20	-0.0902217	0.0456936	0.0483254	0.345266	7	Endo	Blood_mQTL
cg26123415	8		143202655	rs10091531	8	143202330	T	G	0.304436	-0.09244	0.04386	0.03505	-0.329189	0.0353403	1.22152e-20	0.280811	0.136605	0.0398161	0.674375	7	CCOC	Blood_mQTL
cg26137103	4		40193114	rs6847288	4	40193332	T	C	0.134908	-0.043	0.0216	0.04655	1.12858	0.0426125	1.45388e-154	-0.038101	0.0191931	0.0471288	0.0666754	20	Endo	Blood_mQTL
cg26137103	4		40193114	rs6847288	4	40193332	T	C	0.134908	-0.1248	0.04635	0.007117	1.12858	0.0426125	1.45388e-154	-0.110581	0.041281	0.00738978	0.263264	20	MOC	Blood_mQTL
cg26159090	10	BICC1;LOC728640	60474252	rs4245599	10	60365755	A	G	0.450916	-0.07446	0.03151	0.01813	-0.28528	0.0325398	1.8332e-18	0.261007	0.114395	0.0225111	0.614224	12	MOC	Blood_mQTL
cg26159090	10	BICC1;LOC728640	60474252	rs4245599	10	60365755	A	G	0.450916	-0.03813	0.01655	0.02125	-0.28528	0.0325398	1.8332e-18	0.133658	0.0599829	0.0258625	0.440804	12	HGSOC	Blood_mQTL
cg26159090	10	BICC1;LOC728640	60474252	rs4245599	10	60365755	A	G	0.450916	-0.0425	0.0143	0.002886	-0.28528	0.0325398	1.8332e-18	0.148976	0.0529281	0.00488237	0.24115	12	Endo	Blood_mQTL
cg26159933	1	CHIA;CHIA	111832593	rs12026825	1	111833517	A	G	0.42893	-0.06482	0.0298	0.02959	0.263586	0.0319543	1.59919e-16	-0.245916	0.116921	0.035442	0.972516	5	ENOC	Blood_mQTL
cg26159933	1	CHIA;CHIA	111832593	rs12026825	1	111833517	A	G	0.42893	0.0317	0.0139	0.02245	0.263586	0.0319543	1.59919e-16	0.120264	0.0547125	0.027941	0.979138	5	Endo	Blood_mQTL
cg26160416	1		37860602	rs1395718	1	37941953	G	A	0.226615	-0.07926	0.03677	0.0302	-0.538395	0.0380848	2.25495e-45	0.147215	0.069085	0.0330947	0.330775	20	MOC	Blood_mQTL
cg26160416	1		37860602	rs1395718	1	37941953	G	A	0.226615	-0.0369	0.0179	0.03981	-0.538395	0.0380848	2.25495e-45	0.068537	0.0335986	0.0413624	0.243022	20	Endo	Blood_mQTL
cg26197155	11	C11orf46;C11orf46	30344725	rs12271187	11	30319259	A	G	0.145516	-0.1119	0.04022	0.00539	0.925032	0.0390195	3.06169e-124	-0.120969	0.043778	0.00572317	0.202883	20	ENOC	Blood_mQTL
cg26197155	11	C11orf46;C11orf46	30344725	rs12271187	11	30319259	A	G	0.145516	-0.104	0.0194	7.988e-08	0.925032	0.0390195	3.06169e-124	-0.112429	0.0215018	1.70609e-07	0.66896	20	Endo	Blood_mQTL
cg26201952	12	HOXC4;HOXC4	54446253	rs56242321	12	54523901	G	C	0.275506	0.07084	0.03422	0.03841	0.244465	0.0359566	1.05431e-11	0.289776	0.146324	0.047662	0.20851	3	MOC	Blood_mQTL
cg26201952	12	HOXC4;HOXC4	54446253	rs56242321	12	54523901	G	C	0.275506	0.1398	0.04536	0.002055	0.244465	0.0359566	1.05431e-11	0.571861	0.203722	0.00499955	0.55041	3	CCOC	Blood_mQTL
cg26201952	12	HOXC4;HOXC4	54446253	rs56242321	12	54523901	G	C	0.275506	0.0418	0.0163	0.01017	0.244465	0.0359566	1.05431e-11	0.170986	0.0712614	0.0164214	0.82003	4	Endo	Blood_mQTL
cg26203845	14		105293866	rs9788594	14	105350868	C	T	0.211186	-0.138	0.06038	0.02225	-0.335246	0.0389523	7.52728e-18	0.411638	0.186349	0.0271772	0.414398	15	LGSOC	Blood_mQTL
cg26203845	14		105293866	rs9788594	14	105350868	C	T	0.211186	0.0407	0.0183	0.02618	-0.335246	0.0389523	7.52728e-18	-0.121403	0.0563799	0.0312943	0.787806	15	Endo	Blood_mQTL
cg26214972	12	MSI1	120780777	rs61748115	12	120741382	A	G	0.0530376	-0.2871	0.09872	0.003634	0.650864	0.0707358	3.53506e-20	-0.441106	0.159071	0.00555398	0.188599	6	CCOC	Blood_mQTL
cg26214972	12	MSI1	120780777	rs61748115	12	120741382	A	G	0.0530376	-0.0696	0.0333	0.03666	0.650864	0.0707358	3.53506e-20	-0.106935	0.0524661	0.041533	0.0525508	7	Endo	Blood_mQTL
cg26266427	6	TNXB	32063838	rs9469082	6	32040931	G	A	0.0897782	0.047	0.0233	0.04419	0.691201	0.0610707	1.06817e-29	0.0679976	0.0342406	0.0470473	0.599675	15	Endo	Blood_mQTL
cg26266427	6	TNXB	32063838	rs9469082	6	32040931	G	A	0.0897782	0.1271	0.04934	0.009977	0.691201	0.0610707	1.06817e-29	0.183883	0.0732086	0.0120128	0.972255	17	MOC	Blood_mQTL
cg26277754	5		50673033	rs116229104	5	51274350	T	C	0.0201543	0.131	0.05978	0.02837	0.899369	0.124785	5.70546e-13	0.145658	0.0694733	0.0360289	0.824929	5	HGSOC	Blood_mQTL
cg26277754	5		50673033	rs116229104	5	51274350	T	C	0.0201543	-0.109	0.0526	0.0382	0.899369	0.124785	5.70546e-13	-0.121196	0.0608549	0.0464194	0.337767	5	Endo	Blood_mQTL
cg26279829	17	MYO1C;MYO1C	1394153	rs939563	17	1415910	T	A	0.4973	-0.06675	0.02934	0.02289	-0.567223	0.0310856	2.18151e-74	0.117679	0.0521262	0.0239724	0.976195	20	ENOC	Blood_mQTL
cg26279829	17	MYO1C;MYO1C	1394153	rs939563	17	1415910	T	A	0.4973	0.0398	0.0142	0.004991	-0.567223	0.0310856	2.18151e-74	-0.0701664	0.0253279	0.00560002	0.433391	20	Endo	Blood_mQTL
cg26280415	19	LENG1	54662736	rs254276	19	54626054	C	T	0.130473	-0.1243	0.06108	0.04187	0.369039	0.0487633	3.79093e-14	-0.336821	0.17139	0.0493881	0.0490104	3	CCOC	Blood_mQTL
cg26280415	19	LENG1	54662736	rs254276	19	54626054	C	T	0.130473	-0.0742	0.0225	0.0009813	0.369039	0.0487633	3.79093e-14	-0.201063	0.0665062	0.00250102	0.0897851	3	Endo	Blood_mQTL
cg26282792	19	ZSCAN1	58554479	rs719010	19	58584765	A	G	0.395275	0.06199	0.03025	0.04048	0.29498	0.0332581	7.35343e-19	0.21015	0.105251	0.0458626	0.76212	6	ENOC	Blood_mQTL
cg26282792	19	ZSCAN1	58554479	rs719010	19	58584765	A	G	0.395275	0.1195	0.04983	0.0165	0.29498	0.0332581	7.35343e-19	0.405112	0.174993	0.0206117	0.844091	6	LGSOC	Blood_mQTL
cg26282792	19	ZSCAN1	58554479	rs719010	19	58584765	A	G	0.395275	0.0315	0.0146	0.03119	0.29498	0.0332581	7.35343e-19	0.106787	0.0509382	0.0360467	0.792	6	Endo	Blood_mQTL
cg26291848	8	EIF2C2;EIF2C2	141608316	rs62529977	8	141609339	A	G	0.11919	0.0941	0.0225	2.806e-05	0.849013	0.0529611	7.77878e-58	0.110835	0.0273884	5.19282e-05	0.00420029	20	Endo	Blood_mQTL
cg26291848	8	EIF2C2;EIF2C2	141608316	rs62529977	8	141609339	A	G	0.11919	0.1987	0.0742	0.007402	0.849013	0.0529611	7.77878e-58	0.234036	0.0886066	0.00825888	0.422793	20	LGSOC	Blood_mQTL
cg26293019	5	ISL1	50688913	rs6898424	5	51134733	A	G	0.38891	0.03568	0.01637	0.02932	0.300118	0.0336248	4.43738e-19	0.118887	0.056148	0.0342278	0.787492	20	HGSOC	Blood_mQTL
cg26293019	5	ISL1	50688913	rs6898424	5	51134733	A	G	0.38891	0.0329	0.0142	0.02077	0.300118	0.0336248	4.43738e-19	0.109624	0.0488828	0.0249241	0.215323	20	Endo	Blood_mQTL
cg26294955	5		152502171	rs6892121	5	152492024	A	C	0.303182	0.08865	0.03231	0.006077	-1.01552	0.0287451	2.14808e-273	-0.0872952	0.031912	0.00622865	0.164057	20	MOC	Blood_mQTL
cg26294955	5		152502171	rs6892121	5	152492024	A	C	0.303182	-0.0554	0.0151	0.0002474	-1.01552	0.0287451	2.14808e-273	0.0545533	0.0149492	0.000263009	0.365505	20	Endo	Blood_mQTL
cg26330577	6	MICB	31474279	rs2242955	6	31474280	A	G	0.10839	0.0567	0.0214	0.008099	-0.826657	0.0512037	1.24173e-58	-0.0685895	0.0262337	0.00893432	0.795246	20	Endo	Blood_mQTL
cg26330577	6	MICB	31474279	rs2242955	6	31474280	A	G	0.10839	-0.06219	0.02451	0.01118	-0.826657	0.0512037	1.24173e-58	0.0752307	0.0300135	0.0121911	0.651717	20	HGSOC	Blood_mQTL
cg26333342	6	NFKBIL1;NFKBIL1;NFKBIL1;NFKBIL1	31519394	rs1800630	6	31542476	A	C	0.150627	0.0378	0.0188	0.04491	-0.955489	0.0448631	1.18833e-100	-0.0395609	0.0197633	0.0453129	0.266268	20	Endo	Blood_mQTL
cg26333342	6	NFKBIL1;NFKBIL1;NFKBIL1;NFKBIL1	31519394	rs1800630	6	31542476	A	C	0.150627	-0.05671	0.02175	0.009109	-0.955489	0.0448631	1.18833e-100	0.0593518	0.0229332	0.00965254	0.43574	20	HGSOC	Blood_mQTL
cg26343358	6		31275666	rs2523591	6	31326960	A	G	0.387464	-0.0523	0.0153	0.000661	0.727611	0.0304395	2.81717e-126	-0.0718791	0.0212416	0.000714705	0.0793336	20	Endo	Blood_mQTL
cg26343358	6		31275666	rs2523591	6	31326960	A	G	0.387464	-0.1004	0.04101	0.01432	0.727611	0.0304395	2.81717e-126	-0.137986	0.0566574	0.0148736	0.404583	20	CCOC	Blood_mQTL
cg26349474	17		46705637	rs4793937	17	46663850	A	G	0.184185	0.09855	0.04337	0.0241	-0.253154	0.0433664	5.29725e-09	-0.389289	0.18384	0.0342142	0.356428	3	LMPSOC	Blood_mQTL
cg26349474	17		46705637	rs4793937	17	46663850	A	G	0.184185	0.0439	0.0183	0.01635	-0.253154	0.0433664	5.29725e-09	-0.173412	0.0781538	0.0264964	0.538138	3	Endo	Blood_mQTL
cg26349474	17		46705637	rs4793937	17	46663850	A	G	0.184185	0.09222	0.01999	4.175e-06	-0.253154	0.0433664	5.29725e-09	-0.364284	0.100645	0.000295191	0.0806376	3	HGSOC	Blood_mQTL
cg26369180	1	PUSL1	1246414	rs115464315	1	1242288	G	T	0.0315333	0.2526	0.1142	0.02695	0.712977	0.0922523	1.08777e-14	0.354289	0.166604	0.0334591	0.745139	11	CCOC	Blood_mQTL
cg26369180	1	PUSL1	1246414	rs115464315	1	1242288	G	T	0.0315333	0.1096	0.0507	0.0307	0.712977	0.0922523	1.08777e-14	0.153722	0.0738396	0.0373578	0.789019	10	Endo	Blood_mQTL
cg26408565	15	ETFA;ETFA	76604113	rs4886792	15	76613093	A	G	0.232787	-0.0358	0.0166	0.03059	0.932695	0.0332365	2.82192e-173	-0.0383834	0.0178504	0.0315326	0.886458	20	Endo	Blood_mQTL
cg26408565	15	ETFA;ETFA	76604113	rs4886792	15	76613093	A	G	0.232787	-0.121	0.04862	0.01282	0.932695	0.0332365	2.82192e-173	-0.129732	0.0523331	0.0131767	0.169492	20	CCOC	Blood_mQTL
cg26413691	1	CAMTA1	7119074	rs4376764	1	7113062	T	G	0.306268	0.0364	0.0152	0.01627	-0.251536	0.0348961	5.67181e-13	-0.144711	0.0636763	0.0230503	0.777426	6	Endo	Blood_mQTL
cg26413691	1	CAMTA1	7119074	rs4376764	1	7113062	T	G	0.306268	0.07463	0.03061	0.01477	-0.251536	0.0348961	5.67181e-13	-0.296697	0.128465	0.0209128	0.736891	6	ENOC	Blood_mQTL
cg26445189	10	WDR37	1102710	rs11250244	10	1102710	A	C	0.350627	0.1035	0.03161	0.001057	0.961031	0.0268078	1.91083e-281	0.107697	0.0330287	0.00111134	0.869536	20	MOC	Blood_mQTL
cg26445189	10	WDR37	1102710	rs11250244	10	1102710	A	C	0.350627	0.04643	0.0167	0.005428	0.961031	0.0268078	1.91083e-281	0.0483127	0.0174294	0.00557274	0.998	20	HGSOC	Blood_mQTL
cg26445189	10	WDR37	1102710	rs11250244	10	1102710	A	C	0.350627	0.0367	0.0148	0.01304	0.961031	0.0268078	1.91083e-281	0.0381882	0.0154369	0.0133678	0.765374	20	Endo	Blood_mQTL
cg26468891	11	PTPRJ;PTPRJ	48077221	rs34972471	11	48050391	A	G	0.245902	0.0532	0.0172	0.001975	-0.307729	0.0379484	5.0978e-16	-0.172879	0.0598211	0.00385317	0.0196078	20	Endo	Blood_mQTL
cg26468891	11	PTPRJ;PTPRJ	48077221	rs34972471	11	48050391	A	G	0.245902	0.08053	0.03285	0.01422	-0.307729	0.0379484	5.0978e-16	-0.261691	0.111521	0.0189474	0.3001	20	ENOC	Blood_mQTL
cg26469011	10	AP3M1;AP3M1	75886930	rs4746172	10	75855842	C	T	0.264417	0.1117	0.05404	0.03866	-0.569737	0.035161	4.75089e-59	-0.196055	0.0956194	0.0403281	0.837138	20	LGSOC	Blood_mQTL
cg26469011	10	AP3M1;AP3M1	75886930	rs4746172	10	75855842	C	T	0.264417	0.047	0.016	0.003292	-0.569737	0.035161	4.75089e-59	-0.0824942	0.0285409	0.00384766	0.238509	20	Endo	Blood_mQTL
cg26478079	6	ATP6V1G2;NFKBIL1;NFKBIL1;ATP6V1G2	31513571	rs2255899	6	31522051	T	C	0.152363	0.0389	0.0188	0.03821	0.735235	0.0460724	2.49595e-57	0.0529083	0.0257841	0.0401724	0.350858	20	Endo	Blood_mQTL
cg26478079	6	ATP6V1G2;NFKBIL1;NFKBIL1;ATP6V1G2	31513571	rs2255899	6	31522051	T	C	0.152363	-0.05817	0.02168	0.007286	0.735235	0.0460724	2.49595e-57	-0.0791176	0.0299011	0.00814548	0.755457	20	HGSOC	Blood_mQTL
cg26523649	22	ARHGAP8;PRR5-ARHGAP8;ARHGAP8	45182193	rs9614932	22	45182565	T	C	0.137898	-0.05526	0.02724	0.04246	-0.540366	0.0481139	2.87278e-29	0.102264	0.051226	0.0458981	0.0663994	18	HGSOC	Blood_mQTL
cg26523649	22	ARHGAP8;PRR5-ARHGAP8;ARHGAP8	45182193	rs9614932	22	45182565	T	C	0.137898	0.0423	0.0211	0.04448	-0.540366	0.0481139	2.87278e-29	-0.0782803	0.0396648	0.0484335	0.799219	18	Endo	Blood_mQTL
cg26550787	3	HGD	120369337	rs74845308	3	120242344	T	C	0.0428158	-0.2144	0.104	0.03918	-0.576593	0.0806012	8.44992e-13	0.371839	0.18771	0.0475999	0.342801	5	CCOC	Blood_mQTL
cg26550787	3	HGD	120369337	rs74845308	3	120242344	T	C	0.0428158	-0.0796	0.0358	0.02618	-0.576593	0.0806012	8.44992e-13	0.138052	0.0650188	0.0337314	0.929359	5	Endo	Blood_mQTL
cg26550787	3	HGD	120369337	rs74845308	3	120242344	T	C	0.0428158	-0.3198	0.09081	0.000428	-0.576593	0.0806012	8.44992e-13	0.554637	0.175544	0.00158019	0.407284	5	LMPSOC	Blood_mQTL
cg26557540	17	MYO1D	30820407	rs60695001	17	30840450	C	G	0.462006	-0.03	0.0141	0.03364	-0.221965	0.0327027	1.14211e-11	0.135156	0.0665715	0.0423317	0.742899	4	Endo	Blood_mQTL
cg26557540	17	MYO1D	30820407	rs60695001	17	30840450	C	G	0.462006	0.06172	0.02915	0.0342	-0.221965	0.0327027	1.14211e-11	-0.278062	0.137569	0.043253	0.365963	4	ENOC	Blood_mQTL
cg26608174	17	MIR196A1	46711035	rs67412921	17	46636625	A	C	0.195661	0.09749	0.01951	6.226e-07	-0.309153	0.0410074	4.73743e-14	-0.315345	0.0757117	3.11237e-05	0.163134	20	HGSOC	Blood_mQTL
cg26608174	17	MIR196A1	46711035	rs67412921	17	46636625	A	C	0.195661	0.1534	0.0582	0.009112	-0.309153	0.0410074	4.73743e-14	-0.496194	0.19943	0.0128441	0.383919	20	LGSOC	Blood_mQTL
cg26608174	17	MIR196A1	46711035	rs67412921	17	46636625	A	C	0.195661	0.053	0.0221	0.0163	-0.309153	0.0410074	4.73743e-14	-0.171436	0.0750154	0.0222925	0.424057	20	Endo	Blood_mQTL
cg26623885	19	DPF1;DPF1;DPF1	38709496	rs34121040	19	38717393	C	T	0.240212	-0.0379	0.0182	0.03711	-0.620741	0.0371178	8.83002e-63	0.0610561	0.0295462	0.0387852	0.781819	20	Endo	Blood_mQTL
cg26623885	19	DPF1;DPF1;DPF1	38709496	rs34121040	19	38717393	C	T	0.240212	-0.09323	0.04165	0.02519	-0.620741	0.0371178	8.83002e-63	0.150191	0.0676956	0.0265119	0.0137531	20	LMPSOC	Blood_mQTL
cg26666090	16	SETD6;SETD6	58549219	rs1318118	16	58543560	A	C	0.188428	-0.0563	0.018	0.001715	0.529737	0.0407822	1.40473e-38	-0.106279	0.0349503	0.00235901	0.605658	20	Endo	Blood_mQTL
cg26666090	16	SETD6;SETD6	58549219	rs1318118	16	58543560	A	C	0.188428	0.1088	0.04477	0.01506	0.529737	0.0407822	1.40473e-38	0.205385	0.08598	0.0169057	0.0269081	20	LMPSOC	Blood_mQTL
cg26666090	16	SETD6;SETD6	58549219	rs1318118	16	58543560	A	C	0.188428	0.05771	0.02053	0.00493	0.529737	0.0407822	1.40473e-38	0.108941	0.0396522	0.00600678	0.750406	20	HGSOC	Blood_mQTL
cg26682994	5	ISL1	50683914	rs4865688	5	51118984	A	G	0.390935	0.0309	0.0143	0.03032	0.233262	0.0332161	2.17837e-12	0.132469	0.064141	0.0388965	0.358098	6	Endo	Blood_mQTL
cg26682994	5	ISL1	50683914	rs4865688	5	51118984	A	G	0.390935	0.03835	0.01636	0.01905	0.233262	0.0332161	2.17837e-12	0.164407	0.0739399	0.0261803	0.381959	6	HGSOC	Blood_mQTL
cg26757472	16		86387131	rs1728376	16	86379009	A	C	0.16027	0.09281	0.03892	0.01709	-0.51275	0.0429224	6.81418e-33	-0.181004	0.077402	0.0193614	0.876022	20	ENOC	Blood_mQTL
cg26757472	16		86387131	rs1728376	16	86379009	A	C	0.16027	0.1237	0.05429	0.02272	-0.51275	0.0429224	6.81418e-33	-0.241248	0.107789	0.0252108	0.202482	20	CCOC	Blood_mQTL
cg26757472	16		86387131	rs1728376	16	86379009	A	C	0.16027	-0.04	0.0195	0.04031	-0.51275	0.0429224	6.81418e-33	0.0780107	0.0385868	0.043208	0.291019	20	Endo	Blood_mQTL
cg26757472	16		86387131	rs1728376	16	86379009	A	C	0.16027	0.08257	0.04117	0.04489	-0.51275	0.0429224	6.81418e-33	-0.161034	0.0814162	0.0479394	0.747316	20	MOC	Blood_mQTL
cg26769984	7	C7orf50;C7orf50;C7orf50	1090371	rs12701710	7	1090396	A	G	0.202604	-0.04159	0.01977	0.03517	0.720809	0.036771	1.46758e-85	-0.0576991	0.027585	0.036467	0.00243111	20	HGSOC	Blood_mQTL
cg26769984	7	C7orf50;C7orf50;C7orf50	1090371	rs12701710	7	1090396	A	G	0.202604	-0.0435	0.0174	0.01258	0.720809	0.036771	1.46758e-85	-0.0603489	0.0243351	0.0131414	0.558955	20	Endo	Blood_mQTL
cg26769984	7	C7orf50;C7orf50;C7orf50	1090371	rs12701710	7	1090396	A	G	0.202604	-0.1266	0.06077	0.03524	0.720809	0.036771	1.46758e-85	-0.175636	0.0847828	0.0383028	0.760597	20	LGSOC	Blood_mQTL
cg26775558	10	TCF7L2;TCF7L2;TCF7L2;TCF7L2;TCF7L2;TCF7L2	114867635	rs17130183	10	114865194	C	T	0.127001	0.05761	0.02293	0.01198	-0.447395	0.0454764	7.72665e-23	-0.128768	0.0528972	0.0149206	0.0991559	5	HGSOC	Blood_mQTL
cg26775558	10	TCF7L2;TCF7L2;TCF7L2;TCF7L2;TCF7L2;TCF7L2	114867635	rs17130183	10	114865194	C	T	0.127001	-0.0469	0.0213	0.02731	-0.447395	0.0454764	7.72665e-23	0.104829	0.0487868	0.0316568	0.690142	5	Endo	Blood_mQTL
cg26784012	10	ARHGAP12	32216390	rs2799017	10	32203460	A	G	0.483992	0.0354	0.0138	0.01062	-0.619909	0.0315912	9.87047e-86	-0.0571052	0.0224507	0.0109724	0.639487	20	Endo	Blood_mQTL
cg26784012	10	ARHGAP12	32216390	rs2799017	10	32203460	A	G	0.483992	0.08387	0.04041	0.03794	-0.619909	0.0315912	9.87047e-86	-0.135294	0.0655506	0.0390212	0.0210256	20	CCOC	Blood_mQTL
cg26841048	17	HOXB2	46622454	rs1022088	17	46579790	T	A	0.37541	0.0414	0.0142	0.003541	0.281542	0.0339713	1.1551e-16	0.147047	0.0534664	0.00595451	0.121553	20	Endo	Blood_mQTL
cg26841048	17	HOXB2	46622454	rs1022088	17	46579790	T	A	0.37541	0.1057	0.04906	0.03158	0.281542	0.0339713	1.1551e-16	0.375432	0.180047	0.0370516	0.738808	20	LGSOC	Blood_mQTL
cg26841048	17	HOXB2	46622454	rs1022088	17	46579790	T	A	0.37541	0.0379	0.01622	0.01949	0.281542	0.0339713	1.1551e-16	0.134616	0.0598573	0.024516	0.00410769	20	HGSOC	Blood_mQTL
cg26842423	2	DPP10;DPP10	115921258	rs12711820	2	115938910	G	C	0.442141	0.1032	0.04889	0.03488	0.657909	0.0311223	3.45144e-99	0.156861	0.0746807	0.0356923	0.609902	20	LGSOC	Blood_mQTL
cg26842423	2	DPP10;DPP10	115921258	rs12711820	2	115938910	G	C	0.442141	-0.0308	0.0141	0.0283	0.657909	0.0311223	3.45144e-99	-0.046815	0.0215457	0.0297933	0.894251	20	Endo	Blood_mQTL
cg26846943	6	FYN	112165062	rs9487736	6	112168309	A	G	0.13838	0.1147	0.05643	0.04203	1.62925	0.0328817	0	0.0704005	0.0346647	0.0422653	0.0325393	20	CCOC	Blood_mQTL
cg26846943	6	FYN	112165062	rs9487736	6	112168309	A	G	0.13838	0.04	0.0198	0.04359	1.62925	0.0328817	0	0.0245512	0.0121629	0.0435366	0.425169	20	Endo	Blood_mQTL
cg26853458	17	RCVRN	9805074	rs17682202	17	9805016	C	T	0.250627	-0.1163	0.05846	0.04657	0.840976	0.0336953	1.73663e-137	-0.138292	0.0697349	0.0473558	0.628304	20	LGSOC	Blood_mQTL
cg26853458	17	RCVRN	9805074	rs17682202	17	9805016	C	T	0.250627	-0.0379	0.0165	0.02138	0.840976	0.0336953	1.73663e-137	-0.0450667	0.019703	0.0221781	0.233525	20	Endo	Blood_mQTL
cg26856443	13	RASA3	114890296	rs9562128	13	114917127	G	A	0.294696	-0.0341	0.0157	0.03046	-0.270863	0.0353006	1.67962e-14	0.125894	0.0602403	0.0366303	0.738585	11	Endo	Blood_mQTL
cg26856443	13	RASA3	114890296	rs9562128	13	114917127	G	A	0.294696	-0.09292	0.04459	0.03717	-0.270863	0.0353006	1.67962e-14	0.343052	0.170585	0.0443223	0.11479	11	CCOC	Blood_mQTL
cg26857670	7	HOXA11AS;HOXA11	27225448	rs17427875	7	27225558	T	A	0.196528	-0.1514	0.06244	0.01531	0.455608	0.0397008	1.74069e-30	-0.332303	0.140073	0.0176752	0.442825	16	LGSOC	Blood_mQTL
cg26857670	7	HOXA11AS;HOXA11	27225448	rs17427875	7	27225558	T	A	0.196528	-0.067	0.0238	0.00483	0.455608	0.0397008	1.74069e-30	-0.147056	0.0537866	0.00625573	0.304386	16	Endo	Blood_mQTL
cg26875233	11	C11orf90	93583750	rs592928	11	93578713	G	A	0.332305	-0.0385	0.0146	0.008615	0.882719	0.0300648	1.75266e-189	-0.0436152	0.0166064	0.00862897	0.221	20	Endo	Blood_mQTL
cg26875233	11	C11orf90	93583750	rs592928	11	93578713	G	A	0.332305	-0.1069	0.03845	0.005412	0.882719	0.0300648	1.75266e-189	-0.121103	0.0437535	0.0056427	0.722841	20	LMPSOC	Blood_mQTL
cg26878893	1	ALX3	110614777	rs11102050	1	110614721	A	C	0.413886	-0.0303	0.0144	0.03512	-0.521603	0.0321211	2.68816e-59	0.0580902	0.027838	0.0369133	0.785251	20	Endo	Blood_mQTL
cg26878893	1	ALX3	110614777	rs11102050	1	110614721	A	C	0.413886	-0.1417	0.04936	0.004105	-0.521603	0.0321211	2.68816e-59	0.271663	0.0960987	0.00469994	0.884264	20	LGSOC	Blood_mQTL
cg26884773	1		235256863	rs4567344	1	235270774	C	T	0.234908	0.0437	0.0176	0.01281	-0.236515	0.0375178	2.89934e-10	-0.184766	0.0799778	0.020876	0.0808096	3	Endo	Blood_mQTL
cg26884773	1		235256863	rs4567344	1	235270774	C	T	0.234908	-0.1103	0.04895	0.02424	-0.236515	0.0375178	2.89934e-10	0.466355	0.219787	0.0338506	0.444665	3	CCOC	Blood_mQTL
cg26890159	8		28259988	rs7842497	8	28252162	C	T	0.0739634	-0.1408	0.06766	0.03745	-0.60058	0.0593175	4.2869e-24	0.23444	0.115013	0.0415116	0.519115	9	LMPSOC	Blood_mQTL
cg26890159	8		28259988	rs7842497	8	28252162	C	T	0.0739634	0.0571	0.0258	0.02703	-0.60058	0.0593175	4.2869e-24	-0.0950748	0.0439728	0.0306084	0.94059	9	Endo	Blood_mQTL
cg26893861	17	DUSP3	41843967	rs1234612	17	41840802	C	T	0.292478	0.0393	0.0153	0.01025	1.38533	0.0192829	0	0.0283687	0.0110514	0.0102586	0.261255	20	Endo	Blood_mQTL
cg26893861	17	DUSP3	41843967	rs1234612	17	41840802	C	T	0.292478	-0.09376	0.03892	0.01541	1.38533	0.0192829	0	-0.0676806	0.0281102	0.0160538	0.821127	20	LMPSOC	Blood_mQTL
cg26900995	17	CYTSB;CYTSB;CYTSB;CYTSB	20060311	rs55939726	17	19986000	C	T	0.0762777	0.0572	0.0254	0.02449	0.424241	0.0595272	1.02698e-12	0.134829	0.0627895	0.031768	0.979537	3	Endo	Blood_mQTL
cg26900995	17	CYTSB;CYTSB;CYTSB;CYTSB	20060311	rs55939726	17	19986000	C	T	0.0762777	0.1476	0.06344	0.02	0.424241	0.0595272	1.02698e-12	0.347915	0.157304	0.026985	0.303672	3	LMPSOC	Blood_mQTL
cg26927190	17	TIMP2	76875678	rs7342880	17	76874512	A	C	0.0744455	0.1819	0.07353	0.01337	2.04959	0.0405141	0	0.0887495	0.0359183	0.0134786	0.257456	20	CCOC	Blood_mQTL
cg26927190	17	TIMP2	76875678	rs7342880	17	76874512	A	C	0.0744455	0.0632	0.0263	0.01625	2.04959	0.0405141	0	0.0308354	0.0128463	0.0163801	0.734707	20	Endo	Blood_mQTL
cg26975812	12	POLE	133250047	rs5744751	12	133253995	A	G	0.114079	0.1147	0.0549	0.03669	0.578029	0.0520736	1.25113e-28	0.198433	0.0966456	0.040053	0.848875	11	LMPSOC	Blood_mQTL
cg26975812	12	POLE	133250047	rs5744751	12	133253995	A	G	0.114079	0.0548	0.0216	0.01094	0.578029	0.0520736	1.25113e-28	0.0948049	0.038332	0.0133887	0.0427839	14	Endo	Blood_mQTL
cg26977944	16		50442078	rs11648105	16	50442416	T	C	0.268081	-0.0407	0.0162	0.01204	0.537588	0.0362218	7.88815e-50	-0.0757085	0.0305633	0.0132453	0.407213	13	Endo	Blood_mQTL
cg26977944	16		50442078	rs11648105	16	50442416	T	C	0.268081	0.07201	0.03533	0.04154	0.537588	0.0362218	7.88815e-50	0.13395	0.0663363	0.0434604	0.324605	13	MOC	Blood_mQTL
cg26987004	5	FAM105B	14665570	rs2455458	5	14665615	A	G	0.415911	-0.1113	0.05321	0.03639	0.306376	0.0315179	2.46082e-22	-0.363279	0.177651	0.0408642	0.561879	6	LGSOC	Blood_mQTL
cg26987004	5	FAM105B	14665570	rs2455458	5	14665615	A	G	0.415911	0.0399	0.0153	0.009252	0.306376	0.0315179	2.46082e-22	0.130232	0.0517045	0.0117763	0.890644	6	Endo	Blood_mQTL
cg26989646	2	FOSL2	28630576	rs9309662	2	28629892	C	T	0.45757	0.08722	0.03053	0.00427	-0.291416	0.0316318	3.17864e-20	-0.299297	0.109686	0.0063589	0.328257	16	MOC	Blood_mQTL
cg26989646	2	FOSL2	28630576	rs9309662	2	28629892	C	T	0.45757	-0.0405	0.0141	0.004139	-0.291416	0.0316318	3.17864e-20	0.138977	0.0506815	0.00610377	0.50495	17	Endo	Blood_mQTL
cg26997880	6	TNXB	32055370	rs34562262	6	32020961	C	G	0.056027	0.1805	0.08512	0.03398	-0.499693	0.0616585	5.30944e-16	-0.361222	0.176079	0.0402211	0.117923	8	LMPSOC	Blood_mQTL
cg26997880	6	TNXB	32055370	rs34562262	6	32020961	C	G	0.056027	-0.0941	0.0377	0.01262	-0.499693	0.0616585	5.30944e-16	0.188316	0.0789436	0.0170585	0.373938	8	Endo	Blood_mQTL
cg27000590	8	PRAGMIN	8182003	rs7817376	8	8380530	C	T	0.489971	0.0347	0.0139	0.01235	-0.346302	0.032235	6.38914e-27	-0.100202	0.0412078	0.0150317	0.400235	20	Endo	Blood_mQTL
cg27000590	8	PRAGMIN	8182003	rs7817376	8	8380530	C	T	0.489971	0.1281	0.04942	0.009544	-0.346302	0.032235	6.38914e-27	-0.369908	0.146803	0.0117435	0.0132318	20	LMPSOC	Blood_mQTL
cg27039118	8	TRPS1	116575902	rs13275142	8	116602874	G	A	0.431148	0.07611	0.03038	0.01223	0.362064	0.0326036	1.18568e-28	0.210211	0.0860165	0.0145315	0.488091	11	MOC	Blood_mQTL
cg27039118	8	TRPS1	116575902	rs13275142	8	116602874	G	A	0.431148	0.0455	0.014	0.001143	0.362064	0.0326036	1.18568e-28	0.125668	0.0402891	0.00181364	0.0682566	11	Endo	Blood_mQTL
cg27040468	10	BICC1	60456715	rs10740734	10	60364363	G	A	0.453616	-0.0426	0.0142	0.002695	0.782561	0.0294225	7.28125e-156	-0.0544367	0.0182606	0.00287218	0.213483	20	Endo	Blood_mQTL
cg27040468	10	BICC1	60456715	rs10740734	10	60364363	G	A	0.453616	-0.03888	0.01655	0.0188	0.782561	0.0294225	7.28125e-156	-0.049683	0.0212308	0.0192768	0.398026	20	HGSOC	Blood_mQTL
cg27040468	10	BICC1	60456715	rs10740734	10	60364363	G	A	0.453616	-0.07552	0.03151	0.01654	0.782561	0.0294225	7.28125e-156	-0.0965037	0.0404284	0.0169852	0.395133	20	MOC	Blood_mQTL
cg27046102	5	YTHDC2	112849285	rs12523145	5	112852568	G	A	0.328351	0.0386	0.0148	0.009296	0.390132	0.0334444	1.92231e-31	0.0989409	0.0388725	0.0109195	0.433942	20	Endo	Blood_mQTL
cg27046102	5	YTHDC2	112849285	rs12523145	5	112852568	G	A	0.328351	-0.03957	0.01705	0.02025	0.390132	0.0334444	1.92231e-31	-0.101427	0.0445597	0.0228335	0.719339	20	HGSOC	Blood_mQTL
cg27059389	8	XKR6	10855370	rs7813323	8	10858038	G	T	0.249277	-0.0381	0.016	0.01729	-0.388865	0.037157	1.24465e-25	0.0979774	0.042197	0.0202381	0.446272	11	Endo	Blood_mQTL
cg27059389	8	XKR6	10855370	rs7813323	8	10858038	G	T	0.249277	-0.1233	0.04412	0.005209	-0.388865	0.037157	1.24465e-25	0.317077	0.117434	0.00693309	0.325615	11	LMPSOC	Blood_mQTL
cg27071793	6		31275718	rs2523591	6	31326960	A	G	0.387464	-0.0523	0.0153	0.000661	0.586727	0.0318448	8.33965e-76	-0.0891386	0.0265219	0.000776759	0.117673	20	Endo	Blood_mQTL
cg27071793	6		31275718	rs2523591	6	31326960	A	G	0.387464	-0.1004	0.04101	0.01432	0.586727	0.0318448	8.33965e-76	-0.171119	0.0705106	0.0152304	0.208917	20	CCOC	Blood_mQTL
cg27072683	10	NDUFB8	102289885	rs4919470	10	102298920	T	C	0.222469	0.0358	0.0166	0.03098	-0.530686	0.0384029	1.95993e-43	-0.0674599	0.0316589	0.0331029	0.994979	20	Endo	Blood_mQTL
cg27072683	10	NDUFB8	102289885	rs4919470	10	102298920	T	C	0.222469	-0.09982	0.04958	0.04409	-0.530686	0.0384029	1.95993e-43	0.188096	0.0944126	0.0463405	0.109909	20	CCOC	Blood_mQTL
cg27076536	16	VAC14	70728001	rs3785426	16	70727977	C	G	0.394021	0.06254	0.03066	0.04134	-0.747542	0.0299762	2.89509e-137	-0.0836608	0.0411514	0.0420524	0.994878	20	ENOC	Blood_mQTL
cg27076536	16	VAC14	70728001	rs3785426	16	70727977	C	G	0.394021	0.0399	0.0143	0.005218	-0.747542	0.0299762	2.89509e-137	-0.0533749	0.0192487	0.00555579	0.747913	20	Endo	Blood_mQTL
cg27083787	2	IL1A	113543245	rs7583261	2	113548454	G	C	0.289875	-0.0486	0.0151	0.001262	0.239631	0.03473	5.20671e-12	-0.202812	0.069532	0.00353629	0.0127583	3	Endo	Blood_mQTL
cg27083787	2	IL1A	113543245	rs7583261	2	113548454	G	C	0.289875	-0.1493	0.04458	0.0007168	0.239631	0.03473	5.20671e-12	-0.623041	0.206793	0.00258781	0.248626	3	CCOC	Blood_mQTL
cg27083787	2	IL1A	113543245	rs7583261	2	113548454	G	C	0.289875	-0.09882	0.03295	0.002558	0.239631	0.03473	5.20671e-12	-0.412384	0.149931	0.0059505	0.207599	3	MOC	Blood_mQTL
cg27095592	8		8580746	rs13248096	8	8577476	T	C	0.251688	-0.09389	0.03844	0.01458	0.32159	0.0367814	2.26432e-18	-0.291956	0.124108	0.0186508	0.217588	15	MOC	Blood_mQTL
cg27095592	8		8580746	rs13248096	8	8577476	T	C	0.251688	0.0328	0.0163	0.04421	0.32159	0.0367814	2.26432e-18	0.101993	0.0520107	0.0498786	0.147524	15	Endo	Blood_mQTL
cg27118825	19	RSPH6A;SYMPK	46318748	rs3810328	19	46368222	T	G	0.0959499	0.0618	0.0234	0.00824	0.506601	0.057665	1.56023e-18	0.12199	0.0482322	0.0114319	0.116035	4	Endo	Blood_mQTL
cg27118825	19	RSPH6A;SYMPK	46318748	rs3810328	19	46368222	T	G	0.0959499	0.2378	0.07625	0.001817	0.506601	0.057665	1.56023e-18	0.469403	0.159715	0.00329276	0.704529	4	LGSOC	Blood_mQTL
cg27119456	10	LOC441666	42863173	rs2466456	10	42821332	C	T	0.433751	0.0331	0.0163	0.04252	-0.564365	0.031782	1.51175e-70	-0.05865	0.0290703	0.0436407	0.405054	20	Endo	Blood_mQTL
cg27119456	10	LOC441666	42863173	rs2466456	10	42821332	C	T	0.433751	-0.0741	0.03676	0.04383	-0.564365	0.031782	1.51175e-70	0.131298	0.0655535	0.0451865	0.892189	20	LMPSOC	Blood_mQTL
cg27135125	7	IGF2BP3	23510082	rs7801529	7	23593830	T	C	0.480714	-0.07662	0.02974	0.009982	-0.274677	0.0325318	3.08385e-17	0.278946	0.113201	0.0137332	0.73964	14	MOC	Blood_mQTL
cg27135125	7	IGF2BP3	23510082	rs7801529	7	23593830	T	C	0.480714	0.0346	0.0139	0.01271	-0.274677	0.0325318	3.08385e-17	-0.125966	0.0527582	0.0169583	0.100649	14	Endo	Blood_mQTL
cg27135989	8		61088342	rs35015117	8	61079081	G	A	0.413308	-0.06282	0.02964	0.03404	-0.248639	0.0316049	3.62976e-15	0.252655	0.123459	0.0407103	0.96102	20	ENOC	Blood_mQTL
cg27135989	8		61088342	rs35015117	8	61079081	G	A	0.413308	-0.0329	0.0141	0.01963	-0.248639	0.0316049	3.62976e-15	0.13232	0.0591504	0.0252854	0.626823	20	Endo	Blood_mQTL
cg27165836	1		4193882	rs6693173	1	4193873	A	G	0.402893	0.0366	0.0143	0.01035	-0.551437	0.0313502	2.95957e-69	-0.066372	0.0262053	0.0113166	0.977439	20	Endo	Blood_mQTL
cg27165836	1		4193882	rs6693173	1	4193873	A	G	0.402893	0.08957	0.03778	0.01796	-0.551437	0.0313502	2.95957e-69	-0.16243	0.0691314	0.0187944	0.638866	20	LMPSOC	Blood_mQTL
cg27171509	10	MAT1A	82033454	rs17102596	10	82035173	C	T	0.179556	0.04452	0.02025	0.02787	-0.903706	0.0400108	5.87801e-113	-0.0492638	0.0225136	0.0286567	0.932476	20	HGSOC	Blood_mQTL
cg27171509	10	MAT1A	82033454	rs17102596	10	82035173	C	T	0.179556	-0.0396	0.018	0.02747	-0.903706	0.0400108	5.87801e-113	0.0438196	0.0200122	0.0285505	0.967487	20	Endo	Blood_mQTL
cg27190943	10		79965132	rs7911917	10	79961222	T	A	0.353616	-0.0321	0.015	0.03257	-0.207771	0.033605	6.30013e-10	0.154497	0.0763971	0.0431466	0.985016	3	Endo	Blood_mQTL
cg27190943	10		79965132	rs7911917	10	79961222	T	A	0.353616	0.09457	0.04412	0.03209	-0.207771	0.033605	6.30013e-10	-0.455165	0.224748	0.042845	0.0132744	3	CCOC	Blood_mQTL
cg27258561	6		31275767	rs2523591	6	31326960	A	G	0.387464	-0.0523	0.0153	0.000661	0.723485	0.030459	1.02863e-124	-0.072289	0.0213655	0.000715829	0.0395172	20	Endo	Blood_mQTL
cg27258561	6		31275767	rs2523591	6	31326960	A	G	0.387464	-0.1004	0.04101	0.01432	0.723485	0.030459	1.02863e-124	-0.138773	0.0569843	0.0148802	0.139601	20	CCOC	Blood_mQTL
cg27263049	8	SPATC1;SPATC1	145086300	rs7459603	8	145070403	C	T	0.40945	-0.0318	0.0141	0.02445	0.473813	0.0326249	8.65817e-48	-0.0671151	0.0301153	0.0258401	0.824725	20	Endo	Blood_mQTL
cg27263049	8	SPATC1;SPATC1	145086300	rs7459603	8	145070403	C	T	0.40945	0.1005	0.04831	0.03756	0.473813	0.0326249	8.65817e-48	0.212109	0.103001	0.039466	0.13422	20	LGSOC	Blood_mQTL
cg27360685	5	ISL1	50683847	rs7715639	5	51158351	A	G	0.375217	0.0455	0.01654	0.005946	0.259339	0.0340624	2.66487e-14	0.175446	0.0678129	0.00967568	0.734195	15	HGSOC	Blood_mQTL
cg27360685	5	ISL1	50683847	rs7715639	5	51158351	A	G	0.375217	0.0327	0.0144	0.02366	0.259339	0.0340624	2.66487e-14	0.12609	0.0579429	0.0295475	0.115882	15	Endo	Blood_mQTL
cg27379240	5	APC	112042919	rs13180781	5	112043072	G	A	0.0973963	-0.05756	0.02799	0.03975	-0.786453	0.0522029	2.73897e-51	0.0731894	0.0359202	0.0415946	0.543406	20	HGSOC	Blood_mQTL
cg27379240	5	APC	112042919	rs13180781	5	112043072	G	A	0.0973963	-0.0735	0.0251	0.00341	-0.786453	0.0522029	2.73897e-51	0.0934576	0.0325128	0.00404681	0.0438152	20	Endo	Blood_mQTL
cg27379442	17	CHRNE;C17orf107	4801965	rs78767298	17	4789961	T	C	0.0883317	0.054	0.0233	0.02084	-1.11694	0.0496869	6.57729e-112	-0.0483464	0.0209711	0.0211455	0.446889	20	Endo	Blood_mQTL
cg27379442	17	CHRNE;C17orf107	4801965	rs78767298	17	4789961	T	C	0.0883317	-0.1052	0.05215	0.04363	-1.11694	0.0496869	6.57729e-112	0.0941859	0.0468777	0.0445176	0.0512221	20	MOC	Blood_mQTL
cg27384355	3	C3orf26;C3orf26	99844353	rs9849632	3	99867211	A	G	0.410511	-0.0277	0.0141	0.04938	1.00764	0.0267773	6.849892e-310	-0.02749	0.0140121	0.0497779	0.194333	20	Endo	Blood_mQTL
cg27384355	3	C3orf26;C3orf26	99844353	rs9849632	3	99867211	A	G	0.410511	0.03184	0.01609	0.0478	1.00764	0.0267773	6.849892e-310	0.0315986	0.0159901	0.0481391	0.654043	20	HGSOC	Blood_mQTL
cg27387193	6	TNXB	32064032	rs204899	6	32057627	T	C	0.0876567	0.1196	0.04979	0.01632	0.698644	0.0621951	2.80446e-29	0.171189	0.0728778	0.0188248	0.879849	15	MOC	Blood_mQTL
cg27387193	6	TNXB	32064032	rs204899	6	32057627	T	C	0.0876567	0.047	0.0232	0.04267	0.698644	0.0621951	2.80446e-29	0.0672732	0.0337429	0.046185	0.84907	14	Endo	Blood_mQTL
cg27391693	4	BMPR1B	95680102	rs4348103	4	95678443	G	T	0.344648	-0.09893	0.04324	0.02215	0.786276	0.0315985	1.12785e-136	-0.125821	0.0552254	0.0227077	0.946355	20	CCOC	Blood_mQTL
cg27391693	4	BMPR1B	95680102	rs4348103	4	95678443	G	T	0.344648	0.0421	0.0148	0.00445	0.786276	0.0315985	1.12785e-136	0.0535435	0.0189455	0.00471057	0.128262	20	Endo	Blood_mQTL
cg27439795	1		47086491	rs6662520	1	47086257	A	G	0.269238	0.07685	0.03511	0.0286	-0.265046	0.0360702	2.01102e-13	-0.28995	0.13822	0.0359277	0.592027	8	MOC	Blood_mQTL
cg27439795	1		47086491	rs6662520	1	47086257	A	G	0.269238	0.1188	0.05581	0.03326	-0.265046	0.0360702	2.01102e-13	-0.448224	0.219225	0.0408955	0.102999	8	LGSOC	Blood_mQTL
cg27439795	1		47086491	rs6662520	1	47086257	A	G	0.269238	0.0376	0.0162	0.02058	-0.265046	0.0360702	2.01102e-13	-0.141862	0.064098	0.0268834	0.461474	8	Endo	Blood_mQTL
cg27479759	12		104770654	rs3935020	12	104772331	T	C	0.0973963	0.07194	0.02741	0.008666	-0.643258	0.050974	1.65219e-36	-0.111837	0.0435231	0.0101815	0.204522	20	HGSOC	Blood_mQTL
cg27479759	12		104770654	rs3935020	12	104772331	T	C	0.0973963	-0.0505	0.0246	0.04036	-0.643258	0.050974	1.65219e-36	0.0785066	0.0387455	0.0427432	0.730019	20	Endo	Blood_mQTL
cg27484582	7		2518723	rs2906156	7	2519075	C	A	0.426133	-0.07323	0.03017	0.01523	-0.443172	0.0324145	1.49198e-42	0.165241	0.0691419	0.0168541	0.351913	20	ENOC	Blood_mQTL
cg27484582	7		2518723	rs2906156	7	2519075	C	A	0.426133	-0.033	0.0144	0.02234	-0.443172	0.0324145	1.49198e-42	0.0744632	0.0329463	0.0238128	0.306177	20	Endo	Blood_mQTL
cg27494497	7	TBX20;TBX20	35293080	rs4723406	7	35286471	A	C	0.391128	-0.1225	0.04191	0.003477	0.261035	0.032942	2.29831e-15	-0.469286	0.171128	0.00610078	0.349298	12	CCOC	Blood_mQTL
cg27494497	7	TBX20;TBX20	35293080	rs4723406	7	35286471	A	C	0.391128	0.0356	0.0142	0.01238	0.261035	0.032942	2.29831e-15	0.13638	0.0570565	0.0168362	0.335924	12	Endo	Blood_mQTL
cg27497781	1	CHIA;CHIA	111833467	rs12026825	1	111833517	A	G	0.42893	-0.06482	0.0298	0.02959	-0.53598	0.030953	3.56845e-67	0.120937	0.056036	0.0309118	0.544935	20	ENOC	Blood_mQTL
cg27497781	1	CHIA;CHIA	111833467	rs12026825	1	111833517	A	G	0.42893	0.0317	0.0139	0.02245	-0.53598	0.030953	3.56845e-67	-0.059144	0.0261578	0.0237562	0.643174	20	Endo	Blood_mQTL
cg27502072	19	PALM;PALM	747136	rs2384774	19	749878	G	T	0.385535	0.03964	0.01847	0.0319	0.354963	0.0330511	6.61684e-27	0.111674	0.0530624	0.0353285	0.118737	13	HGSOC	Blood_mQTL
cg27502072	19	PALM;PALM	747136	rs2384774	19	749878	G	T	0.385535	-0.0334	0.016	0.0368	0.354963	0.0330511	6.61684e-27	-0.0940943	0.0459187	0.0404474	0.712453	13	Endo	Blood_mQTL
cg27531490	6	TNF	31542459	rs1800630	6	31542476	A	C	0.150627	0.0378	0.0188	0.04491	0.769922	0.0460512	9.55638e-63	0.0490959	0.024594	0.0459063	0.538637	20	Endo	Blood_mQTL
cg27531490	6	TNF	31542459	rs1800630	6	31542476	A	C	0.150627	-0.05671	0.02175	0.009109	0.769922	0.0460512	9.55638e-63	-0.0736568	0.0285911	0.00998882	0.667543	20	HGSOC	Blood_mQTL
cg27559562	16	CLUAP1	3550730	rs79766268	16	3597075	T	C	0.0140791	-0.431	0.2085	0.03866	1.32631	0.154272	8.16577e-18	-0.324962	0.161683	0.0444455	0.268947	5	CCOC	Blood_mQTL
cg27559562	16	CLUAP1	3550730	rs79766268	16	3597075	T	C	0.0140791	0.1504	0.0662	0.02313	1.32631	0.154272	8.16577e-18	0.113397	0.0516263	0.028056	0.478518	5	Endo	Blood_mQTL
cg27581660	4		99700350	rs10084808	4	99707431	T	G	0.0782064	0.1324	0.06521	0.04239	-2.52914	0.0344207	0	-0.0523498	0.0257933	0.0423984	0.94472	20	LMPSOC	Blood_mQTL
cg27581660	4		99700350	rs10084808	4	99707431	T	G	0.0782064	-0.0814	0.0272	0.002808	-2.52914	0.0344207	0	0.0321849	0.0107636	0.00278824	0.615131	20	Endo	Blood_mQTL
cg27633287	12		130766243	rs12314738	12	130768008	T	C	0.268756	0.0336	0.0163	0.04005	-1.03274	0.0305801	5.14633e-250	-0.0325348	0.0158126	0.0396362	0.390219	20	Endo	Blood_mQTL
cg27633287	12		130766243	rs12314738	12	130768008	T	C	0.268756	-0.04272	0.01905	0.02494	-1.03274	0.0305801	5.14633e-250	0.0413657	0.0184867	0.0252477	0.179366	20	HGSOC	Blood_mQTL
cg27633287	12		130766243	rs12314738	12	130768008	T	C	0.268756	-0.08484	0.035	0.01536	-1.03274	0.0305801	5.14633e-250	0.0821504	0.0339776	0.0156155	0.0529497	20	ENOC	Blood_mQTL
cg27650726	4	LOC93622	6676596	rs62289364	4	6673300	A	G	0.142912	-0.0426	0.02	0.03347	0.295739	0.045784	1.05091e-10	-0.144046	0.0712091	0.0430876	0.213656	4	Endo	Blood_mQTL
cg27650726	4	LOC93622	6676596	rs62289364	4	6673300	A	G	0.142912	0.08992	0.04147	0.03016	0.295739	0.045784	1.05091e-10	0.304052	0.147915	0.039822	0.189995	4	ENOC	Blood_mQTL

### Sheet: Table S11
Table S11. Number of cases and controls included in the GWAS for each epithelial ovarian cancer histotype.
EOC Histotype	No. Cases	No. Controls
High Grade Serous	13037	40941
Low Grade Serous	1012	40941
Low Malignant Potential Serous	1954	40941
Mucinous	1417	40941
Endometrioid	2810	40941
Clear Cell	1366	40941

### Sheet: Table S12
Table S12. Quality control metrics of 27 H3K27ac ChIP-seq samples used to generate the consensus peak sets.
					ctl_dup_qc							ctl_flagstat_qc																							ctl_nodup_flagstat_qc																							ctl_pbc_qc							dup_qc							flagstat_qc																							frip_macs2_qc								idr_frip_qc	jsd_qc								nodup_flagstat_qc																							overlap_frip_qc				overlap_reproducibility_qc											pbc_qc								xcor_score
																																																																																																pooled	ppr1	ppr2	rep1-pr1	rep1-pr2	rep2-pr1	rep2-pr2	ppr																																ppr	rep1-pr	rep1-rep2	rep2-pr
Genome Build	paired_end	peak_caller	pipeline_ver	title	dupes_pct	paired_dupes	paired_opt_dupes	paired_reads	unmapped_reads	unpaired_dupes	unpaired_reads	diff_chroms	diff_chroms_qc_failed	duplicates	duplicates_qc_failed	mapped	mapped_pct	mapped_qc_failed	paired	paired_properly	paired_properly_pct	paired_properly_qc_failed	paired_qc_failed	read1	read1_qc_failed	read2	read2_qc_failed	singletons	singletons_pct	singletons_qc_failed	total	total_qc_failed	with_itself	with_itself_qc_failed	diff_chroms	diff_chroms_qc_failed	duplicates	duplicates_qc_failed	mapped	mapped_pct	mapped_qc_failed	paired	paired_properly	paired_properly_pct	paired_properly_qc_failed	paired_qc_failed	read1	read1_qc_failed	read2	read2_qc_failed	singletons	singletons_pct	singletons_qc_failed	total	total_qc_failed	with_itself	with_itself_qc_failed	NRF	PBC1	PBC2	distinct_read_pairs	one_read_pair	total_read_pairs	two_read_pair	dupes_pct	paired_dupes	paired_opt_dupes	paired_reads	unmapped_reads	unpaired_dupes	unpaired_reads	diff_chroms	diff_chroms_qc_failed	duplicates	duplicates_qc_failed	mapped	mapped_pct	mapped_qc_failed	paired	paired_properly	paired_properly_pct	paired_properly_qc_failed	paired_qc_failed	read1	read1_qc_failed	read2	read2_qc_failed	singletons	singletons_pct	singletons_qc_failed	total	total_qc_failed	with_itself	with_itself_qc_failed	FRiP	FRiP	FRiP	FRiP	FRiP	FRiP	FRiP	FRiP	FRiP	auc	ch_div	elbow_pt	jsd	pct_gen_enrich	syn_auc	syn_elbow_pt	syn_jsd	diff_chroms	diff_chroms_qc_failed	duplicates	duplicates_qc_failed	mapped	mapped_pct	mapped_qc_failed	paired	paired_properly	paired_properly_pct	paired_properly_qc_failed	paired_qc_failed	read1	read1_qc_failed	read2	read2_qc_failed	singletons	singletons_pct	singletons_qc_failed	total	total_qc_failed	with_itself	with_itself_qc_failed	FRiP	FRiP	FRiP	FRiP	N1	N2	N_consv	N_opt	Np	Nt	consv_set	opt_set	reproducibility	rescue_ratio	self_consistency_ratio	NRF	PBC1	PBC2	distinct_read_pairs	one_read_pair	total_read_pairs	two_read_pair	replicate	NSC	RSC	argmin_corr	corr_est_frag_len	corr_phantom_peak	est_frag_len	min_corr	num_reads	phantom_peak
hg38_caper.local.tsv	[]	macs2	v1.2.2	iFTSEC33_H3K27ac	0.041734	0	0	0	0	1996271	47833681	0	0	0	0	58307679	98.4	0	0	0	0	0	0	0	0	0	0	0	0	0	59256449	0	0	0	0	0	0	0	45837410	100	0	0	0	0	0	0	0	0	0	0	0	0	0	45837410	0	0	0	0.963738	0.964514	28.204	45963183	44332137	47692624	1571837	0.791246	0	0	0	0	30970700	39141683	0	0	0	0	43092574	97.18	0	0	0	0	0	0	0	0	0	0	0	0	0	44343218	0	0	0	0.478085	0.538263	0.470985	0.470778	0.393171	0.392628	0.368264	0.368487	0.447493	0.48256	0.673688	2.28543e-27	0.864094	0.0510504	0.506205	0.449297	0.526062	0	0	0	0	8170983	100	0	0	0	0	0	0	0	0	0	0	0	0	0	8170983	0	0	0	0.49504	0.417933	0.491287	0.393398	18942	18129	24760	25572	25572	24760	rep1-rep2	ppr	pass	1.03279	1.04485	0.279004	0.368406	3.1493	10915903	4021481	39124507	1276944	rep1	1.55985	1.61539	1500	0.158909	0.137182	270	0.101875	15000000	55
					0.042894	0	0	0	0	1931576	45031622	0	0	0	0	54907265	98.2	0	0	0	0	0	0	0	0	0	0	0	0	0	55916292	0	0	0	0	0	0	0	43100046	100	0	0	0	0	0	0	0	0	0	0	0	0	0	43100046	0	0	0	0.962717	0.963605	27.5151	43231943	41658519	44906187	1514023	0.811244	0	0	0	0	32809248	40443153	0	0	0	0	44405975	96.27	0	0	0	0	0	0	0	0	0	0	0	0	0	46124518	0	0	0	0.457479									0.481946	0.687353	1.6954e-25	0.867369	0.0502982	0.525488	0.438834	0.515734	0	0	0	0	7633905	100	0	0	0	0	0	0	0	0	0	0	0	0	0	7633905	0	0	0																0.25977	0.376171	3.54836	10502084	3950579	40428447	1113353	rep2	1.57319	1.57293	1500	0.148912	0.129149	255	0.094656	15000000	55
hg38_caper.local.tsv	[]	macs2	v1.2.2	iFTSEC246_H3K27ac	0.053643	0	0	0	0	2648958	49381376	0	0	0	0	59357154	97.96	0	0	0	0	0	0	0	0	0	0	0	0	0	60590398	0	0	0	0	0	0	0	46732418	100	0	0	0	0	0	0	0	0	0	0	0	0	0	46732418	0	0	0	0.951942	0.952875	21.1998	46875568	44666561	49242018	2106931	0.875245	0	0	0	0	35787332	40888355	0	0	0	0	45223060	93.15	0	0	0	0	0	0	0	0	0	0	0	0	0	48547361	0	0	0	0.392602	0.464305	0.390362	0.389507	0.301558	0.301231	0.285157	0.284238	0.361988	0.477924	0.726657	6.91084e-17	0.754369	0.0511165	0.48251	0.394373	0.469045	0	0	0	0	5101023	100	0	0	0	0	0	0	0	0	0	0	0	0	0	5101023	0	0	0	0.413613	0.321348	0.409692	0.305693	14197	12345	18974	19632	19632	18974	rep1-rep2	ppr	pass	1.03468	1.15002	0.185686	0.377861	5.06781	7589498	2867778	40872764	565881	rep1	1.60543	1.63588	1500	0.112912	0.0963606	245	0.0703313	15000000	50
					0.066158	0	0	0	0	3026838	45751902	0	0	0	0	57422087	97.56	0	0	0	0	0	0	0	0	0	0	0	0	0	58857225	0	0	0	0	0	0	0	42725064	100	0	0	0	0	0	0	0	0	0	0	0	0	0	42725064	0	0	0	0.94255	0.943117	17.5336	42931244	40489169	45547996	2309227	0.878813	0	0	0	0	34915641	39730472	0	0	0	0	43782458	92.94	0	0	0	0	0	0	0	0	0	0	0	0	0	47106989	0	0	0	0.384349									0.477282	0.744279	6.34276e-16	0.768674	0.047487	0.499513	0.3963	0.469708	0	0	0	0	4814831	100	0	0	0	0	0	0	0	0	0	0	0	0	0	4814831	0	0	0																0.180166	0.383297	5.20119	7156067	2742898	39719291	527360	rep2	1.61822	1.63845	1500	0.110632	0.0941622	260	0.0683661	15000000	55
hg38_caper.local.tsv	[]	macs2	v1.2.2	iEEC16_H3K27ac	0.026378	0	0	0	0	522772	19818598	0	0	0	0	25701462	97.68	0	0	0	0	0	0	0	0	0	0	0	0	0	26310919	0	0	0	0	0	0	0	19295826	100	0	0	0	0	0	0	0	0	0	0	0	0	0	19295826	0	0	0	0.978969	0.979413	48.7017	19325487	18927640	19740651	388644	0.110074	0	0	0	0	4953323	45000133	0	0	0	0	50582947	95.92	0	0	0	0	0	0	0	0	0	0	0	0	0	52732293	0	0	0	0.368298	0.357452	0.359357	0.359897	0.31238	0.312876	0.29718	0.297615	0.30617	0.492116	0.202823	2.51552e-137	0.831677	0.126308	0.508083	0.314338	0.533535	0	0	0	0	40046810	100	0	0	0	0	0	0	0	0	0	0	0	0	0	40046810	0	0	0	0.35108	0.331094	0.350707	0.312254	29939	32872	44083	44448	44448	44083	rep1-rep2	ppr	pass	1.00828	1.09797	0.900876	0.904109	10.7595	40534157	36647306	44994153	3406034	rep1	1.31983	1.41528	1500	0.260243	0.241738	295	0.19718	15000000	50
					0.03023	0	0	0	0	525962	17398474	0	0	0	0	23380383	95.02	0	0	0	0	0	0	0	0	0	0	0	0	0	24605684	0	0	0	0	0	0	0	16872512	100	0	0	0	0	0	0	0	0	0	0	0	0	0	16872512	0	0	0	0.975469	0.976088	42.0405	16928989	16524179	17354723	393054	0.14106	0	0	0	0	7026332	49811052	0	0	0	0	55950718	96.79	0	0	0	0	0	0	0	0	0	0	0	0	0	57808111	0	0	0	0.348435									0.492378	0.193822	5.00965e-147	0.826323	0.128122	0.499101	0.311538	0.532612	0	0	0	0	42784720	100	0	0	0	0	0	0	0	0	0	0	0	0	0	42784720	0	0	0																0.869064	0.871518	7.91339	43284986	37723623	49806453	4767060	rep2	1.31947	1.37389	1500	0.255206	0.23839	250	0.193415	15000000	55
hg38_caper.local.tsv	[]	macs2	v1.2.2	Endometrioid_375-Endo_H3K27ac	0.137636	0	0	0	0	7706951	55995208	0	0	0	0	64320725	92.89	0	0	0	0	0	0	0	0	0	0	0	0	0	69246685	0	0	0	0	0	0	0	48288257	100	0	0	0	0	0	0	0	0	0	0	0	0	0	48288257	0	0	0	0.863761	0.862477	7.12021	48318732	41673790	55939923	5852886	0.090172	0	0	0	0	5260829	58342140	0	0	0	0	64543368	94.15	0	0	0	0	0	0	0	0	0	0	0	0	0	68555671	0	0	0	0.128368				0.101829	0.101768				0.494421	0.10723	9.31227e-276	0.686406	0.259568	0.498768	0.223674	0.325661	0	0	0	0	53081311	100	0	0	0	0	0	0	0	0	0	0	0	0	0	53081311	0	0	0		0.10753			20237		20237	20237	0	0	rep1-pr	rep1-pr	pass	0	1	0.910461	0.911253	11.266	53113317	48399672	58336728	4296086	rep1	1.09707	0.76521	1500	0.187957	0.19306	155	0.171327	15000000	75
hg38_caper.local.tsv	[]	macs2	v1.2.2	Endometrioid_589-Endo_H3K27ac	0.070251	0	0	0	0	2734718	38927909	0	0	0	0	44949033	94.21	0	0	0	0	0	0	0	0	0	0	0	0	0	47710297	0	0	0	0	0	0	0	36193191	100	0	0	0	0	0	0	0	0	0	0	0	0	0	36193191	0	0	0	0.930512	0.931141	14.4244	36196097	33703660	38899109	2336578	0.262452	0	0	0	0	8780862	33456982	0	0	0	0	37473151	93.72	0	0	0	0	0	0	0	0	0	0	0	0	0	39984738	0	0	0	0.132074				0.100432	0.100468				0.491803	0.134583	5.84458e-127	0.639202	0.242825	0.50716	0.225907	0.337188	0	0	0	0	24676120	100	0	0	0	0	0	0	0	0	0	0	0	0	0	24676120	0	0	0		0.108899			11536		11536	11536	0	0	rep1-pr	rep1-pr	pass	0	1	0.739409	0.730036	3.54906	24733783	18056547	33450747	5087706	rep1	1.10774	0.684212	1500	0.166997	0.174493	215	0.150755	15000000	75
hg38_caper.local.tsv	[]	macs2	v1.2.2	Endometrioid_375-Str_H3K27ac	0.102522	0	0	0	0	3783306	36902289	0	0	0	0	42402303	92.99	0	0	0	0	0	0	0	0	0	0	0	0	0	45600181	0	0	0	0	0	0	0	33118983	100	0	0	0	0	0	0	0	0	0	0	0	0	0	33118983	0	0	0	0.898442	0.898469	9.7189	33127040	29763602	36871644	3062445	0.079415	0	0	0	0	4374390	55082381	0	0	0	0	61018986	95.13	0	0	0	0	0	0	0	0	0	0	0	0	0	64140825	0	0	0	0.134487				0.126634	0.126658				0.494287	0.107736	6.571e-263	0.70149	0.257571	0.508949	0.224491	0.333436	0	0	0	0	50707991	100	0	0	0	0	0	0	0	0	0	0	0	0	0	50707991	0	0	0		0.124683			22927		22927	22927	0	0	rep1-pr	rep1-pr	pass	0	1	0.92111	0.922521	12.9796	50731669	46801036	55076675	3605728	rep1	1.10543	0.783201	1500	0.191897	0.196963	180	0.173595	15000000	75
hg38_caper.local.tsv	[]	macs2	v1.2.2	Endometrioid_589-St_H3K27ac	0.065297	0	0	0	0	2815394	43117049	0	0	0	0	49682787	93.93	0	0	0	0	0	0	0	0	0	0	0	0	0	52892931	0	0	0	0	0	0	0	40301655	100	0	0	0	0	0	0	0	0	0	0	0	0	0	40301655	0	0	0	0.93589	0.936567	15.6673	40301083	37744649	43061785	2409128	0.172038	0	0	0	0	7667486	44568506	0	0	0	0	49658180	94.4	0	0	0	0	0	0	0	0	0	0	0	0	0	52604214	0	0	0	0.18624				0.148591	0.148528				0.493301	0.118301	9.65089e-191	0.70729	0.23107	0.50081	0.270666	0.373235	0	0	0	0	36901020	100	0	0	0	0	0	0	0	0	0	0	0	0	0	36901020	0	0	0		0.158817			19003		19003	19003	0	0	rep1-pr	rep1-pr	pass	0	1	0.829363	0.826932	5.66617	36954562	30558913	44557750	5393217	rep1	1.16744	0.833941	1500	0.19801	0.203665	165	0.169611	15000000	75
hg38_caper.local.tsv	[]	macs2	v1.2.2	ClearCell_241_H3K27ac	0.066897	0	0	0	0	2725976	40748597	0	0	0	0	47490605	91.38	0	0	0	0	0	0	0	0	0	0	0	0	0	51967875	0	0	0	0	0	0	0	38022621	100	0	0	0	0	0	0	0	0	0	0	0	0	0	38022621	0	0	0	0.934093	0.934905	15.2793	38022375	35547301	40705117	2326496	0.172722	0	0	0	0	8413161	48709289	0	0	0	0	53714266	90.41	0	0	0	0	0	0	0	0	0	0	0	0	0	59409899	0	0	0	0.262069				0.224588	0.224744				0.493592	0.138001	1.23791e-208	0.783756	0.176703	0.495586	0.354355	0.457722	0	0	0	0	40296128	100	0	0	0	0	0	0	0	0	0	0	0	0	0	40296128	0	0	0		0.233067			24758		24758	24758	0	0	rep1-pr	rep1-pr	pass	0	1	0.828532	0.830946	5.97133	40349095	33527914	48699486	5614811	rep1	1.35647	1.03849	1500	0.238234	0.235913	175	0.175627	15000000	80
hg38_caper.local.tsv	[]	macs2	v1.2.2	ClearCell_511_H3K27ac	0.109712	0	0	0	0	4777558	43546190	0	0	0	0	49896610	93.56	0	0	0	0	0	0	0	0	0	0	0	0	0	53333772	0	0	0	0	0	0	0	38768632	100	0	0	0	0	0	0	0	0	0	0	0	0	0	38768632	0	0	0	0.891966	0.891451	9.07437	38778972	34569548	43475818	3809581	0.410945	0	0	0	0	22485031	54715375	0	0	0	0	60005597	91.36	0	0	0	0	0	0	0	0	0	0	0	0	0	65681959	0	0	0	0.43946				0.400782	0.400527				0.492827	0.278203	3.51787e-166	0.813781	0.108117	0.494617	0.453707	0.554915	0	0	0	0	32230344	100	0	0	0	0	0	0	0	0	0	0	0	0	0	32230344	0	0	0		0.408637			30875		30875	30875	0	0	rep1-pr	rep1-pr	pass	0	1	0.59159	0.579293	2.25388	32365449	18749088	54709262	8318590	rep1	1.88362	1.14294	1500	0.333764	0.314183	150	0.177194	15000000	80
hg38_caper.local.tsv	[]	macs2	v1.2.2	ClearCell-3172_H3K27ac	0.081541	0	0	0	0	2948057	36154402	0	0	0	0	41104498	96.26	0	0	0	0	0	0	0	0	0	0	0	0	0	42700610	0	0	0	0	0	0	0	33206345	100	0	0	0	0	0	0	0	0	0	0	0	0	0	33206345	0	0	0	0.923576	0.923367	12.9178	33204349	30659790	35951959	2373446	0.148617	0	0	0	0	4809850	32364045	0	0	0	0	36353814	95.23	0	0	0	0	0	0	0	0	0	0	0	0	0	38176402	0	0	0	0.213791				0.178734	0.178344				0.492248	0.260525	4.40764e-142	0.70179	0.162121	0.508261	0.296906	0.428717	0	0	0	0	27554195	100	0	0	0	0	0	0	0	0	0	0	0	0	0	27554195	0	0	0		0.185526			19346		19346	19346	0	0	rep1-pr	rep1-pr	pass	0	1	0.852743	0.852121	6.70826	27575496	23497672	32337423	3502798	rep1	1.3296	1.11425	1500	0.230903	0.225034	170	0.173663	15000000	80
hg38_caper.local.tsv	[]	macs2	v1.2.2	ClearCell-3547_H3K27ac	0.057154	0	0	0	0	2225703	38942434	0	0	0	0	44630457	95.8	0	0	0	0	0	0	0	0	0	0	0	0	0	46584760	0	0	0	0	0	0	0	36716731	100	0	0	0	0	0	0	0	0	0	0	0	0	0	36716731	0	0	0	0.944553	0.94524	18.1727	36710625	34700360	38865620	1909477	0.162902	0	0	0	0	5990487	36773667	0	0	0	0	40717882	93.38	0	0	0	0	0	0	0	0	0	0	0	0	0	43606368	0	0	0	0.355616				0.318881	0.319231				0.492658	0.26572	1.43788e-158	0.768441	0.130313	0.506371	0.403717	0.505907	0	0	0	0	30783180	100	0	0	0	0	0	0	0	0	0	0	0	0	0	30783180	0	0	0		0.327478			25843		25843	25843	0	0	rep1-pr	rep1-pr	pass	0	1	0.83827	0.845073	6.69012	30821178	26046150	36767602	3893227	rep1	1.72186	1.10008	1500	0.320476	0.308253	160	0.186122	15000000	80
hg38_caper.local.tsv	[]	macs2	v1.2.2	ClearCell-3588_H3K27ac	0.075524	0	0	0	0	2989506	39583587	0	0	0	0	45548259	96.16	0	0	0	0	0	0	0	0	0	0	0	0	0	47365655	0	0	0	0	0	0	0	36594081	100	0	0	0	0	0	0	0	0	0	0	0	0	0	36594081	0	0	0	0.927843	0.927941	13.7545	36593050	33956192	39438819	2468729	0.175094	0	0	0	0	5456992	31166008	0	0	0	0	35239495	93.35	0	0	0	0	0	0	0	0	0	0	0	0	0	37749034	0	0	0	0.217878				0.181055	0.180994				0.491969	0.314209	2.51915e-132	0.737931	0.13388	0.498039	0.327143	0.461178	0	0	0	0	25709016	100	0	0	0	0	0	0	0	0	0	0	0	0	0	25709016	0	0	0		0.188326			18727		18727	18727	0	0	rep1-pr	rep1-pr	pass	0	1	0.826193	0.823956	5.58197	25741018	21209463	31156190	3799639	rep1	1.3232	1.13441	1500	0.232238	0.225517	170	0.175513	15000000	80
hg38_caper.local.tsv	[]	macs2	v1.2.2	Endometrioid_291_H3K27ac	0.058918	0	0	0	0	2549026	43263856	0	0	0	0	50215878	91.01	0	0	0	0	0	0	0	0	0	0	0	0	0	55178556	0	0	0	0	0	0	0	40714830	100	0	0	0	0	0	0	0	0	0	0	0	0	0	40714830	0	0	0	0.94201	0.943386	17.6152	40713696	38408727	43220036	2180433	0.079338	0	0	0	0	3269524	41209832	0	0	0	0	46135088	91.77	0	0	0	0	0	0	0	0	0	0	0	0	0	50274045	0	0	0	0.158644				0.124395	0.124337				0.493394	0.119384	3.52892e-196	0.70027	0.235937	0.509262	0.22487	0.359628	0	0	0	0	37940308	100	0	0	0	0	0	0	0	0	0	0	0	0	0	37940308	0	0	0		0.133812			18074		18074	18074	0	0	rep1-pr	rep1-pr	pass	0	1	0.921242	0.922513	13.0168	37957109	35015917	41202111	2690065	rep1	1.14368	0.779856	1500	0.201815	0.208973	155	0.176461	15000000	75
hg38_caper.local.tsv	[]	macs2	v1.2.2	Endometrioid_381_H3K27ac	0.072222	0	0	0	0	3482376	48217735	0	0	0	0	56131287	90.27	0	0	0	0	0	0	0	0	0	0	0	0	0	62182297	0	0	0	0	0	0	0	44735359	100	0	0	0	0	0	0	0	0	0	0	0	0	0	44735359	0	0	0	0.92892	0.930406	14.2852	44739026	41625475	48162389	2913896	0.284439	0	0	0	0	12380774	43527003	0	0	0	0	48154254	92.62	0	0	0	0	0	0	0	0	0	0	0	0	0	51993449	0	0	0	0.372382				0.333223	0.33349				0.492694	0.39268	3.81401e-160	0.755328	0.102716	0.493131	0.412148	0.512895	0	0	0	0	31146229	100	0	0	0	0	0	0	0	0	0	0	0	0	0	31146229	0	0	0		0.341102			26648		26648	26648	0	0	rep1-pr	rep1-pr	pass	0	1	0.717394	0.716607	3.48302	31223079	22374675	43522929	6423923	rep1	1.72643	1.18925	1500	0.301278	0.281104	205	0.174509	15000000	80
hg38_caper.local.tsv	[]	macs2	v1.2.2	Endometrioid_589-Tu_H3K27ac	0.083818	0	0	0	0	3911740	46669724	0	0	0	0	53694020	95.44	0	0	0	0	0	0	0	0	0	0	0	0	0	56260601	0	0	0	0	0	0	0	42757984	100	0	0	0	0	0	0	0	0	0	0	0	0	0	42757984	0	0	0	0.917614	0.917953	12.0777	42763704	39255066	46603176	3250205	0.253128	0	0	0	0	8666305	34236902	0	0	0	0	37946564	94.53	0	0	0	0	0	0	0	0	0	0	0	0	0	40143170	0	0	0	0.327811				0.285496	0.285644				0.491947	0.254029	1.41974e-131	0.772802	0.141849	0.514756	0.390021	0.483053	0	0	0	0	25570597	100	0	0	0	0	0	0	0	0	0	0	0	0	0	25570597	0	0	0		0.295961			22553		22553	22553	0	0	rep1-pr	rep1-pr	pass	0	1	0.748491	0.743546	3.79823	25621180	19050538	34230463	5015632	rep1	1.46624	1.12244	1500	0.251265	0.242549	195	0.171367	15000000	80
hg38_caper.local.tsv	[]	macs2	v1.2.2	Endometrioid_630_H3K27ac	0.067861	0	0	0	0	2857136	42102850	0	0	0	0	49004641	91.54	0	0	0	0	0	0	0	0	0	0	0	0	0	53536099	0	0	0	0	0	0	0	39245714	100	0	0	0	0	0	0	0	0	0	0	0	0	0	39245714	0	0	0	0.93338	0.933959	15.0576	39244772	36652999	42045878	2434179	0.119017	0	0	0	0	5459934	45875372	0	0	0	0	51345989	94.87	0	0	0	0	0	0	0	0	0	0	0	0	0	54121067	0	0	0	0.329916				0.294102	0.294364				0.493592	0.200524	1.3153e-208	0.748891	0.160846	0.496687	0.352698	0.46866	0	0	0	0	40415438	100	0	0	0	0	0	0	0	0	0	0	0	0	0	40415438	0	0	0		0.304301			29852		29852	29852	0	0	rep1-pr	rep1-pr	pass	0	1	0.881727	0.886131	9.0778	40444788	35839397	45869959	3948027	rep1	1.3529	1.09467	1500	0.257505	0.251696	205	0.190335	15000000	80
hg38_caper.local.tsv	[]	macs2	v1.2.2	Endometrioid_703_H3K27ac	0.07784	0	0	0	0	3415570	43879533	0	0	0	0	51105970	91.82	0	0	0	0	0	0	0	0	0	0	0	0	0	55661695	0	0	0	0	0	0	0	40463963	100	0	0	0	0	0	0	0	0	0	0	0	0	0	40463963	0	0	0	0.923327	0.924438	13.1465	40466961	37409181	43827338	2845572	0.142066	0	0	0	0	5707248	40173338	0	0	0	0	44660899	92.66	0	0	0	0	0	0	0	0	0	0	0	0	0	48197600	0	0	0	0.38015				0.336366	0.336385				0.493056	0.259322	1.86508e-177	0.771428	0.132134	0.494241	0.408868	0.504042	0	0	0	0	34466090	100	0	0	0	0	0	0	0	0	0	0	0	0	0	34466090	0	0	0		0.348844			28616		28616	28616	0	0	rep1-pr	rep1-pr	pass	0	1	0.85884	0.863329	7.52531	34497089	29782321	40167061	3957620	rep1	1.48314	1.13754	1500	0.284297	0.2731	185	0.191687	15000000	75
hg38_caper.local.tsv	[]	macs2	v1.2.2	HGSerous_229_H3K27ac	0.012992	0	0	0	0	358406	27586821	0	0	0	0	32035603	90.8	0	0	0	0	0	0	0	0	0	0	0	0	0	35282656	0	0	0	0	0	0	0	27228415	100	0	0	0	0	0	0	0	0	0	0	0	0	0	27228415	0	0	0	0.98765	0.989028	92.5414	27215773	26917153	27556085	290866	0.463532	0	0	0	0	32459546	70026494	0	0	0	0	76103600	94.76	0	0	0	0	0	0	0	0	0	0	0	0	0	80310236	0	0	0	0.345375				0.323139	0.323354				0.493351	0.163309	1.10203e-193	0.824195	0.148818	0.504747	0.378781	0.506746	0	0	0	0	37566948	100	0	0	0	0	0	0	0	0	0	0	0	0	0	37566948	0	0	0		0.327914			29091		29091	29091	0	0	rep1-pr	rep1-pr	pass	0	1	0.53953	0.50667	1.82767	37770707	19137292	70006697	10470865	rep1	1.33708	1.08126	1500	0.23748	0.232981	190	0.177612	15000000	80
hg38_caper.local.tsv	[]	macs2	v1.2.2	HGSerous_270_H3K27ac	0.078197	0	0	0	0	3734285	47755100	0	0	0	0	56291061	91.51	0	0	0	0	0	0	0	0	0	0	0	0	0	61511043	0	0	0	0	0	0	0	44020815	100	0	0	0	0	0	0	0	0	0	0	0	0	0	44020815	0	0	0	0.922914	0.923504	12.9737	44026865	40658988	47704208	3133943	0.134197	0	0	0	0	5847156	43571361	0	0	0	0	48215787	92.24	0	0	0	0	0	0	0	0	0	0	0	0	0	52269408	0	0	0	0.371395				0.326774	0.327108				0.493368	0.147779	1.19208e-194	0.828498	0.159248	0.500442	0.380958	0.497936	0	0	0	0	37724205	100	0	0	0	0	0	0	0	0	0	0	0	0	0	37724205	0	0	0		0.344139			27181		27181	27181	0	0	rep1-pr	rep1-pr	pass	0	1	0.867554	0.873134	8.18101	37749472	32960340	43512521	4028886	rep1	1.4303	1.02828	1500	0.279202	0.276891	185	0.195204	15000000	80
hg38_caper.local.tsv	[]	macs2	v1.2.2	HGSerous_429_H3K27ac	0.061557	0	0	0	0	2740638	44521726	0	0	0	0	50840889	93.23	0	0	0	0	0	0	0	0	0	0	0	0	0	54534393	0	0	0	0	0	0	0	41781088	100	0	0	0	0	0	0	0	0	0	0	0	0	0	41781088	0	0	0	0.939955	0.940879	16.83	41777924	39307985	44446740	2335586	0.269305	0	0	0	0	7520216	27924510	0	0	0	0	30770416	65.85	0	0	0	0	0	0	0	0	0	0	0	0	0	46729246	0	0	0	0.28939				0.236314	0.236757				0.490983	0.231049	1.09349e-104	0.793299	0.152144	0.494452	0.380592	0.471843	0	0	0	0	20404294	100	0	0	0	0	0	0	0	0	0	0	0	0	0	20404294	0	0	0		0.250507			21715		21715	21715	0	0	rep1-pr	rep1-pr	pass	0	1	0.732937	0.723321	3.45573	20460961	14799847	27916412	4282701	rep1	1.36171	1.01066	1500	0.220764	0.220145	130	0.162123	15000000	75
hg38_caper.local.tsv	[]	macs2	v1.2.2	HG_Serous_550_H3K27ac	0.085191	0	0	0	0	3584401	42074948	0	0	0	0	48489827	92.42	0	0	0	0	0	0	0	0	0	0	0	0	0	52463992	0	0	0	0	0	0	0	38490547	100	0	0	0	0	0	0	0	0	0	0	0	0	0	38490547	0	0	0	0.91567	0.915427	11.6839	38501953	35245738	42047855	3016618	0.22642	0	0	0	0	9138675	40361583	0	0	0	0	45520635	91.99	0	0	0	0	0	0	0	0	0	0	0	0	0	49485933	0	0	0	0.116083				0.0938887	0.0939634				0.492717	0.123491	3.57762e-161	0.644862	0.255818	0.506066	0.206298	0.320976	0	0	0	0	31222908	100	0	0	0	0	0	0	0	0	0	0	0	0	0	31222908	0	0	0		0.100245			13357		13357	13357	0	0	rep1-pr	rep1-pr	pass	0	1	0.775285	0.76664	4.09531	31283957	23983526	40351576	5856339	rep1	1.12979	0.721202	1500	0.176727	0.184575	185	0.156424	15000000	75
hg38_caper.local.tsv	[]	macs2	v1.2.2	HGSerous_561_H3K27ac	0.052808	0	0	0	0	2743951	51961003	0	0	0	0	60686721	90.63	0	0	0	0	0	0	0	0	0	0	0	0	0	66963549	0	0	0	0	0	0	0	49217052	100	0	0	0	0	0	0	0	0	0	0	0	0	0	49217052	0	0	0	0.94904	0.949559	19.7548	49213777	46731375	51856371	2365573	0.172142	0	0	0	0	10635887	61785665	0	0	0	0	67178637	93.02	0	0	0	0	0	0	0	0	0	0	0	0	0	72219475	0	0	0	0.333907				0.292947	0.293165				0.494303	0.121619	2.19272e-264	0.817351	0.177268	0.502392	0.359053	0.472652	0	0	0	0	51149778	100	0	0	0	0	0	0	0	0	0	0	0	0	0	51149778	0	0	0		0.307565			31390		31390	31390	0	0	rep1-pr	rep1-pr	pass	0	1	0.829322	0.832879	6.06694	51230240	42668574	61773635	7032967	rep1	1.30068	1.04499	1500	0.250721	0.248226	150	0.192762	15000000	80
hg38_caper.local.tsv	[]	macs2	v1.2.2	Mucinous_230_H3K27ac	0.160427	0	0	0	0	6809564	42446500	0	0	0	0	48352642	93.51	0	0	0	0	0	0	0	0	0	0	0	0	0	51707177	0	0	0	0	0	0	0	35636936	100	0	0	0	0	0	0	0	0	0	0	0	0	0	35636936	0	0	0	0.840898	0.837734	6.00707	35663477	29876492	42411176	4973554	0.518856	0	0	0	0	26472547	51021018	0	0	0	0	55014619	91.98	0	0	0	0	0	0	0	0	0	0	0	0	0	59813608	0	0	0	0.449519				0.401146	0.401348				0.491771	0.247798	5.76855e-126	0.844726	0.117847	0.514098	0.46778	0.550707	0	0	0	0	24548471	100	0	0	0	0	0	0	0	0	0	0	0	0	0	24548471	0	0	0		0.420876			24789		24789	24789	0	0	rep1-pr	rep1-pr	pass	0	1	0.484377	0.44419	1.60624	24703123	10972882	50999837	6831422	rep1	1.49968	1.10165	1500	0.255513	0.247657	165	0.170378	15000000	80
hg38_caper.local.tsv	[]	macs2	v1.2.2	Mucinous_380_H3K27ac	0.141324	0	0	0	0	11580808	81945316	0	0	0	0	95840628	91.71	0	0	0	0	0	0	0	0	0	0	0	0	0	104505677	0	0	0	0	0	0	0	70364508	100	0	0	0	0	0	0	0	0	0	0	0	0	0	70364508	0	0	0	0.860075	0.858461	6.9179	70419197	60452160	81875624	8738514	0.163436	0	0	0	0	4364990	26707719	0	0	0	0	29552614	90.36	0	0	0	0	0	0	0	0	0	0	0	0	0	32704162	0	0	0	0.451392				0.406004	0.405656				0.491384	0.365492	9.15263e-115	0.811836	0.0967378	0.511887	0.483791	0.54887	0	0	0	0	22342729	100	0	0	0	0	0	0	0	0	0	0	0	0	0	22342729	0	0	0		0.415414			26866		26866	26866	0	0	rep1-pr	rep1-pr	pass	0	1	0.837524	0.843884	6.64802	22366704	18874900	26705734	2839176	rep1	1.89597	1.1983	1500	0.350259	0.322868	195	0.184739	15000000	80
hg38_caper.local.tsv	[]	macs2	v1.2.2	Mucinous_464_H3K27ac	0.091441	0	0	0	0	4507278	49291892	0	0	0	0	57298255	91.17	0	0	0	0	0	0	0	0	0	0	0	0	0	62848737	0	0	0	0	0	0	0	44784614	100	0	0	0	0	0	0	0	0	0	0	0	0	0	44784614	0	0	0	0.911037	0.911706	11.2089	44791312	40836492	49165205	3643208	0.43497	0	0	0	0	38219961	87868075	0	0	0	0	96804027	86.13	0	0	0	0	0	0	0	0	0	0	0	0	0	112391243	0	0	0	0.334636				0.295006	0.295042				0.494224	0.11931	4.15613e-257	0.836649	0.175531	0.498918	0.39018	0.48129	0	0	0	0	49648114	100	0	0	0	0	0	0	0	0	0	0	0	0	0	49648114	0	0	0		0.308989			31037		31037	31037	0	0	rep1-pr	rep1-pr	pass	0	1	0.567877	0.552239	2.12701	49874586	27542706	87826405	12949010	rep1	1.31012	0.988761	1500	0.231572	0.232195	120	0.176757	15000000	75
hg38_caper.local.tsv	[]	macs2	v1.2.2	Mucinous_652_H3K27ac	0.053163	0	0	0	0	2574089	48418766	0	0	0	0	57004441	90.62	0	0	0	0	0	0	0	0	0	0	0	0	0	62903044	0	0	0	0	0	0	0	45844677	100	0	0	0	0	0	0	0	0	0	0	0	0	0	45844677	0	0	0	0.947601	0.948308	19.2846	45844358	43474566	48379397	2254362	0.128723	0	0	0	0	7153174	55570114	0	0	0	0	61605844	93.42	0	0	0	0	0	0	0	0	0	0	0	0	0	65948053	0	0	0	0.206338				0.17366	0.173705				0.494147	0.109936	2.18502e-250	0.741324	0.237381	0.5072	0.277188	0.371847	0	0	0	0	48416940	100	0	0	0	0	0	0	0	0	0	0	0	0	0	48416940	0	0	0		0.182941			25194		25194	25194	0	0	rep1-pr	rep1-pr	pass	0	1	0.872185	0.872825	7.84169	48464063	42300652	55566297	5394329	rep1	1.15533	0.800118	1500	0.204061	0.210914	155	0.176625	15000000	75
hg38_caper.local.tsv	[]	macs2	v1.2.2	Mucinous-3724_H3K27ac	0.065671	0	0	0	0	2566002	39073544	0	0	0	0	44611287	95.7	0	0	0	0	0	0	0	0	0	0	0	0	0	46618038	0	0	0	0	0	0	0	36507542	100	0	0	0	0	0	0	0	0	0	0	0	0	0	36507542	0	0	0	0.935918	0.936614	15.6626	36505366	34191420	39004865	2183001	0.149969	0	0	0	0	4452445	29689189	0	0	0	0	33153874	93.6	0	0	0	0	0	0	0	0	0	0	0	0	0	35422081	0	0	0	0.336235				0.297819	0.29793				0.491883	0.346683	1.79198e-129	0.771915	0.114047	0.511524	0.399829	0.503722	0	0	0	0	25236744	100	0	0	0	0	0	0	0	0	0	0	0	0	0	25236744	0	0	0		0.30569			23769		23769	23769	0	0	rep1-pr	rep1-pr	pass	0	1	0.851058	0.855632	7.10746	25262442	21615346	29683563	3041219	rep1	1.74567	1.15949	1500	0.314237	0.295774	160	0.180009	15000000	80
